# An Integrated Large-Scale Atlas of Protein Quantitative Trait Loci across Olink and SomaScan platforms

**DOI:** 10.1101/2025.10.06.25336803

**Authors:** Chachrit Khunsriraksakul, Fan Zhang, Lida Wang, Siyuan Chen, Havell Markus, Dieyi Chen, Ganesh Shenoy, Carolina Lopez-Silva, Fayez Jabboure, Ayse E. Kesaf, Xiaowei Zhan, Joanna Melia, Ken Hui, Bibo Jiang, Dajiang J. Liu

## Abstract

Protein quantitative trait loci (pQTLs) provide insight into the genetic regulation of protein expression and disease biology. We performed a large-scale cross-platform meta-analysis of plasma proteomics, integrating data from over 90,000 individuals across Olink and SomaScan platforms. This effort identified >30,000 sentinel pQTLs, with multi-trait approach (MTAG) markedly boosting both discovery and replication, despite the potential differences in the protein measurements of the two platforms. While both platforms captured well-known pleiotropic loci (*HLA, ABO, SH2B3*), we also uncovered platform-specific associations, reflecting unique assay designs. We further established a comprehensive resource for transcriptome- and proteome-wide association studies (TWAS, PWAS), identifying >100,000 upstream regulators with strong replication. As a proof of concept, we applied this framework to inflammatory bowel disease (IBD), generating the largest to date GWAS directly comparing Crohn’s disease (CD) and ulcerative colitis (UC). Integrative multi-omics analyses revealed divergent loci enriched in the NF-*κ*B signaling pathway and improved CD vs. UC classification when proteomic features were combined with polygenic risk scores (PRS). Our findings provide a comprehensive resource for plasma protein genetics and demonstrate the value of integrative multi-omics for disease subtype classification, with broad implications for precision medicine.

## Supplementary table for "An Integrated Large-Scale Atlas of Protein Quantitative Trait Loci across Olink and SomaScan platforms": Supplementary_table_proteomic.xlsx (part 1 of 3)

### Sheet: Supplementary Table 1
Supplementary Table 1: List of 17,378 significant pQTLs (P value < 0.05/8,821) identified on the Olink platform, with each Olink target and its associated UniProt ID provided. Variant IDs are formatted as “Chromosome_Position(hg38)_Reference Allele_Alternative Allele_hg38.” The reference allele is used as the effect allele, and we report effect size estimates (BETA), standard errors (SE), P values, and effect-allele frequencies. P values were calculated using a chi-squared test with 1 degree of freedom.
Olink ID	UniProt ID	Variant ID	BETA	SE	P value	Allele frequency
OID20049	P16860	chr1_11855410_T_C_b38	-0.1851	0.006645	9.176e-171	0.586462
OID20049	P16860	chr10_119670121_T_C_b38	-0.0705	0.007941	6.816e-19	0.783832
OID20051	P61978	chr12_54317790_A_G_b38	-0.0511	0.006643	1.448e-14	0.440824
OID20051	P61978	chr12_111362454_G_A_b38	0.0512	0.007171	9.311e-13	0.695978
OID20051	P61978	chr5_132371737_G_A_b38	-0.0519	0.006598	3.663e-15	0.481327
OID20051	P61978	chr8_105569300_A_T_b38	0.056	0.007291	1.578e-14	0.71392
OID20052	P17676	chr20_50339058_A_G_b38	0.0608	0.006921	1.571e-18	0.653831
OID20052	P17676	chr17_40013461_G_A_b38	-0.0616	0.006716	4.666e-20	0.610758
OID20056	Q969D9	chr14_105721893_C_T_b38	-0.0508	0.007363	5.223e-12	0.285501
OID20059	Q9NRD8	chr10_98393851_A_C_b38	-0.0516	0.006951	1.138e-13	0.658474
OID20061	Q16619	chr16_30960489_A_G_b38	-0.0489	0.006854	9.724e-13	0.37437
OID20061	Q16619	chr10_63288546_C_A_b38	-0.0485	0.006738	6.109e-13	0.586671
OID20061	Q16619	chr5_132371737_G_A_b38	-0.0469	0.006642	1.649e-12	0.481327
OID20061	Q16619	chr7_106731773_C_G_b38	0.0531	0.006641	1.282e-15	0.540579
OID20062	P17516	chr10_5228338_C_T_b38	0.0733	0.00906	5.936e-16	0.844349
OID20063	Q9NRV9	chr12_12975329_C_G_b38	0.3082	0.017186	6.473e-72	0.962132
OID20064	P36952	chr18_63490604_G_A_b38	-0.061	0.007044	4.724e-18	0.309639
OID20066	P34947	chr10_119245049_G_A_b38	0.163	0.007136	1.734e-115	0.686017
OID20067	Q96N03	chr20_37978705_T_C_b38	0.1372	0.008486	8.387e-59	0.814569
OID20067	Q96N03	chr1_109275684_G_T_b38	-0.205	0.007882	4.021e-149	0.22279
OID20068	P31483	chr10_63288546_C_A_b38	-0.053	0.006679	2.095e-15	0.586671
OID20068	P31483	chr11_270715_T_C_b38	-0.058	0.007628	2.872e-14	0.75269
OID20068	P31483	chr12_54317790_A_G_b38	-0.0594	0.006632	3.34e-19	0.440824
OID20068	P31483	chr3_56831417_T_C_b38	-0.0732	0.006655	3.865e-28	0.423661
OID20068	P31483	chr5_132371737_G_A_b38	-0.0525	0.006587	1.578e-15	0.481327
OID20069	Q9Y2B0	chr14_94371805_G_T_b38	-0.5125	0.022491	6.249e-115	0.978981
OID20071	O95183	chr2_85526724_C_T_b38	-0.0854	0.007152	7.21e-33	0.695952
OID20071	O95183	chr9_133257521_T_TC_b38	-0.056	0.006936	6.808e-16	0.663862
OID20072	Q6UWL2	chr9_112129464_A_C_b38	-0.1456	0.007797	8.018e-78	0.775155
OID20072	Q6UWL2	chr11_2366019_C_T_b38	0.3006	0.027814	3.17e-27	0.985892
OID20072	Q6UWL2	chr17_29344160_T_C_b38	0.0472	0.00656	6.242e-13	0.485867
OID20072	Q6UWL2	chr2_27375230_T_C_b38	0.0475	0.006697	1.311e-12	0.391254
OID20072	Q6UWL2	chr3_123114156_C_T_b38	0.0466	0.006711	3.826e-12	0.408015
OID20072	Q6UWL2	chr5_132371737_G_A_b38	-0.0618	0.006567	4.918e-21	0.481327
OID20072	Q6UWL2	chr8_105569300_A_T_b38	0.0515	0.007253	1.247e-12	0.71392
OID20073	Q9UKL0	chr17_66190896_G_T_b38	-0.1188	0.015914	8.309e-14	0.955218
OID20074	P01375	chr12_111427245_C_G_b38	0.1059	0.006546	7.305e-59	0.483143
OID20074	P01375	chr12_112459036_A_AG_b38	0.0875	0.006671	2.619e-39	0.399977
OID20074	P01375	chr15_58478324_C_T_b38	-0.2409	0.012447	1.9e-83	0.926469
OID20074	P01375	chr6_31572779_T_C_b38	0.1003	0.007527	1.658e-40	0.747043
OID20075	P35218	chr16_87867703_G_C_b38	-0.4649	0.005734	0	0.686375
OID20075	P35218	chr14_94371805_G_T_b38	-0.1646	0.022122	1.002e-13	0.978981
OID20075	P35218	chr18_58420416_T_C_b38	0.0583	0.007951	2.256e-13	0.202824
OID20075	P35218	chr22_43928847_C_G_b38	-0.0558	0.00779	7.882e-13	0.784408
OID20075	P35218	chr4_145893489_G_A_b38	-0.0631	0.008644	2.886e-13	0.833605
OID20076	P51161	chr5_160232266_C_T_b38	0.1378	0.006658	3.763e-95	0.597544
OID20076	P51161	chr19_48714803_C_T_b38	0.069	0.006518	3.469e-26	0.499068
OID20076	P51161	chr8_70700069_A_T_b38	0.2169	0.006455	1.648e-247	0.483607
OID20076	P51161	chr6_33061456_C_CT_b38	0.1541	0.006508	6.061e-124	0.452536
OID20077	Q15831	chr10_63288546_C_A_b38	-0.0536	0.006715	1.436e-15	0.586671
OID20077	Q15831	chr12_54317790_A_G_b38	-0.0472	0.006665	1.424e-12	0.440824
OID20077	Q15831	chr19_55014977_T_G_b38	-0.0648	0.009003	6.119e-13	0.160465
OID20077	Q15831	chr3_56827194_A_G_b38	-0.0606	0.006638	6.86e-20	0.437857
OID20077	Q15831	chr5_132371737_G_A_b38	-0.0486	0.006614	2.009e-13	0.481327
OID20077	Q15831	chr7_106731773_C_G_b38	0.048	0.006605	3.657e-13	0.540579
OID20077	Q15831	chr8_105569300_A_T_b38	0.0635	0.007286	2.906e-18	0.71392
OID20078	O60635	chr19_5840608_C_T_b38	-0.0717	0.007494	1.096e-21	0.734171
OID20078	O60635	chr3_187040207_A_T_b38	-0.0658	0.008853	1.068e-13	0.831181
OID20079	P62736	chr10_88996389_T_G_b38	0.0635	0.006601	6.554e-22	0.499269
OID20081	O43854	chr5_84018559_A_T_b38	0.0913	0.007815	1.573e-31	0.766452
OID20081	O43854	chr10_75930996_T_C_b38	-0.0558	0.00804	3.909e-12	0.211668
OID20081	O43854	chr12_111395984_G_A_b38	-0.0546	0.006576	1.019e-16	0.485991
OID20081	O43854	chr17_68883786_C_T_b38	-0.2804	0.013821	1.638e-91	0.939018
OID20081	O43854	chr3_124763647_TTTGTTGAAC_T_b38	0.1756	0.009784	5.055e-72	0.869256
OID20082	Q13105	chr10_113588287_G_A_b38	0.1493	0.01586	4.797e-21	0.95511
OID20082	Q13105	chr19_52726141_C_T_b38	-0.0745	0.00683	1.061e-27	0.379634
OID20083	P21246	chr7_137331551_C_A_b38	-0.1585	0.006682	2.239e-124	0.576478
OID20083	P21246	chr1_19978364_G_A_b38	-0.0605	0.007943	2.601e-14	0.77375
OID20083	P21246	chr19_55025227_G_A_b38	-0.0648	0.008918	3.708e-13	0.165773
OID20083	P21246	chr6_160723768_A_G_b38	-0.0697	0.007259	7.842e-22	0.708513
OID20083	P21246	chr8_105560042_A_G_b38	0.0571	0.007472	2.134e-14	0.732913
OID20083	P21246	chr9_133274295_A_T_b38	0.0947	0.008517	1.015e-28	0.816545
OID20084	O95684	chr6_167030793_C_T_b38	-0.0775	0.006545	2.384e-32	0.544956
OID20084	O95684	chr1_180020607_G_C_b38	0.0649	0.00682	1.787e-21	0.349415
OID20084	O95684	chr1_247875300_G_GA_b38	0.0507	0.006637	2.198e-14	0.409639
OID20084	O95684	chr12_54336088_T_C_b38	-0.0546	0.006592	1.205e-16	0.542581
OID20084	O95684	chr5_132369766_C_G_b38	-0.0467	0.006546	9.729e-13	0.47948
OID20084	O95684	chr7_106731773_C_G_b38	0.0595	0.006549	1.034e-19	0.540579
OID20084	O95684	chr8_105569300_A_T_b38	0.0498	0.007224	5.443e-12	0.71392
OID20085	Q12912	chr10_113588287_G_A_b38	0.1443	0.015703	3.945e-20	0.95511
OID20085	Q12912	chr11_65169248_A_C_b38	0.0696	0.007442	8.617e-21	0.741244
OID20086	P21964	chr22_19955474_A_G_b38	-0.2504	0.005999	0	0.485225
OID20086	P21964	chr10_63188924_T_C_b38	-0.0516	0.007151	5.349e-13	0.686692
OID20086	P21964	chr12_54317790_A_G_b38	-0.0484	0.006678	4.24e-13	0.440824
OID20086	P21964	chr3_56831417_T_C_b38	-0.0464	0.006688	3.968e-12	0.423661
OID20087	P09237	chr11_102530902_G_A_b38	-0.5793	0.012539	0	0.938229
OID20087	P09237	chr1_202028813_C_G_b38	-0.0951	0.006711	1.39e-45	0.533704
OID20087	P09237	chr11_103545463_G_A_b38	-0.1757	0.020104	2.34e-18	0.971777
OID20087	P09237	chr12_7477229_C_CT_b38	-0.0953	0.012001	2.009e-15	0.916867
OID20087	P09237	chr16_20381010_G_A_b38	0.1008	0.008457	9.407e-33	0.80276
OID20087	P09237	chr19_54255803_T_C_b38	0.0561	0.006739	8.473e-17	0.563716
OID20088	Q15165	chr7_95305261_G_A_b38	0.5441	0.006856	0	0.867217
OID20088	Q15165	chr1_196846985_C_T_b38	-0.0684	0.007978	9.999e-18	0.804581
OID20088	Q15165	chr14_94371805_G_T_b38	-0.2008	0.021867	4.201e-20	0.978981
OID20088	Q15165	chr19_19268740_C_T_b38	-0.1318	0.012031	6.31e-28	0.924786
OID20088	Q15165	chr2_20998163_A_C_b38	0.0544	0.007798	3.036e-12	0.205245
OID20088	Q15165	chr7_94125147_G_A_b38	0.3388	0.026505	2.053e-37	0.984429
OID20088	Q15165	chr7_96438941_A_G_b38	-0.1015	0.008587	3.062e-32	0.186074
OID20089	Q8TE57	chr5_4995787_A_T_b38	0.1297	0.006892	5.39e-79	0.642563
OID20089	Q8TE57	chr1_207349213_C_T_b38	0.0565	0.006624	1.471e-17	0.559674
OID20090	P55259	chr16_20316949_C_T_b38	0.245	0.005676	0	0.556
OID20090	P55259	chr12_89681466_C_T_b38	0.0667	0.00859	8.146e-15	0.828943
OID20090	P55259	chr12_4275678_T_G_b38	-0.157	0.022366	2.226e-12	0.977807
OID20090	P55259	chr19_48703417_G_A_b38	-0.1874	0.006404	2.882e-188	0.488672
OID20090	P55259	chr19_5840608_C_T_b38	-0.0684	0.007307	7.883e-21	0.734171
OID20090	P55259	chr6_96086513_C_T_b38	-0.1528	0.007898	2.165e-83	0.209843
OID20090	P55259	chr7_159090012_T_C_b38	0.0626	0.007586	1.562e-16	0.756972
OID20090	P55259	chr9_133227766_C_T_b38	-0.6027	0.01218	0	0.938611
OID20091	Q92558	chr6_110379026_T_C_b38	0.2786	0.006201	0	0.554259
OID20091	Q92558	chr10_63245639_C_T_b38	-0.0514	0.006633	9.251e-15	0.529843
OID20091	Q92558	chr3_56831417_T_C_b38	-0.0486	0.0067	4.059e-13	0.423661
OID20092	Q99549	chr13_19660379_T_C_b38	0.0841	0.010097	8.164e-17	0.123458
OID20092	Q99549	chr10_63288546_C_A_b38	-0.0593	0.006692	7.902e-19	0.586671
OID20092	Q99549	chr3_56827194_A_G_b38	-0.0589	0.006639	7.212e-19	0.437857
OID20092	Q99549	chr5_132369766_C_G_b38	-0.0477	0.006601	4.963e-13	0.47948
OID20093	Q8NHS0	chr14_106636784_G_A_b38	-0.0701	0.007549	1.593e-20	0.745329
OID20093	Q8NHS0	chr7_157352780_T_C_b38	-0.0832	0.006605	2.215e-36	0.536159
OID20094	Q9H5Y7	chr13_85777728_C_G_b38	1.4104	0.022444	0	0.98531
OID20094	Q9H5Y7	chr1_179557079_C_T_b38	-0.1288	0.016821	1.902e-14	0.961839
OID20094	Q9H5Y7	chr10_7735836_C_A_b38	0.1428	0.013415	1.845e-26	0.938542
OID20094	Q9H5Y7	chr10_17821038_T_C_b38	-0.0603	0.006527	2.492e-20	0.443152
OID20094	Q9H5Y7	chr13_86814059_T_A_b38	0.7936	0.04588	4.942e-67	0.995326
OID20094	Q9H5Y7	chr13_84606013_C_T_b38	0.2067	0.021184	1.715e-22	0.976398
OID20094	Q9H5Y7	chr2_27526125_AT_A_b38	-0.0732	0.006653	3.72e-28	0.381277
OID20094	Q9H5Y7	chr4_102276925_A_G_b38	-0.0927	0.011735	2.804e-15	0.916804
OID20094	Q9H5Y7	chr5_154260333_A_G_b38	-0.0871	0.006534	1.539e-40	0.573666
OID20094	Q9H5Y7	chr9_133274295_A_T_b38	0.0758	0.008335	9.506e-20	0.816545
OID20094	Q9H5Y7	chr9_93092178_G_A_b38	-0.1013	0.014604	4.019e-12	0.947541
OID20095	O15354	chr7_124229858_C_A_b38	0.4873	0.009158	0	0.929947
OID20095	O15354	chr7_125251378_G_A_b38	-0.2112	0.00676	2.795e-214	0.707016
OID20095	O15354	chr11_16224146_T_A_b38	-0.0633	0.006137	6.098e-25	0.612555
OID20095	O15354	chr11_116778201_G_C_b38	0.0723	0.008784	1.861e-16	0.132396
OID20095	O15354	chr12_24045634_A_C_b38	-0.2061	0.016072	1.212e-37	0.964445
OID20095	O15354	chr17_59850363_A_G_b38	-0.0693	0.007259	1.337e-21	0.787632
OID20095	O15354	chr19_44911142_C_A_b38	-0.0755	0.009429	1.176e-15	0.892168
OID20095	O15354	chr2_27526125_AT_A_b38	0.0795	0.006152	3.336e-38	0.381277
OID20095	O15354	chr3_136237463_A_C_b38	-0.0618	0.007091	2.895e-18	0.23289
OID20095	O15354	chr6_160589086_A_G_b38	-0.0845	0.010911	9.572e-15	0.919393
OID20095	O15354	chr7_73615845_G_A_b38	0.1109	0.009192	1.628e-33	0.870056
OID20095	O15354	chr7_123223242_G_T_b38	-0.192	0.016788	2.75e-30	0.966266
OID20095	O15354	chr8_125487789_C_G_b38	0.0893	0.006046	2.32e-49	0.579593
OID20096	P20718	chr14_24607097_C_G_b38	0.8918	0.030057	1.836e-193	0.987992
OID20096	P20718	chr1_185423713_C_T_b38	-0.0892	0.007044	9.406e-37	0.678417
OID20096	P20718	chr10_70600631_G_A_b38	-0.1595	0.016621	8.279e-22	0.95974
OID20096	P20718	chr11_128183379_T_C_b38	0.1089	0.00725	5.354e-51	0.709765
OID20096	P20718	chr12_10445939_T_C_b38	0.0753	0.007183	1.04e-25	0.305474
OID20096	P20718	chr19_16319866_G_T_b38	0.0571	0.007187	1.946e-15	0.693446
OID20096	P20718	chr19_54822550_C_G_b38	0.0521	0.00738	1.664e-12	0.276156
OID20096	P20718	chr7_6488678_G_A_b38	0.0627	0.007814	1.025e-15	0.767722
OID20096	P20718	chr8_71979513_G_A_b38	0.0649	0.00787	1.634e-16	0.768763
OID20096	P20718	chr9_136944238_T_C_b38	-0.0507	0.006597	1.527e-14	0.478627
OID20096	P20718	chr9_33143824_T_C_b38	0.051	0.007142	9.276e-13	0.68604
OID20096	P20718	chr6_31279981_T_C_b38	-0.1283	0.00695	4.332e-76	0.338031
OID20097	P13807	chr12_121779004_A_G_b38	0.07	0.00923	3.355e-14	0.861471
OID20097	P13807	chr16_47200074_T_A_b38	-0.1439	0.015648	3.707e-20	0.956418
OID20097	P13807	chr5_132371737_G_A_b38	-0.0525	0.00638	1.898e-16	0.481327
OID20097	P13807	chr7_106731773_C_G_b38	0.0533	0.006369	5.84e-17	0.540579
OID20097	P13807	chr8_9172650_G_A_b38	0.3145	0.007089	0	0.788961
OID20097	P13807	chr8_11587328_C_T_b38	0.1549	0.006419	1.202e-128	0.540937
OID20097	P13807	chr8_10336262_C_G_b38	-0.1499	0.006401	2.7e-121	0.481214
OID20098	P40225	chr3_184372454_C_T_b38	-0.1431	0.0146	1.108e-22	0.945556
OID20098	P40225	chr1_205263319_C_T_b38	-0.0516	0.006812	3.588e-14	0.627934
OID20098	P40225	chr10_63341447_G_C_b38	-0.0711	0.006701	2.684e-26	0.584107
OID20098	P40225	chr10_71841488_G_A_b38	-0.0572	0.006626	5.997e-18	0.450823
OID20098	P40225	chr10_102578181_G_A_b38	-0.0503	0.007051	9.732e-13	0.675622
OID20098	P40225	chr11_1757655_C_T_b38	0.1977	0.011649	1.338e-64	0.91426
OID20098	P40225	chr11_269129_C_T_b38	-0.0729	0.007676	2.15e-21	0.754631
OID20098	P40225	chr12_6176701_A_G_b38	0.0633	0.006605	9.349e-22	0.502803
OID20098	P40225	chr12_29282547_G_A_b38	0.0548	0.006635	1.472e-16	0.539814
OID20098	P40225	chr12_54336088_T_C_b38	-0.0504	0.006661	3.848e-14	0.542581
OID20098	P40225	chr14_94371805_G_T_b38	-0.349	0.022737	3.59e-53	0.978981
OID20098	P40225	chr16_28495107_C_T_b38	-0.075	0.00991	3.778e-14	0.870379
OID20098	P40225	chr16_81851810_G_A_b38	-0.0564	0.008086	3.052e-12	0.790942
OID20098	P40225	chr17_66232877_G_C_b38	-0.1757	0.019273	7.777e-20	0.97022
OID20098	P40225	chr19_55025227_G_A_b38	-0.1003	0.008896	1.737e-29	0.165773
OID20098	P40225	chr20_45906012_G_A_b38	-0.0597	0.007991	7.941e-14	0.785059
OID20098	P40225	chr3_58296141_T_G_b38	0.0596	0.007715	1.114e-14	0.759687
OID20098	P40225	chr3_47305227_G_A_b38	0.0675	0.009021	7.28e-14	0.840098
OID20098	P40225	chr5_132341949_A_G_b38	0.0591	0.006614	4.03e-19	0.525503
OID20098	P40225	chr5_131338383_G_A_b38	0.047	0.006787	4.361e-12	0.616835
OID20098	P40225	chr6_25494990_C_T_b38	-0.0558	0.00803	3.681e-12	0.217722
OID20098	P40225	chr7_38201544_A_G_b38	0.1189	0.007606	4.439e-55	0.752799
OID20098	P40225	chr8_105569300_A_T_b38	0.1297	0.00728	5.247e-71	0.71392
OID20098	P40225	chrX_100700423_T_G_b38	-0.0523	0.005714	5.518e-20	0.650756
OID20098	P40225	chr6_25559670_A_G_b38	0.0503	0.006669	4.607e-14	0.554343
OID20099	Q8NC01	chr12_10063535_A_G_b38	0.2787	0.006093	0	0.309979
OID20099	Q8NC01	chr15_50709152_A_G_b38	0.1445	0.019793	2.866e-13	0.973015
OID20099	Q8NC01	chr16_20381010_G_A_b38	0.0653	0.008092	7.057e-16	0.80276
OID20099	Q8NC01	chr2_27526125_AT_A_b38	-0.0462	0.006592	2.409e-12	0.381277
OID20099	Q8NC01	chr4_9996177_T_C_b38	-0.0597	0.007836	2.556e-14	0.208876
OID20099	Q8NC01	chr9_133227766_C_T_b38	-0.6721	0.011601	0	0.938611
OID20099	Q8NC01	chr9_114328154_C_T_b38	-0.2071	0.013198	1.734e-55	0.930564
OID20100	O75354	chr20_24464366_T_TG_b38	0.7643	0.016408	0	0.969886
OID20100	O75354	chr20_25492287_T_C_b38	-0.3916	0.009013	0	0.107351
OID20100	O75354	chr1_161658666_C_T_b38	-0.0678	0.008714	7.198e-15	0.856657
OID20100	O75354	chr14_94371805_G_T_b38	-0.1894	0.020416	1.746e-20	0.978981
OID20100	O75354	chr17_28367840_G_A_b38	0.054	0.00591	6.416e-20	0.525076
OID20100	O75354	chr19_51810615_T_C_b38	0.0934	0.006716	5.666e-44	0.733074
OID20100	O75354	chr20_30244603_C_T_b38	0.5036	0.009475	0	0.907889
OID20100	O75354	chr20_31282208_T_A_b38	-1.3985	0.013982	0	0.0366954
OID20100	O75354	chr20_32440920_A_G_b38	-0.6407	0.012595	0	0.050452
OID20100	O75354	chr20_33651662_T_C_b38	0.0558	0.006493	8.387e-18	0.516021
OID20100	O75354	chr20_45906012_G_A_b38	-0.0544	0.007876	4.956e-12	0.785059
OID20100	O75354	chr9_133257521_T_TC_b38	-0.1363	0.006229	4.048e-106	0.663862
OID20101	P05231	chr1_154455807_A_G_b38	-0.2289	0.006589	1.873e-264	0.589866
OID20101	P05231	chr2_113083453_A_G_b38	-0.0504	0.006642	3.237e-14	0.597228
OID20101	P05231	chr21_39094542_G_A_b38	0.0521	0.007346	1.315e-12	0.733337
OID20101	P05231	chr6_32610855_C_T_b38	-0.065	0.007411	1.783e-18	0.735156
OID20102	P31997	chr19_41759235_A_G_b38	0.1381	0.007205	6.961e-82	0.708204
OID20102	P31997	chr1_36477540_A_G_b38	0.0471	0.006738	2.735e-12	0.387303
OID20102	P31997	chr11_307808_A_G_b38	-0.0607	0.006718	1.635e-19	0.429063
OID20102	P31997	chr11_73232438_G_A_b38	-0.1153	0.015189	3.172e-14	0.950066
OID20102	P31997	chr12_111427245_C_G_b38	0.0532	0.00653	3.716e-16	0.483143
OID20102	P31997	chr17_44339796_C_A_b38	0.2456	0.010474	1.4e-121	0.891261
OID20102	P31997	chr17_40028327_C_T_b38	0.1063	0.006738	4.474e-56	0.380159
OID20102	P31997	chr17_45442261_A_G_b38	0.1122	0.015511	4.698e-13	0.952977
OID20102	P31997	chr17_58279141_A_G_b38	-0.2033	0.028939	2.139e-12	0.987308
OID20102	P31997	chr19_43648948_A_G_b38	-0.1139	0.009079	4.221e-36	0.843894
OID20102	P31997	chr2_43471614_G_A_b38	-0.0924	0.012635	2.617e-13	0.926389
OID20102	P31997	chr2_105325793_C_G_b38	-0.0547	0.007854	3.294e-12	0.776897
OID20102	P31997	chr3_50295266_G_A_b38	-0.0875	0.006565	1.583e-40	0.519558
OID20102	P31997	chr3_187742119_G_A_b38	-0.0638	0.006851	1.255e-20	0.363944
OID20102	P31997	chr6_52601522_T_C_b38	-0.0511	0.006791	5.3e-14	0.36673
OID20102	P31997	chr8_60733792_C_CA_b38	-0.2083	0.008349	2.153e-137	0.813504
OID20102	P31997	chr8_6971556_G_A_b38	-0.2203	0.025932	1.973e-17	0.983714
OID20103	P25815	chr4_6684642_CAT_C_b38	0.5691	0.013942	0	0.94913
OID20103	P25815	chr17_40032802_A_G_b38	0.0516	0.006855	5.174e-14	0.390287
OID20103	P25815	chr19_44908822_C_T_b38	-0.1928	0.012026	7.669e-58	0.919448
OID20103	P25815	chr19_53818679_A_G_b38	-0.0679	0.008254	1.93e-16	0.785179
OID20103	P25815	chr2_43132926_A_T_b38	-0.0745	0.007736	5.931e-22	0.744447
OID20103	P25815	chr8_143916167_G_A_b38	-0.0927	0.006751	6.565e-43	0.569005
OID20103	P25815	chr8_60738272_A_T_b38	-0.0784	0.008572	5.91e-20	0.81356
OID20104	O75356	chr14_73831862_G_A_b38	0.5219	0.00962	0	0.906221
OID20104	O75356	chr14_74866986_G_A_b38	0.2662	0.0292	7.772e-20	0.988473
OID20104	O75356	chr11_61811991_A_G_b38	-0.0645	0.006478	2.345e-23	0.654528
OID20104	O75356	chr12_29277213_T_C_b38	0.0689	0.006582	1.207e-25	0.671314
OID20104	O75356	chr14_94371805_G_T_b38	-0.5268	0.021838	1.448e-128	0.978981
OID20104	O75356	chr16_72116024_C_T_b38	-0.0766	0.008411	8.439e-20	0.840119
OID20104	O75356	chr17_66232877_G_C_b38	-0.4076	0.017976	8.023e-114	0.97022
OID20104	O75356	chr18_59394866_A_C_b38	-0.0482	0.00621	8.355e-15	0.543203
OID20104	O75356	chr19_44908822_C_T_b38	-0.0898	0.011087	5.501e-16	0.919448
OID20104	O75356	chr3_186623236_T_C_b38	-0.5363	0.028423	2.068e-79	0.987695
OID20104	O75356	chr6_32628873_A_C_b38	-0.0488	0.006194	3.321e-15	0.542074
OID20105	Q9BYF1	chrX_15646263_G_A_b38	-0.176	0.005921	3.676e-194	0.708334
OID20105	Q9BYF1	chr1_16178825_A_G_b38	-0.0461	0.006667	4.706e-12	0.41974
OID20105	Q9BYF1	chr12_120986153_C_T_b38	-0.149	0.006794	1.35e-106	0.376995
OID20105	Q9BYF1	chr12_20847580_AATTT_A_b38	-0.0696	0.009382	1.183e-13	0.85448
OID20105	Q9BYF1	chr14_94371805_G_T_b38	-0.2588	0.022748	5.449e-30	0.978981
OID20105	Q9BYF1	chr14_103110106_T_C_b38	-0.0852	0.007869	2.56e-27	0.769962
OID20105	Q9BYF1	chr14_24402720_C_T_b38	-0.0687	0.006619	3.062e-25	0.54689
OID20105	Q9BYF1	chr15_73693923_G_T_b38	-0.057	0.006599	5.756e-18	0.539742
OID20105	Q9BYF1	chr15_60591082_C_A_b38	-0.0543	0.006781	1.173e-15	0.385181
OID20105	Q9BYF1	chr16_51397319_A_C_b38	0.0913	0.01257	3.769e-13	0.924905
OID20105	Q9BYF1	chr2_210675783_C_A_b38	-0.052	0.007134	3.13e-13	0.683841
OID20105	Q9BYF1	chr22_17965347_C_T_b38	0.0555	0.00772	6.518e-13	0.760902
OID20105	Q9BYF1	chr8_125487789_C_G_b38	0.0825	0.006686	5.569e-35	0.579593
OID20105	Q9BYF1	chr6_29816533_G_A_b38	0.1243	0.013741	1.484e-19	0.938738
OID20106	P07585	chr12_91137089_T_C_b38	0.1211	0.013383	1.447e-19	0.935865
OID20106	P07585	chr19_49513491_C_T_b38	0.0899	0.012087	1.023e-13	0.918719
OID20106	P07585	chr2_27375230_T_C_b38	-0.0601	0.006718	3.683e-19	0.391254
OID20107	Q04760	chr6_38659503_T_C_b38	0.2697	0.006376	0	0.339299
OID20108	Q9NWQ8	chr8_81126711_G_C_b38	0.0699	0.006966	1.075e-23	0.649186
OID20108	Q9NWQ8	chr12_111427245_C_G_b38	0.0763	0.006657	2.068e-30	0.483143
OID20108	Q9NWQ8	chr12_112459036_A_AG_b38	0.0663	0.006771	1.22e-22	0.399977
OID20108	Q9NWQ8	chr15_58386521_T_C_b38	-0.0592	0.007033	3.839e-17	0.347043
OID20108	Q9NWQ8	chr16_56960332_T_TA_b38	0.0718	0.007128	7.225e-24	0.675316
OID20108	Q9NWQ8	chr17_78139321_G_A_b38	0.0623	0.007101	1.738e-18	0.674951
OID20108	Q9NWQ8	chr5_35883632_T_C_b38	0.0541	0.007474	4.53e-13	0.723454
OID20109	Q13444	chr1_154861707_G_A_b38	0.2718	0.004636	0	0.439235
OID20109	Q13444	chr1_155873465_T_G_b38	0.3111	0.005215	0	0.726906
OID20109	Q13444	chr1_153755086_G_A_b38	-0.0887	0.012768	3.732e-12	0.923205
OID20109	Q13444	chr10_17821038_T_C_b38	-0.0524	0.006382	2.191e-16	0.443152
OID20109	Q13444	chr12_111427245_C_G_b38	0.0636	0.006326	8.874e-24	0.483143
OID20109	Q13444	chr12_112459036_A_AG_b38	0.0501	0.006437	7.062e-15	0.399977
OID20109	Q13444	chr17_7170806_G_A_b38	-0.0688	0.007851	1.904e-18	0.797747
OID20109	Q13444	chr9_133253728_A_T_b38	-0.4965	0.009127	0	0.939282
OID20109	Q13444	chr6_31362069_G_T_b38	-0.1168	0.015486	4.622e-14	0.955706
OID20110	P40818	chr15_50467231_G_A_b38	-0.0987	0.008283	9.745e-33	0.804786
OID20110	P40818	chr12_54317790_A_G_b38	-0.0522	0.006619	3.115e-15	0.440824
OID20110	P40818	chr12_111395984_G_A_b38	0.0467	0.006568	1.158e-12	0.485991
OID20110	P40818	chr2_240571486_G_A_b38	0.1781	0.009626	1.967e-76	0.864829
OID20110	P40818	chr3_56831417_T_C_b38	-0.0601	0.006632	1.276e-19	0.423661
OID20110	P40818	chr5_132371737_G_A_b38	-0.0466	0.006556	1.182e-12	0.481327
OID20110	P40818	chr7_106732176_T_C_b38	0.0549	0.006569	6.432e-17	0.543203
OID20111	P22004	chr6_7700755_T_C_b38	-0.1378	0.00656	5.606e-98	0.512629
OID20111	P22004	chr10_102600127_C_T_b38	-0.1006	0.006955	2.024e-47	0.674959
OID20111	P22004	chr11_74703874_C_T_b38	0.1798	0.01638	4.934e-28	0.958236
OID20111	P22004	chr12_54336088_T_C_b38	-0.0757	0.006583	1.34e-30	0.542581
OID20111	P22004	chr12_29365497_A_G_b38	-0.0559	0.007639	2.514e-13	0.761297
OID20111	P22004	chr17_35548243_T_A_b38	-0.0547	0.007211	3.299e-14	0.710385
OID20111	P22004	chr19_55025227_G_A_b38	-0.0918	0.008803	1.853e-25	0.165773
OID20111	P22004	chr21_35004542_G_A_b38	-0.058	0.00733	2.512e-15	0.727318
OID20111	P22004	chr3_56831417_T_C_b38	0.1604	0.006622	1.308e-129	0.423661
OID20111	P22004	chr3_186736391_A_C_b38	0.0816	0.006816	4.991e-33	0.629799
OID20111	P22004	chr4_186252647_G_GCCACCAATCCCA_b38	0.1443	0.006523	1.916e-108	0.487846
OID20111	P22004	chr5_177414338_T_C_b38	0.0979	0.007465	2.746e-39	0.255756
OID20111	P22004	chr8_105569300_A_T_b38	0.0796	0.007223	3.026e-28	0.71392
OID20111	P22004	chr9_96356163_G_A_b38	0.095	0.00746	3.791e-37	0.743043
OID20111	P22004	chr9_133274295_A_T_b38	0.0873	0.008424	3.66e-25	0.816545
OID20111	P22004	chrX_57091819_A_G_b38	0.0458	0.006635	5.109e-12	0.793451
OID20112	Q9UKP3	chr12_121779004_A_G_b38	0.1007	0.009558	5.942e-26	0.861471
OID20112	Q9UKP3	chr16_8944922_A_G_b38	0.0601	0.00844	1.074e-12	0.811565
OID20112	Q9UKP3	chr17_29399498_T_G_b38	0.0465	0.00658	1.584e-12	0.483026
OID20112	Q9UKP3	chr5_132369766_C_G_b38	-0.0577	0.006604	2.387e-18	0.47948
OID20112	Q9UKP3	chr7_106731773_C_G_b38	0.095	0.006587	3.727e-47	0.540579
OID20112	Q9UKP3	chr9_132986115_C_A_b38	0.0962	0.013696	2.157e-12	0.938358
OID20113	P09668	chr15_78671136_C_T_b38	-1.1272	0.020334	0	0.982352
OID20113	P09668	chr12_101823942_C_A_b38	0.1121	0.007096	3.207e-56	0.710575
OID20113	P09668	chr15_76609005_G_A_b38	-0.7252	0.084031	6.128e-18	0.998569
OID20113	P09668	chr15_75477581_C_T_b38	-0.697	0.093122	7.164e-14	0.998878
OID20114	P46379	chr10_63188924_T_C_b38	-0.0517	0.007103	3.367e-13	0.686692
OID20115	O14793	chr2_190070993_G_A_b38	0.0879	0.011091	2.269e-15	0.903043
OID20115	O14793	chr1_3053900_T_C_b38	-0.0598	0.008401	1.096e-12	0.808613
OID20115	O14793	chr10_17833817_T_A_b38	-0.0517	0.006629	6.215e-15	0.469108
OID20115	O14793	chr11_66562261_A_G_b38	-0.0637	0.006608	5.454e-22	0.447808
OID20115	O14793	chr13_49684313_A_G_b38	0.0567	0.007496	3.907e-14	0.259359
OID20115	O14793	chr13_73536275_T_G_b38	-0.0466	0.006626	2.022e-12	0.45266
OID20115	O14793	chr18_79396537_C_G_b38	-0.0585	0.006589	6.757e-19	0.511635
OID20115	O14793	chr2_27375230_T_C_b38	-0.0505	0.006736	6.523e-14	0.391254
OID20115	O14793	chr6_133491734_G_A_b38	0.0853	0.007065	1.466e-33	0.681053
OID20115	O14793	chr6_31364052_C_T_b38	-0.0487	0.006676	2.993e-13	0.412043
OID20116	Q9BWV1	chr3_113277371_G_A_b38	-0.2154	0.008767	2.655e-133	0.830353
OID20116	Q9BWV1	chr11_126349501_T_C_b38	-0.0626	0.0078	1.014e-15	0.770168
OID20116	Q9BWV1	chr15_101528455_G_A_b38	0.0656	0.007605	6.335e-18	0.747014
OID20116	Q9BWV1	chr17_7242173_C_CA_b38	0.0628	0.007552	9.088e-17	0.248556
OID20116	Q9BWV1	chr2_27526125_AT_A_b38	-0.0703	0.006741	1.828e-25	0.381277
OID20116	Q9BWV1	chr7_73462836_T_C_b38	-0.0819	0.009977	2.231e-16	0.876075
OID20116	Q9BWV1	chr8_22176446_C_T_b38	0.1359	0.01443	4.6e-21	0.943669
OID20116	Q9BWV1	chr8_9325848_A_G_b38	0.0832	0.011385	2.718e-13	0.0920245
OID20116	Q9BWV1	chr9_133255801_C_T_b38	-0.1293	0.013621	2.255e-21	0.939343
OID20117	P08319	chr4_99144358_T_G_b38	-0.1406	0.006701	9.376e-98	0.385891
OID20117	P08319	chr10_100152437_C_T_b38	0.0528	0.006567	8.997e-16	0.499477
OID20117	P08319	chr11_94088061_A_G_b38	0.0806	0.010653	3.857e-14	0.893257
OID20117	P08319	chr19_19321481_AG_A_b38	-0.089	0.012903	5.279e-12	0.929519
OID20117	P08319	chr22_43928847_C_G_b38	-0.0965	0.007991	1.404e-33	0.784408
OID20117	P08319	chr8_125479491_G_T_b38	0.0556	0.006647	6.04e-17	0.553963
OID20117	P08319	chr9_114383763_C_G_b38	0.0645	0.006593	1.338e-22	0.513441
OID20118	P09496	chr1_247876149_C_T_b38	0.1226	0.006974	3.534e-69	0.666041
OID20118	P09496	chr7_106732176_T_C_b38	0.0456	0.006574	4.036e-12	0.543203
OID20119	P34913	chr8_27536817_A_AGTC_b38	-0.2382	0.014105	5.531e-64	0.941369
OID20120	Q96A56	chr14_105997237_T_TAAA_b38	0.0606	0.0066	4.219e-20	0.524894
OID20120	Q96A56	chr15_89800805_G_A_b38	0.1619	0.010482	8.15e-54	0.887579
OID20121	Q9Y4X3	chr9_34649445_A_G_b38	0.3494	0.011198	1.018e-213	0.904694
OID20121	Q9Y4X3	chr11_116778201_G_C_b38	0.1154	0.009717	1.573e-32	0.132396
OID20121	Q9Y4X3	chr17_69085137_A_G_b38	-0.322	0.022389	6.709e-47	0.976964
OID20121	Q9Y4X3	chr19_44908822_C_T_b38	-0.1623	0.011894	2.155e-42	0.919448
OID20121	Q9Y4X3	chr19_51081659_G_A_b38	0.0606	0.00725	6.321e-17	0.70094
OID20121	Q9Y4X3	chr22_46139068_C_CGGG_b38	-0.1022	0.007273	7.431e-45	0.296725
OID20121	Q9Y4X3	chr6_160589086_A_G_b38	-0.1163	0.012085	6.354e-22	0.919393
OID20121	Q9Y4X3	chr9_33594544_G_T_b38	0.1615	0.020308	1.829e-15	0.971806
OID20121	Q9Y4X3	chr9_38191873_T_C_b38	0.4021	0.055075	2.856e-13	0.996369
OID20121	Q9Y4X3	chr9_36145199_A_C_b38	0.2119	0.030256	2.497e-12	0.987366
OID20121	Q9Y4X3	chrX_110640537_C_T_b38	0.0469	0.00561	6.275e-17	0.602446
OID20121	Q9Y4X3	chr6_31466334_A_G_b38	0.0821	0.008472	3.311e-22	0.813557
OID20122	P00568	chr9_127865454_A_G_b38	-0.1159	0.016787	5.051e-12	0.960834
OID20123	P09525	chr2_69791140_A_C_b38	-0.0608	0.008093	5.791e-14	0.794165
OID20123	P09525	chr10_63288546_C_A_b38	-0.0766	0.006667	1.495e-30	0.586671
OID20124	Q15067	chr17_75955783_T_C_b38	-0.0703	0.006942	4.196e-24	0.339765
OID20125	P16860	chr1_11850620_A_G_b38	-0.2616	0.006117	0	0.602029
OID20125	P16860	chr10_119670121_T_C_b38	-0.0988	0.007986	3.687e-35	0.783832
OID20125	P16860	chr18_58288302_T_C_b38	0.0508	0.00676	5.706e-14	0.607677
OID20125	P16860	chr7_128830784_C_T_b38	-0.0906	0.011884	2.467e-14	0.917202
OID20126	Q05315	chr19_39586929_C_G_b38	0.703	0.069945	9.114e-24	0.997751
OID20126	Q05315	chr12_111466567_T_A_b38	0.0564	0.006587	1.102e-17	0.495595
OID20126	Q05315	chr12_112468611_A_G_b38	0.0492	0.00665	1.378e-13	0.423343
OID20126	Q05315	chr17_4632019_G_A_b38	0.1692	0.022979	1.796e-13	0.978794
OID20126	Q05315	chr17_45601827_G_A_b38	0.0549	0.007621	5.869e-13	0.757006
OID20126	Q05315	chr17_46722680_G_A_b38	-0.0518	0.007332	1.612e-12	0.27126
OID20126	Q05315	chr19_53818679_A_G_b38	-0.1444	0.00813	1.432e-70	0.785179
OID20126	Q05315	chr2_102341256_C_T_b38	-0.0578	0.006802	1.933e-17	0.615761
OID20126	Q05315	chr3_128597592_A_G_b38	0.1504	0.010744	1.58e-44	0.893927
OID20126	Q05315	chr5_132431071_TGTGATACCCCAA_T_b38	0.0624	0.006677	9.136e-21	0.569748
OID20126	Q05315	chr5_131087866_G_A_b38	0.0517	0.00684	4.062e-14	0.623623
OID20126	Q05315	chr7_75834187_A_G_b38	0.1945	0.01078	8.989e-73	0.104432
OID20126	Q05315	chr8_143926863_T_C_b38	0.0698	0.00666	1.058e-25	0.570902
OID20126	Q05315	chr9_6193455_C_A_b38	0.0669	0.007489	4.132e-19	0.263758
OID20126	Q05315	chr6_29922299_T_C_b38	0.0561	0.007069	2.095e-15	0.709
OID20127	Q6PJW8	chr10_63267850_A_T_b38	-0.0594	0.006675	5.662e-19	0.583452
OID20127	Q6PJW8	chr3_56827194_A_G_b38	-0.0458	0.006609	4.2e-12	0.437857
OID20127	Q6PJW8	chr5_132371737_G_A_b38	-0.0475	0.006576	5.082e-13	0.481327
OID20127	Q6PJW8	chr8_105569300_A_T_b38	0.0501	0.007272	5.61e-12	0.71392
OID20128	P48357	chr1_65608483_A_G_b38	0.2877	0.008555	6.581e-248	0.829549
OID20128	P48357	chr12_120977490_G_A_b38	0.0573	0.006641	6.2e-18	0.404872
OID20128	P48357	chr14_94371805_G_T_b38	-0.2934	0.022436	4.454e-39	0.978981
OID20128	P48357	chr17_66228657_C_T_b38	-0.28	0.019001	3.782e-49	0.970187
OID20128	P48357	chr2_27375230_T_C_b38	0.1386	0.006626	3.632e-97	0.391254
OID20128	P48357	chr22_39466338_T_C_b38	-0.0545	0.007539	4.877e-13	0.746328
OID20128	P48357	chr3_136213517_C_T_b38	0.0603	0.007794	1.024e-14	0.227614
OID20128	P48357	chr7_73578020_C_T_b38	0.0792	0.00992	1.416e-15	0.876026
OID20128	P48357	chr8_115553741_C_G_b38	-0.0459	0.006578	2.992e-12	0.439008
OID20129	P01222	chr1_19518785_C_T_b38	0.1139	0.009056	2.796e-36	0.844916
OID20129	P01222	chr1_61144924_G_GAC_b38	-0.1481	0.015873	1.054e-20	0.0456413
OID20129	P01222	chr1_107814769_C_T_b38	-0.0811	0.011554	2.232e-12	0.9108
OID20129	P01222	chr11_45208510_G_T_b38	-0.0701	0.006558	1.134e-26	0.44019
OID20129	P01222	chr12_96190080_G_A_b38	-0.1673	0.020498	3.306e-16	0.973495
OID20129	P01222	chr14_36269155_C_T_b38	0.1798	0.016827	1.196e-26	0.960245
OID20129	P01222	chr14_80991596_G_A_b38	0.0541	0.006536	1.266e-16	0.513927
OID20129	P01222	chr14_93102499_G_A_b38	-0.0615	0.008253	9.209e-14	0.80623
OID20129	P01222	chr14_104751584_A_G_b38	0.0474	0.006554	4.749e-13	0.555497
OID20129	P01222	chr15_49443100_T_C_b38	0.0811	0.007434	1.037e-27	0.739793
OID20129	P01222	chr15_88568379_G_A_b38	0.0506	0.00699	4.522e-13	0.679472
OID20129	P01222	chr16_79716078_G_A_b38	0.0878	0.007066	1.876e-35	0.684111
OID20129	P01222	chr17_72389035_A_G_b38	0.0488	0.006552	9.49e-14	0.475577
OID20129	P01222	chr19_7220734_G_T_b38	-0.0518	0.006593	3.939e-15	0.558544
OID20129	P01222	chr2_216763707_A_G_b38	-0.0789	0.007448	3.181e-26	0.264001
OID20129	P01222	chr20_22624134_G_A_b38	-0.072	0.007925	1.032e-19	0.216875
OID20129	P01222	chr3_194204245_G_C_b38	0.0567	0.00773	2.215e-13	0.763504
OID20129	P01222	chr3_185816694_G_A_b38	0.05	0.007058	1.396e-12	0.686154
OID20129	P01222	chr4_148712561_T_G_b38	0.1101	0.007958	1.559e-43	0.78772
OID20129	P01222	chr5_77234524_A_G_b38	-0.1495	0.006677	4.838e-111	0.608616
OID20129	P01222	chr6_165633546_A_G_b38	0.1146	0.007101	1.382e-58	0.695206
OID20129	P01222	chr6_43837625_T_A_b38	-0.0807	0.007087	4.864e-30	0.315126
OID20129	P01222	chr8_32576099_G_A_b38	0.0584	0.007484	6.036e-15	0.742821
OID20129	P01222	chr9_97799204_C_T_b38	-0.0592	0.006953	1.668e-17	0.332445
OID20129	P01222	chr9_4282942_T_G_b38	0.0522	0.006642	3.867e-15	0.411807
OID20129	P01222	chr6_32440267_A_C_b38	-0.0567	0.006573	6.313e-18	0.455688
OID20130	P31949	chr1_152035833_C_A_b38	-0.3277	0.016467	4.015e-88	0.959301
OID20130	P31949	chr17_40028327_C_T_b38	0.0476	0.006814	2.843e-12	0.380159
OID20130	P31949	chr19_53818679_A_G_b38	-0.2299	0.008151	5.211e-175	0.785179
OID20131	Q9H7M9	chr10_71762660_ACAGT_A_b38	-0.3657	0.007953	0	0.827083
OID20131	Q9H7M9	chr12_6182499_CG_C_b38	0.0502	0.006563	2.022e-14	0.491535
OID20131	Q9H7M9	chr12_111535554_A_G_b38	0.049	0.00653	6.192e-14	0.482632
OID20131	Q9H7M9	chr19_55025227_G_A_b38	-0.099	0.008813	2.794e-29	0.165773
OID20131	Q9H7M9	chr20_19304867_A_T_b38	-0.0496	0.006834	3.94e-13	0.646042
OID20131	Q9H7M9	chr5_132371737_G_A_b38	-0.0631	0.006554	6.101e-22	0.481327
OID20131	Q9H7M9	chr5_131338383_G_A_b38	0.0471	0.006734	2.668e-12	0.616835
OID20131	Q9H7M9	chr7_106732314_C_T_b38	0.0521	0.006568	2.145e-15	0.543518
OID20131	Q9H7M9	chr7_80589645_C_T_b38	-0.0505	0.006668	3.634e-14	0.595876
OID20131	Q9H7M9	chr8_105569300_A_T_b38	0.1252	0.007223	2.672e-67	0.71392
OID20132	O14917	chr13_57553946_C_G_b38	-0.3208	0.029228	4.988e-28	0.98711
OID20132	O14917	chr10_17806399_A_G_b38	-0.1243	0.006864	2.723e-73	0.646409
OID20132	O14917	chr11_126435600_G_A_b38	-0.1827	0.018143	7.501e-24	0.9663
OID20132	O14917	chr11_61820833_A_G_b38	-0.0505	0.006843	1.588e-13	0.649682
OID20132	O14917	chr12_111535554_A_G_b38	0.0777	0.006524	1.06e-32	0.482632
OID20132	O14917	chr13_59426048_G_A_b38	0.324	0.005221	0	0.445162
OID20132	O14917	chr13_60646609_A_G_b38	0.0919	0.013022	1.7e-12	0.932992
OID20132	O14917	chr22_39456916_G_T_b38	0.0739	0.007558	1.411e-22	0.251853
OID20132	O14917	chr3_58476436_G_A_b38	-0.0772	0.00916	3.525e-17	0.85034
OID20132	O14917	chr9_133227766_C_T_b38	-0.5599	0.010815	0	0.938611
OID20132	O14917	chr6_32636822_G_A_b38	-0.0529	0.00697	3.217e-14	0.672565
OID20133	P16234	chr4_54273604_T_C_b38	0.4428	0.009282	0	0.892065
OID20133	P16234	chr1_161655503_C_T_b38	-0.15	0.010176	3.541e-49	0.885943
OID20133	P16234	chr10_63511728_A_T_b38	-0.0448	0.006459	4.047e-12	0.526479
OID20133	P16234	chr12_103753429_A_G_b38	-0.1341	0.006674	8.738e-90	0.398161
OID20133	P16234	chr15_78936857_A_G_b38	0.0743	0.009648	1.348e-14	0.129555
OID20133	P16234	chr22_43928975_G_A_b38	-0.0582	0.007871	1.422e-13	0.786314
OID20133	P16234	chr3_58386781_C_T_b38	-0.079	0.006733	8.687e-32	0.6282
OID20133	P16234	chr3_98585941_T_C_b38	0.0517	0.00692	7.925e-14	0.326879
OID20133	P16234	chr5_39424990_T_G_b38	0.0705	0.01004	2.19e-12	0.88186
OID20133	P16234	chr7_150512548_G_T_b38	0.0544	0.007629	1.002e-12	0.768202
OID20133	P16234	chr6_32232893_A_G_b38	-0.0597	0.006499	4.055e-20	0.553928
OID20134	Q12864	chr8_94191166_G_A_b38	0.282	0.005031	0	0.524764
OID20134	Q12864	chr1_212831670_G_A_b38	0.0888	0.0092	4.827e-22	0.84735
OID20134	Q12864	chr1_120048629_G_A_b38	-0.0753	0.010777	2.81e-12	0.892638
OID20134	Q12864	chr16_85985633_AG_A_b38	0.0489	0.006851	9.474e-13	0.387439
OID20134	Q12864	chr17_7170806_G_A_b38	-0.0744	0.008239	1.72e-19	0.797747
OID20134	Q12864	chr17_48884659_G_A_b38	0.0517	0.007356	2.085e-12	0.708954
OID20134	Q12864	chr19_48600190_C_T_b38	0.2694	0.005167	0	0.584362
OID20134	Q12864	chr19_5840608_C_T_b38	-0.1508	0.007555	1.237e-88	0.734171
OID20134	Q12864	chr2_107034737_C_T_b38	-0.1519	0.007291	2.082e-96	0.710869
OID20134	Q12864	chr3_188399998_C_T_b38	-0.0561	0.006694	5.288e-17	0.48163
OID20134	Q12864	chr7_100989509_C_T_b38	0.1243	0.009398	6.143e-40	0.146938
OID20134	Q12864	chr9_133227766_C_T_b38	-0.6624	0.010334	0	0.938611
OID20134	Q12864	chr6_32626284_A_G_b38	0.0756	0.006653	6.387e-30	0.49191
OID20135	Q9Y5X1	chr6_157671616_C_G_b38	0.0865	0.007293	1.892e-32	0.283688
OID20135	Q9Y5X1	chr12_54317790_A_G_b38	-0.0524	0.006642	3.043e-15	0.440824
OID20135	Q9Y5X1	chr7_106732176_T_C_b38	0.0702	0.006595	1.836e-26	0.543203
OID20135	Q9Y5X1	chrX_39850941_C_T_b38	-0.04	0.005573	7.115e-13	0.593656
OID20136	Q16620	chr9_84804202_A_G_b38	-0.0757	0.006908	6.076e-28	0.34823
OID20136	Q16620	chr10_17821038_T_C_b38	-0.0879	0.006643	5.783e-40	0.443152
OID20136	Q16620	chr11_126364925_G_C_b38	0.0854	0.009704	1.366e-18	0.86744
OID20136	Q16620	chr12_111569952_C_T_b38	-0.0474	0.006555	4.801e-13	0.482483
OID20136	Q16620	chr15_43658501_A_T_b38	0.1586	0.021606	2.127e-13	0.976355
OID20136	Q16620	chr17_7170806_G_A_b38	-0.0618	0.008161	3.654e-14	0.797747
OID20136	Q16620	chr2_27375230_T_C_b38	-0.066	0.006711	8.038e-23	0.391254
OID20136	Q16620	chr22_39456916_G_T_b38	0.0594	0.007616	6.229e-15	0.251853
OID20137	Q03154	chr3_52129587_T_C_b38	0.5195	0.026853	2.189e-83	0.985116
OID20137	Q03154	chr3_51096877_C_T_b38	0.2593	0.02491	2.243e-25	0.981801
OID20137	Q03154	chr11_94008455_A_G_b38	0.0786	0.010922	6.172e-13	0.90017
OID20137	Q03154	chr2_27526125_AT_A_b38	0.0678	0.006779	1.499e-23	0.381277
OID20137	Q03154	chr22_43928847_C_G_b38	-0.079	0.007986	4.487e-23	0.784408
OID20137	Q03154	chr3_46762447_GT_G_b38	-1.3969	0.103971	3.746e-41	0.00107536
OID20137	Q03154	chr3_50081211_G_A_b38	0.175	0.019184	7.362e-20	0.969805
OID20137	Q03154	chr3_49066701_C_T_b38	0.186	0.02583	5.986e-13	0.983038
OID20137	Q03154	chr8_125487789_C_G_b38	0.0489	0.006678	2.433e-13	0.579593
OID20138	O60496	chr8_21936868_T_C_b38	-0.0522	0.006615	2.997e-15	0.547131
OID20138	O60496	chr3_56831417_T_C_b38	-0.0465	0.006627	2.266e-12	0.423661
OID20138	O60496	chr5_132371737_G_A_b38	-0.0503	0.006574	1.987e-14	0.481327
OID20138	O60496	chr7_106731773_C_G_b38	0.0506	0.006576	1.415e-14	0.540579
OID20138	O60496	chr8_105569300_A_T_b38	0.0862	0.007255	1.466e-32	0.71392
OID20139	P21549	chr2_240844542_G_A_b38	0.3063	0.007009	0	0.789016
OID20139	P21549	chr1_16178825_A_G_b38	-0.0719	0.006584	9.156e-28	0.41974
OID20139	P21549	chr1_155158049_C_CA_b38	0.0588	0.006663	1.093e-18	0.595076
OID20139	P21549	chr10_100164661_T_C_b38	0.0518	0.006513	1.811e-15	0.498944
OID20139	P21549	chr14_94371805_G_T_b38	-0.2113	0.022497	5.865e-21	0.978981
OID20139	P21549	chr18_58420416_T_C_b38	0.1069	0.008091	7.533e-40	0.202824
OID20139	P21549	chr19_54255803_T_C_b38	0.0529	0.006597	1.065e-15	0.563716
OID20139	P21549	chr22_43928847_C_G_b38	-0.0728	0.007914	3.605e-20	0.784408
OID20139	P21549	chr4_145870698_A_T_b38	-0.1176	0.008806	1.118e-40	0.83437
OID20139	P21549	chr5_31020414_A_G_b38	0.0556	0.007281	2.242e-14	0.716994
OID20139	P21549	chr8_125487789_C_G_b38	0.0464	0.006622	2.441e-12	0.579593
OID20140	Q13043	chr20_45056869_T_C_b38	-0.0469	0.006588	1.09e-12	0.527304
OID20140	Q13043	chr12_54317790_A_G_b38	-0.052	0.006641	4.891e-15	0.440824
OID20140	Q13043	chr3_56831417_T_C_b38	-0.0665	0.006648	1.47e-23	0.423661
OID20140	Q13043	chr5_132371737_G_A_b38	-0.0521	0.006586	2.563e-15	0.481327
OID20140	Q13043	chr8_105569300_A_T_b38	0.0735	0.007269	4.899e-24	0.71392
OID20141	P21980	chr20_38165564_C_T_b38	-0.1748	0.006816	4.662e-145	0.372513
OID20141	P21980	chr17_28750313_A_G_b38	-0.0666	0.008238	6.226e-16	0.797692
OID20141	P21980	chr7_50360284_G_A_b38	-0.0595	0.00664	3.23e-19	0.548146
OID20141	P21980	chr6_32413503_G_C_b38	0.113	0.009742	4.133e-31	0.867712
OID20142	Q9UHL4	chr9_136989496_T_C_b38	-0.2646	0.006277	0	0.315666
OID20142	Q9UHL4	chr10_63154256_T_TA_b38	-0.0642	0.006279	1.536e-24	0.529566
OID20142	Q9UHL4	chr12_101831973_A_G_b38	0.2324	0.006936	3.662e-246	0.710587
OID20142	Q9UHL4	chr13_41071949_CAG_C_b38	-0.0873	0.012041	4.162e-13	0.925228
OID20142	Q9UHL4	chr14_94371805_G_T_b38	-0.2113	0.021647	1.651e-22	0.978981
OID20142	Q9UHL4	chr15_43735849_C_T_b38	-0.1614	0.020431	2.796e-15	0.975873
OID20142	Q9UHL4	chr19_19268740_C_T_b38	-0.1541	0.011898	2.296e-38	0.924786
OID20142	Q9UHL4	chr3_186623236_T_C_b38	-0.3125	0.028977	4.071e-27	0.987695
OID20142	Q9UHL4	chr3_136207780_G_T_b38	-0.0527	0.00753	2.588e-12	0.226313
OID20142	Q9UHL4	chr8_17885832_G_A_b38	-0.0951	0.006813	2.768e-44	0.308057
OID20143	O60664	chr19_4862059_T_C_b38	-0.0599	0.006878	3.068e-18	0.366747
OID20143	O60664	chr10_63288546_C_A_b38	-0.0506	0.00672	5.083e-14	0.586671
OID20143	O60664	chr12_54317790_A_G_b38	-0.0523	0.006658	4.004e-15	0.440824
OID20143	O60664	chr8_105569300_A_T_b38	0.0575	0.007297	3.269e-15	0.71392
OID20144	O94903	chr10_63188924_T_C_b38	-0.0516	0.007107	3.847e-13	0.686692
OID20144	O94903	chr12_54317790_A_G_b38	-0.0509	0.006648	1.911e-14	0.440824
OID20144	O94903	chr3_56831417_T_C_b38	-0.0535	0.006654	8.998e-16	0.423661
OID20144	O94903	chr5_132302631_T_A_b38	0.0457	0.00659	4.068e-12	0.525818
OID20144	O94903	chr8_105569300_A_T_b38	0.058	0.007275	1.555e-15	0.71392
OID20145	Q9UMF0	chr19_10273928_C_A_b38	0.4913	0.006241	0	0.797438
OID20145	Q9UMF0	chr11_126368738_T_C_b38	0.0716	0.008881	7.482e-16	0.866612
OID20145	Q9UMF0	chr17_69085137_A_G_b38	-0.5435	0.020377	1.002e-156	0.976964
OID20145	Q9UMF0	chr17_7176274_C_A_b38	-0.0659	0.008647	2.509e-14	0.834
OID20145	Q9UMF0	chr3_186937101_A_T_b38	0.0519	0.006727	1.213e-14	0.284751
OID20145	Q9UMF0	chr4_55574959_T_C_b38	-0.0489	0.006264	5.863e-15	0.634355
OID20145	Q9UMF0	chr8_115544072_A_G_b38	-0.0438	0.00609	6.399e-13	0.448376
OID20145	Q9UMF0	chr9_133257521_T_TC_b38	0.2462	0.004822	0	0.663862
OID20145	Q9UMF0	chr6_29916867_T_C_b38	-0.2274	0.030519	9.255e-14	0.989889
OID20146	P10644	chr10_63288546_C_A_b38	-0.0664	0.006675	2.589e-23	0.586671
OID20146	P10644	chr15_101451106_A_G_b38	-0.0738	0.00727	3.27e-24	0.285
OID20146	P10644	chr2_223991494_A_C_b38	-0.1376	0.008206	4.131e-63	0.79589
OID20146	P10644	chr3_56814971_T_C_b38	-0.06	0.006572	6.894e-20	0.502675
OID20146	P10644	chr7_106732176_T_C_b38	0.0565	0.006577	8.646e-18	0.543203
OID20147	P40189	chr5_55967545_C_T_b38	-0.271	0.010116	4.461e-158	0.881067
OID20147	P40189	chr1_43812246_GA_G_b38	-0.0505	0.00725	3.276e-12	0.712684
OID20147	P40189	chr10_19971440_G_A_b38	-0.0509	0.007221	1.804e-12	0.292377
OID20147	P40189	chr11_126362442_C_T_b38	0.1515	0.009637	1.09e-55	0.865317
OID20147	P40189	chr17_7170806_G_A_b38	-0.139	0.008169	6.268e-65	0.797747
OID20147	P40189	chr20_3702083_G_C_b38	0.0615	0.006713	5.106e-20	0.405652
OID20147	P40189	chr22_39464125_C_T_b38	0.0633	0.007569	6.126e-17	0.2583
OID20147	P40189	chr3_98698056_G_T_b38	0.1734	0.006606	7.427e-152	0.560931
OID20147	P40189	chr3_155844611_A_G_b38	-0.0564	0.007405	2.602e-14	0.725481
OID20147	P40189	chr7_12244752_G_A_b38	-0.0475	0.006727	1.651e-12	0.597446
OID20147	P40189	chr8_9325848_A_G_b38	0.08	0.01146	2.935e-12	0.0920245
OID20147	P40189	chr9_133274295_A_T_b38	0.2031	0.008451	1.226e-127	0.816545
OID20148	Q9H773	chr16_30424280_C_G_b38	0.5119	0.027817	1.25e-75	0.984969
OID20148	Q9H773	chr1_161658666_C_T_b38	-0.0817	0.00976	5.728e-17	0.856657
OID20148	Q9H773	chr10_17821038_T_C_b38	-0.1023	0.0067	1.248e-52	0.443152
OID20148	Q9H773	chr12_103753429_A_G_b38	-0.0553	0.006808	4.55e-16	0.398161
OID20148	Q9H773	chr3_58427791_T_G_b38	-0.0482	0.006894	2.724e-12	0.629911
OID20148	Q9H773	chr9_93132682_G_A_b38	0.0545	0.006661	2.797e-16	0.521808
OID20149	Q6GTS8	chr1_205751084_C_G_b38	0.4161	0.008612	0	0.884569
OID20149	Q6GTS8	chr1_155199058_C_T_b38	0.075	0.007161	1.142e-25	0.461219
OID20149	Q6GTS8	chr10_95101637_A_G_b38	0.049	0.006864	9.456e-13	0.419112
OID20149	Q6GTS8	chr15_90191395_C_T_b38	0.0695	0.009142	2.901e-14	0.83019
OID20149	Q6GTS8	chr2_60287613_A_G_b38	-0.13	0.006904	4.414e-79	0.407062
OID20150	Q53H82	chr8_71082821_C_T_b38	0.6734	0.029959	6.907e-112	0.988274
OID20150	Q53H82	chr8_69956114_T_C_b38	0.2224	0.02442	8.461e-20	0.980299
OID20150	Q53H82	chr10_63288546_C_A_b38	-0.0553	0.006666	1.078e-16	0.586671
OID20150	Q53H82	chr12_54317790_A_G_b38	-0.0546	0.006615	1.54e-16	0.440824
OID20150	Q53H82	chr19_55025227_G_A_b38	-0.061	0.008853	5.581e-12	0.165773
OID20150	Q53H82	chr3_56831417_T_C_b38	-0.0575	0.006632	4.324e-18	0.423661
OID20151	Q13158	chr11_70207441_C_T_b38	-0.0849	0.006699	8.285e-37	0.594757
OID20151	Q13158	chr10_63288546_C_A_b38	-0.06	0.006685	2.81e-19	0.586671
OID20151	Q13158	chr12_54317790_A_G_b38	-0.0685	0.006628	4.884e-25	0.440824
OID20151	Q13158	chr5_132369766_C_G_b38	-0.048	0.00659	3.234e-13	0.47948
OID20152	Q99674	chr2_26738397_TG_T_b38	-0.2904	0.005478	0	0.592473
OID20152	Q99674	chr2_27966770_G_T_b38	0.645	0.013528	0	0.958302
OID20152	Q99674	chr18_59311623_A_T_b38	0.0576	0.006508	8.678e-19	0.712089
OID20152	Q99674	chr19_48665685_G_A_b38	0.2418	0.005143	0	0.532569
OID20152	Q99674	chr2_46914826_A_G_b38	-0.0505	0.006907	2.644e-13	0.704131
OID20152	Q99674	chr9_133274295_A_T_b38	0.2427	0.007609	3.142e-223	0.816545
OID20152	Q99674	chr6_32680723_G_T_b38	-0.0768	0.008319	2.65e-20	0.146109
OID20153	P10145	chr4_73703690_T_C_b38	-0.1457	0.013562	6.383e-27	0.0638513
OID20153	P10145	chr1_159205564_G_A_b38	-0.1255	0.006682	1.075e-78	0.420197
OID20153	P10145	chr10_63288546_C_A_b38	-0.0782	0.006719	2.628e-31	0.586671
OID20153	P10145	chr10_102583671_C_A_b38	-0.0565	0.006963	4.899e-16	0.659494
OID20153	P10145	chr16_74483861_G_T_b38	0.0578	0.008293	3.177e-12	0.802636
OID20153	P10145	chr17_39994761_C_T_b38	-0.0756	0.0066	2.225e-30	0.461124
OID20153	P10145	chr19_55014977_T_G_b38	-0.1035	0.009028	1.98e-30	0.160465
OID20153	P10145	chr2_218243712_G_A_b38	-0.5085	0.04376	3.249e-31	0.994383
OID20153	P10145	chr8_105578477_C_A_b38	0.0629	0.007414	2.177e-17	0.726201
OID20153	P10145	chrX_100677819_G_C_b38	-0.0432	0.00576	6.37e-14	0.655455
OID20153	P10145	chr6_32644333_T_C_b38	0.0565	0.006639	1.733e-17	0.451833
OID20154	P09382	chr22_37662725_T_C_b38	0.2869	0.006401	0	0.662063
OID20154	P09382	chr19_53818679_A_G_b38	-0.0624	0.008031	7.848e-15	0.785179
OID20155	Q8WX77	chr9_38380353_C_A_b38	0.3578	0.006746	0	0.719567
OID20155	Q8WX77	chr12_56997074_AAC_A_b38	-0.0988	0.012618	4.867e-15	0.915299
OID20155	Q8WX77	chr2_27526125_AT_A_b38	0.0617	0.007242	1.595e-17	0.381277
OID20155	Q8WX77	chr9_34542821_G_C_b38	-0.4475	0.057594	7.853e-15	0.996191
OID20155	Q8WX77	chr9_36523322_T_C_b38	-0.428	0.057903	1.45e-13	0.996274
OID20156	P41218	chr17_40028327_C_T_b38	0.0508	0.006785	7.027e-14	0.380159
OID20157	P55285	chr5_30710476_A_G_b38	-0.2609	0.005535	0	0.467347
OID20157	P55285	chr12_121779004_A_G_b38	-0.0651	0.009187	1.381e-12	0.861471
OID20157	P55285	chr17_7269960_G_C_b38	-0.0595	0.007286	3.182e-16	0.748018
OID20157	P55285	chr2_27375230_T_C_b38	-0.0514	0.006487	2.313e-15	0.391254
OID20157	P55285	chr22_39476122_A_G_b38	-0.053	0.006345	6.633e-17	0.506077
OID20157	P55285	chr8_105569300_A_T_b38	-0.0748	0.007001	1.201e-26	0.71392
OID20158	Q9UHD0	chr1_206818056_G_A_b38	-0.3521	0.007223	0	0.19841
OID20158	Q9UHD0	chr19_48600190_C_T_b38	-0.277	0.00592	0	0.584362
OID20158	Q9UHD0	chr19_5840608_C_T_b38	-0.0541	0.007637	1.403e-12	0.734171
OID20158	Q9UHD0	chr6_32547015_T_C_b38	-0.0526	0.007435	1.497e-12	0.726936
OID20159	P16112	chr15_88708781_T_A_b38	-0.1402	0.008182	8.212e-66	0.802629
OID20159	P16112	chr1_47488085_A_G_b38	-0.0486	0.006703	4.15e-13	0.384031
OID20159	P16112	chr10_72028775_A_G_b38	-0.2073	0.006682	2.511e-211	0.388617
OID20159	P16112	chr10_17821038_T_C_b38	-0.0617	0.006645	1.609e-20	0.443152
OID20159	P16112	chr10_73339893_T_G_b38	0.1832	0.026137	2.397e-12	0.983771
OID20159	P16112	chr11_45662704_C_T_b38	-0.0959	0.006621	1.501e-47	0.413148
OID20159	P16112	chr11_47654618_A_G_b38	-0.055	0.00653	3.672e-17	0.494263
OID20159	P16112	chr11_126405820_G_A_b38	-0.0913	0.012497	2.76e-13	0.926973
OID20159	P16112	chr12_108224853_C_T_b38	0.0512	0.00739	4.253e-12	0.738504
OID20159	P16112	chr15_80948905_TGAA_T_b38	-0.2217	0.02208	1.011e-23	0.977307
OID20159	P16112	chr18_394341_C_G_b38	-0.0731	0.007249	6.462e-24	0.717282
OID20159	P16112	chr19_35838485_G_A_b38	-0.1095	0.012481	1.738e-18	0.924895
OID20159	P16112	chr3_98743681_G_A_b38	0.0794	0.006538	6.096e-34	0.540183
OID20159	P16112	chr9_76533675_G_A_b38	0.1086	0.007668	1.548e-45	0.764132
OID20159	P16112	chr9_133274295_A_T_b38	-0.0996	0.008415	2.526e-32	0.816545
OID20160	Q9ULL4	chrX_153766384_T_C_b38	-0.1629	0.007685	1.02e-99	0.856835
OID20160	Q9ULL4	chr11_126417859_G_T_b38	0.0555	0.006578	3.237e-17	0.47937
OID20160	Q9ULL4	chr11_119200239_T_C_b38	-0.0546	0.007405	1.659e-13	0.728896
OID20160	Q9ULL4	chr12_111395984_G_A_b38	0.0686	0.006559	1.344e-25	0.485991
OID20160	Q9ULL4	chr12_112459036_A_AG_b38	0.0606	0.006671	1.046e-19	0.399977
OID20160	Q9ULL4	chr12_54317790_A_G_b38	-0.0509	0.006612	1.384e-14	0.440824
OID20160	Q9ULL4	chr19_55025227_G_A_b38	-0.0672	0.008852	3.167e-14	0.165773
OID20160	Q9ULL4	chr19_48748894_A_G_b38	0.0542	0.007329	1.408e-13	0.723343
OID20160	Q9ULL4	chr6_135100038_C_T_b38	-0.057	0.007482	2.571e-14	0.737759
OID20160	Q9ULL4	chr8_105569300_A_T_b38	0.0602	0.007264	1.155e-16	0.71392
OID20160	Q9ULL4	chr9_4744743_T_C_b38	-0.052	0.006582	2.778e-15	0.492272
OID20161	Q06418	chr15_41194792_G_A_b38	0.3017	0.006445	0	0.812314
OID20161	Q06418	chr15_42263843_G_T_b38	-0.1691	0.012993	1.014e-38	0.936364
OID20161	Q06418	chr1_43900578_G_A_b38	-0.0488	0.006357	1.63e-14	0.691876
OID20161	Q06418	chr10_100315722_G_A_b38	0.0558	0.007906	1.692e-12	0.83235
OID20161	Q06418	chr11_126364925_G_C_b38	0.083	0.008644	7.835e-22	0.86744
OID20161	Q06418	chr11_61779120_A_G_b38	-0.0459	0.006037	2.892e-14	0.625963
OID20161	Q06418	chr15_43363754_A_G_b38	-0.1307	0.013469	2.913e-22	0.941338
OID20161	Q06418	chr15_44799366_G_A_b38	0.0859	0.010825	2.102e-15	0.904548
OID20161	Q06418	chr17_7169772_A_G_b38	-0.0969	0.00727	1.556e-40	0.797912
OID20161	Q06418	chr22_39464125_C_T_b38	0.0854	0.006714	4.582e-37	0.2583
OID20161	Q06418	chr3_98640819_G_T_b38	0.2238	0.004774	0	0.527181
OID20161	Q06418	chr3_100203027_G_A_b38	-0.0645	0.008615	7.032e-14	0.863304
OID20161	Q06418	chr9_133274295_A_T_b38	0.23	0.007551	8.606e-204	0.816545
OID20162	Q13541	chr12_54317790_A_G_b38	-0.0496	0.006661	9.569e-14	0.440824
OID20162	Q13541	chr12_111472415_A_G_b38	0.0482	0.006582	2.425e-13	0.495508
OID20163	O75340	chr5_13114_G_C_b38	-0.2962	0.003545	0	0.281497
OID20163	O75340	chr5_1062524_G_A_b38	0.4369	0.021831	4.291e-89	0.988168
OID20163	O75340	chr1_56918624_G_A_b38	0.0644	0.004642	9.17e-44	0.649424
OID20163	O75340	chr10_63511728_A_T_b38	-0.0379	0.004414	8.966e-18	0.526479
OID20163	O75340	chr11_99221478_C_A_b38	-0.122	0.017298	1.754e-12	0.983165
OID20163	O75340	chr11_19446454_T_C_b38	-0.0322	0.004652	4.444e-12	0.353323
OID20163	O75340	chr12_9115112_CATT_C_b38	0.0568	0.00462	9.622e-35	0.646713
OID20163	O75340	chr12_111395984_G_A_b38	0.0349	0.004438	3.748e-15	0.485991
OID20163	O75340	chr13_110418047_C_T_b38	-0.1818	0.024238	6.349e-14	0.990877
OID20163	O75340	chr14_94371805_G_T_b38	-0.1645	0.015267	4.538e-27	0.978981
OID20163	O75340	chr5_40989916_A_G_b38	0.0368	0.005279	3.14e-12	0.726775
OID20163	O75340	chr6_138378987_C_CT_b38	0.0759	0.009344	4.546e-16	0.940861
OID20163	O75340	chr7_66727752_G_C_b38	-0.0644	0.009085	1.355e-12	0.936428
OID20163	O75340	chr8_143899081_T_C_b38	-0.0356	0.00447	1.658e-15	0.54965
OID20163	O75340	chr8_31764889_C_G_b38	-0.2808	0.038084	1.667e-13	0.996345
OID20164	P51693	chr1_161655503_C_T_b38	-0.0763	0.010379	1.958e-13	0.885943
OID20164	P51693	chr10_69097096_G_A_b38	0.1054	0.008853	1.113e-32	0.167809
OID20164	P51693	chr19_55033916_A_G_b38	0.0938	0.008853	3.126e-26	0.16769
OID20164	P51693	chr20_19317128_A_C_b38	0.0609	0.006904	1.141e-18	0.64656
OID20164	P51693	chr8_105569300_A_T_b38	-0.0938	0.007297	8.101e-38	0.71392
OID20165	Q9NY25	chr7_141831340_G_A_b38	-0.2732	0.006208	0	0.70493
OID20165	Q9NY25	chr1_196650372_T_C_b38	0.0679	0.007892	7.731e-18	0.771248
OID20165	Q9NY25	chr11_47386310_CT_C_b38	0.06	0.006792	1.009e-18	0.61102
OID20165	Q9NY25	chr12_8059188_A_G_b38	0.1504	0.02024	1.08e-13	0.973102
OID20165	Q9NY25	chr15_58431740_G_A_b38	-0.0608	0.008013	3.259e-14	0.78103
OID20165	Q9NY25	chr17_39987976_G_A_b38	0.0677	0.006624	1.598e-24	0.462147
OID20165	Q9NY25	chr19_19645264_AGCC_A_b38	-0.0967	0.012482	9.419e-15	0.923506
OID20165	Q9NY25	chr20_1615827_A_G_b38	0.1826	0.007935	3.519e-117	0.776898
OID20165	Q9NY25	chr20_3711698_T_C_b38	-0.2905	0.031475	2.718e-20	0.988826
OID20165	Q9NY25	chr4_102276925_A_G_b38	-0.0834	0.012044	4.366e-12	0.916804
OID20165	Q9NY25	chr6_87432556_CA_C_b38	0.0461	0.006682	5.222e-12	0.425565
OID20165	Q9NY25	chr7_50244961_G_A_b38	-0.1205	0.012716	2.644e-21	0.925277
OID20165	Q9NY25	chr6_32652426_A_G_b38	0.0596	0.006943	9.183e-18	0.630347
OID20166	P08263	chr6_52748699_G_A_b38	-0.2801	0.005837	0	0.495119
OID20166	P08263	chr10_100164661_T_C_b38	0.0576	0.006473	5.691e-19	0.498944
OID20166	P08263	chr11_94088062_A_T_b38	0.0785	0.010501	7.709e-14	0.893257
OID20166	P08263	chr14_94371805_G_T_b38	-0.2187	0.022381	1.489e-22	0.978981
OID20166	P08263	chr19_54255803_T_C_b38	0.0572	0.006551	2.513e-18	0.563716
OID20166	P08263	chr19_19296909_T_C_b38	-0.0878	0.012225	6.875e-13	0.923619
OID20166	P08263	chr22_43928847_C_G_b38	-0.1006	0.007867	1.907e-37	0.784408
OID20166	P08263	chr8_125487789_C_G_b38	0.0608	0.006573	2.258e-20	0.579593
OID20166	P08263	chr9_114383763_C_G_b38	0.0648	0.006501	2.119e-23	0.513441
OID20166	P08263	chr6_32616542_C_A_b38	-0.0558	0.006684	6.932e-17	0.416116
OID20167	Q969P0	chr1_160092169_C_T_b38	-0.1561	0.007983	3.85e-85	0.782274
OID20167	Q969P0	chr1_230168305_C_T_b38	0.0519	0.00683	2.991e-14	0.386509
OID20167	Q969P0	chr11_130163975_A_G_b38	0.1845	0.015011	1.013e-34	0.948612
OID20167	Q969P0	chr12_111427245_C_G_b38	0.0458	0.006609	4.223e-12	0.483143
OID20167	Q969P0	chr19_55025227_G_A_b38	-0.0635	0.008927	1.134e-12	0.165773
OID20167	Q969P0	chr20_3711698_T_C_b38	-0.2532	0.031401	7.419e-16	0.988826
OID20167	Q969P0	chr7_129607293_G_A_b38	0.0888	0.011686	2.992e-14	0.0881026
OID20167	Q969P0	chr8_105569300_A_T_b38	0.0826	0.007316	1.472e-29	0.71392
OID20168	Q16820	chr18_32095445_G_A_b38	0.453	0.004982	0	0.895695
OID20168	Q16820	chr1_107082434_C_T_b38	-0.0482	0.006721	7.389e-13	0.34352
OID20168	Q16820	chr11_61842278_C_T_b38	-0.0504	0.006582	1.899e-14	0.6445
OID20168	Q16820	chr12_120986153_C_T_b38	0.0515	0.006535	3.272e-15	0.376995
OID20168	Q16820	chr12_21197755_T_G_b38	-0.0543	0.007372	1.765e-13	0.760284
OID20168	Q16820	chr16_85976134_T_C_b38	-0.1405	0.008873	1.773e-56	0.85226
OID20168	Q16820	chr16_51402971_A_G_b38	0.1053	0.012082	2.893e-18	0.924671
OID20168	Q16820	chr18_33503166_C_T_b38	0.1596	0.022256	7.443e-13	0.971053
OID20168	Q16820	chr2_27375230_T_C_b38	-0.061	0.006461	3.694e-21	0.391254
OID20168	Q16820	chr7_150374516_G_A_b38	-0.0706	0.006793	2.684e-25	0.685551
OID20169	P18827	chr2_20171852_T_C_b38	-0.1288	0.006523	8.819e-87	0.53217
OID20169	P18827	chr10_63122540_C_G_b38	-0.0546	0.006534	6.495e-17	0.561277
OID20169	P18827	chr10_80481004_C_G_b38	-0.0472	0.006497	3.731e-13	0.528986
OID20169	P18827	chr11_120211910_TC_T_b38	-0.0609	0.007285	6.308e-17	0.276305
OID20169	P18827	chr17_7176274_C_A_b38	-0.0801	0.009253	4.869e-18	0.834
OID20169	P18827	chr17_49196605_G_A_b38	-0.0912	0.010642	1.035e-17	0.894082
OID20169	P18827	chr17_76570960_A_G_b38	-0.0461	0.006569	2.251e-12	0.4378
OID20169	P18827	chr18_32220156_A_G_b38	0.0789	0.00654	1.621e-33	0.544233
OID20169	P18827	chr19_48703417_G_A_b38	-0.0801	0.006492	5.697e-35	0.488672
OID20169	P18827	chr2_27375230_T_C_b38	-0.0764	0.006674	2.432e-30	0.391254
OID20169	P18827	chr4_102276925_A_G_b38	-0.2916	0.011763	1.173e-135	0.916804
OID20169	P18827	chr7_1158100_C_T_b38	0.0679	0.00886	1.81e-14	0.840753
OID20169	P18827	chr8_133587330_T_C_b38	-0.1042	0.007915	1.4e-39	0.783191
OID20169	P18827	chr8_9329732_A_G_b38	0.1162	0.010774	4.023e-27	0.102431
OID20169	P18827	chr8_19679679_A_G_b38	0.0473	0.00657	6.047e-13	0.578876
OID20169	P18827	chr9_133274295_A_T_b38	0.0989	0.008374	3.448e-32	0.816545
OID20169	P18827	chr6_32182024_C_T_b38	-0.0925	0.013331	3.964e-12	0.934922
OID20170	P19022	chr18_28110963_G_A_b38	0.1082	0.007095	1.641e-52	0.690296
OID20170	P19022	chr1_109275684_G_T_b38	0.0571	0.007928	5.918e-13	0.22279
OID20170	P19022	chr10_80505515_A_G_b38	-0.112	0.008143	4.757e-43	0.204968
OID20170	P19022	chr10_17821038_T_C_b38	-0.0739	0.006661	1.324e-28	0.443152
OID20170	P19022	chr11_702097_T_C_b38	-0.0525	0.006722	5.712e-15	0.401051
OID20170	P19022	chr12_21175631_T_C_b38	0.0721	0.00894	7.332e-16	0.839189
OID20170	P19022	chr14_94371805_G_T_b38	-0.3122	0.022713	5.433e-43	0.978981
OID20170	P19022	chr16_533360_T_C_b38	0.1485	0.010337	8.48e-47	0.886773
OID20170	P19022	chr16_68803593_A_G_b38	-0.0526	0.006772	8.017e-15	0.6118
OID20170	P19022	chr17_9684312_A_G_b38	-0.0888	0.007804	5.315e-30	0.756878
OID20170	P19022	chr17_81513660_T_C_b38	-0.0491	0.00663	1.306e-13	0.581174
OID20170	P19022	chr17_66228657_C_T_b38	-0.1427	0.019291	1.389e-13	0.970187
OID20170	P19022	chr2_113962555_A_AT_b38	0.099	0.011467	5.95e-18	0.909219
OID20170	P19022	chr5_157282332_A_G_b38	0.2051	0.014499	1.99e-45	0.944795
OID20170	P19022	chr5_52897294_A_G_b38	-0.1188	0.012799	1.661e-20	0.926309
OID20170	P19022	chr8_125487789_C_G_b38	0.0538	0.006696	9.43e-16	0.579593
OID20170	P19022	chrX_35481115_T_C_b38	0.068	0.005453	1.092e-35	0.458226
OID20171	Q8NI22	chr2_46914826_A_G_b38	-0.1462	0.007184	4.691e-92	0.704131
OID20171	Q8NI22	chr10_63288546_C_A_b38	-0.0494	0.006685	1.474e-13	0.586671
OID20171	Q8NI22	chr12_54317790_A_G_b38	-0.0518	0.006631	5.652e-15	0.440824
OID20171	Q8NI22	chr14_94371805_G_T_b38	-0.3717	0.02264	1.427e-60	0.978981
OID20171	Q8NI22	chr18_59353974_T_C_b38	-0.0778	0.009263	4.511e-17	0.851865
OID20171	Q8NI22	chr19_55025227_G_A_b38	-0.0617	0.008868	3.46e-12	0.165773
OID20171	Q8NI22	chr3_56827194_A_G_b38	-0.0467	0.006619	1.715e-12	0.437857
OID20171	Q8NI22	chr8_105569300_A_T_b38	0.0764	0.007267	7.485e-26	0.71392
OID20172	Q96LA6	chr1_157696854_T_C_b38	-0.2838	0.005288	0	0.51159
OID20172	Q96LA6	chr10_61959980_C_T_b38	0.1139	0.006734	3.609e-64	0.340478
OID20172	Q96LA6	chr10_96620380_T_C_b38	0.0627	0.008162	1.569e-14	0.807702
OID20172	Q96LA6	chr13_108308032_TGCTG_T_b38	-0.3292	0.023336	3.439e-45	0.979978
OID20172	Q96LA6	chr13_28187455_G_A_b38	-0.204	0.028443	7.383e-13	0.986418
OID20172	Q96LA6	chr16_85982795_C_G_b38	-0.0949	0.007543	2.655e-36	0.761207
OID20172	Q96LA6	chr17_39895095_A_G_b38	0.0836	0.006448	1.901e-38	0.48136
OID20172	Q96LA6	chr17_7169772_A_G_b38	-0.0786	0.007986	7.377e-23	0.797912
OID20172	Q96LA6	chr17_16619608_G_A_b38	-0.2304	0.02455	6.296e-21	0.982128
OID20172	Q96LA6	chr17_69085137_A_G_b38	-0.1626	0.0218	8.728e-14	0.976964
OID20172	Q96LA6	chr19_33261752_G_GGT_b38	-0.0688	0.006801	4.712e-24	0.664219
OID20172	Q96LA6	chr19_54255803_T_C_b38	0.0477	0.006498	2.116e-13	0.563716
OID20172	Q96LA6	chr20_46113425_C_A_b38	0.0587	0.007462	3.637e-15	0.244958
OID20172	Q96LA6	chr22_41926712_G_C_b38	0.1184	0.011693	4.237e-24	0.918364
OID20172	Q96LA6	chr3_187017902_A_C_b38	0.0715	0.006605	2.635e-27	0.610594
OID20172	Q96LA6	chr3_128606920_G_A_b38	-0.0568	0.007228	3.909e-15	0.726758
OID20172	Q96LA6	chr4_152079194_T_C_b38	-0.0558	0.006473	6.638e-18	0.558051
OID20172	Q96LA6	chr4_25876874_G_A_b38	0.0485	0.006472	6.674e-14	0.544279
OID20172	Q96LA6	chr5_158820370_T_C_b38	0.1634	0.012041	5.985e-42	0.922658
OID20172	Q96LA6	chr5_88823041_A_G_b38	-0.0638	0.006962	4.991e-20	0.69288
OID20172	Q96LA6	chr5_143809411_G_A_b38	0.1917	0.023801	7.985e-16	0.98127
OID20172	Q96LA6	chr6_10534270_C_T_b38	-0.0916	0.006436	5.792e-46	0.47279
OID20172	Q96LA6	chr6_44627045_G_GCCT_b38	-0.049	0.007082	4.544e-12	0.29666
OID20172	Q96LA6	chr7_55979879_C_T_b38	-0.0544	0.006528	7.864e-17	0.585463
OID20172	Q96LA6	chr7_50149587_G_A_b38	0.1237	0.017586	2.006e-12	0.965474
OID20172	Q96LA6	chr7_26793367_A_G_b38	0.0521	0.007468	3.034e-12	0.753896
OID20172	Q96LA6	chr8_129594064_G_A_b38	0.0909	0.007164	6.846e-37	0.726293
OID20172	Q96LA6	chr9_133274295_A_T_b38	-0.0652	0.008273	3.243e-15	0.816545
OID20172	Q96LA6	chr6_31299079_C_T_b38	0.0643	0.006502	4.639e-23	0.428977
OID20173	Q14956	chr7_23071112_C_G_b38	0.2557	0.005999	0	0.620905
OID20173	Q14956	chr10_17818679_T_A_b38	-0.0509	0.006666	2.246e-14	0.596163
OID20173	Q14956	chr11_126368937_T_C_b38	0.0919	0.009563	7.247e-22	0.865754
OID20173	Q14956	chr17_7242173_C_CA_b38	0.0786	0.007529	1.646e-25	0.248556
OID20173	Q14956	chr2_27375230_T_C_b38	-0.049	0.006668	2e-13	0.391254
OID20173	Q14956	chr3_98674241_A_T_b38	0.0527	0.006661	2.536e-15	0.396598
OID20173	Q14956	chr6_396321_C_T_b38	0.0667	0.007807	1.295e-17	0.77499
OID20173	Q14956	chr7_24284308_G_A_b38	-0.7435	0.052508	1.628e-45	0.99576
OID20173	Q14956	chr9_114328154_C_T_b38	0.1014	0.013093	9.591e-15	0.930564
OID20174	P09417	chr4_17509972_A_T_b38	0.442	0.006744	0	0.738033
OID20174	P09417	chr10_63188924_T_C_b38	-0.051	0.007096	6.615e-13	0.686692
OID20174	P09417	chr12_54317790_A_G_b38	-0.0495	0.006626	8.015e-14	0.440824
OID20174	P09417	chr4_18666820_G_A_b38	-0.0577	0.006931	8.479e-17	0.374345
OID20175	Q9UBU3	chr3_10286769_T_A_b38	0.3161	0.013687	5.253e-118	0.938743
OID20175	Q9UBU3	chr11_116778201_G_C_b38	0.0854	0.009693	1.242e-18	0.132396
OID20175	Q9UBU3	chr17_37713312_C_A_b38	-0.0796	0.009845	6.215e-16	0.87113
OID20175	Q9UBU3	chr17_72300402_A_G_b38	-0.048	0.006658	5.636e-13	0.45825
OID20175	Q9UBU3	chr18_22020844_A_G_b38	0.0685	0.009638	1.181e-12	0.869001
OID20175	Q9UBU3	chr19_44914381_C_CTTCG_b38	-0.0734	0.007611	5.238e-22	0.762788
OID20175	Q9UBU3	chr2_221202430_T_G_b38	0.0808	0.008448	1.13e-21	0.808699
OID20175	Q9UBU3	chr20_40256155_C_G_b38	-0.072	0.007254	3.208e-23	0.698949
OID20175	Q9UBU3	chr21_36713971_G_A_b38	-0.057	0.007479	2.502e-14	0.263233
OID20175	Q9UBU3	chr4_26514332_C_A_b38	-0.0676	0.007228	8.566e-21	0.705279
OID20175	Q9UBU3	chr4_71053050_C_T_b38	-0.0687	0.007473	3.832e-20	0.266513
OID20175	Q9UBU3	chr5_170193593_G_A_b38	0.0739	0.007122	3.176e-25	0.685664
OID20175	Q9UBU3	chr8_142678838_G_A_b38	-0.069	0.006683	5.45e-25	0.578005
OID20175	Q9UBU3	chr8_20292388_A_G_b38	-0.0565	0.007118	2.067e-15	0.314944
OID20175	Q9UBU3	chr9_133254260_G_A_b38	0.1795	0.013728	4.523e-39	0.939282
OID20175	Q9UBU3	chr9_110718781_A_T_b38	-0.0678	0.006687	3.7e-24	0.574532
OID20175	Q9UBU3	chr6_31362582_C_T_b38	0.0575	0.007837	2.187e-13	0.771545
OID20176	P41236	chr10_63288546_C_A_b38	-0.0602	0.006688	2.225e-19	0.586671
OID20176	P41236	chr11_270715_T_C_b38	-0.0564	0.00762	1.345e-13	0.75269
OID20176	P41236	chr3_56831417_T_C_b38	-0.0691	0.006643	2.411e-25	0.423661
OID20176	P41236	chr5_132369766_C_G_b38	-0.0469	0.00659	1.106e-12	0.47948
OID20177	Q9Y5K6	chr6_47459875_C_T_b38	-0.3037	0.00678	0	0.721966
OID20177	Q9Y5K6	chr1_247874908_G_A_b38	0.0551	0.0073	4.419e-14	0.723081
OID20177	Q9Y5K6	chr3_56823405_T_C_b38	-0.0518	0.006566	3.047e-15	0.449446
OID20178	O95544	chr1_1747472_A_T_b38	-0.2572	0.005881	0	0.497442
OID20178	O95544	chr12_7439783_A_G_b38	-0.3934	0.016324	2.498e-128	0.959224
OID20178	O95544	chr16_10434179_A_G_b38	0.0647	0.00879	1.835e-13	0.833899
OID20178	O95544	chr17_40022374_A_G_b38	-0.0492	0.006687	1.872e-13	0.611067
OID20178	O95544	chr3_56694053_C_T_b38	-0.276	0.03082	3.392e-19	0.988054
OID20178	O95544	chr8_143907330_A_C_b38	-0.079	0.006617	7.358e-33	0.57782
OID20178	O95544	chr6_32027005_C_T_b38	0.0522	0.006932	5.066e-14	0.656747
OID20179	P27352	chr11_60077931_G_A_b38	0.4237	0.035734	1.981e-32	0.992183
OID20179	P27352	chr1_117554006_G_A_b38	-0.0536	0.006353	3.247e-17	0.383501
OID20179	P27352	chr1_207865339_G_A_b38	0.0506	0.006548	1.095e-14	0.672103
OID20179	P27352	chr1_109928142_G_A_b38	0.0603	0.008677	3.678e-12	0.850385
OID20179	P27352	chr1_183056168_A_G_b38	0.0431	0.006206	3.794e-12	0.447199
OID20179	P27352	chr10_17806399_A_G_b38	-0.0871	0.006462	2.083e-41	0.646409
OID20179	P27352	chr11_61203377_A_G_b38	0.2339	0.006447	3.451e-288	0.654829
OID20179	P27352	chr11_27374328_C_A_b38	0.0575	0.006449	4.811e-19	0.641533
OID20179	P27352	chr11_58370450_G_GT_b38	-0.3825	0.04916	7.213e-15	0.00390227
OID20179	P27352	chr11_69157528_G_A_b38	-0.0483	0.006349	2.807e-14	0.609169
OID20179	P27352	chr14_73348141_G_A_b38	-0.0562	0.008108	4.161e-12	0.823152
OID20179	P27352	chr17_17720674_G_A_b38	0.0525	0.006124	1.01e-17	0.475698
OID20179	P27352	chr17_76641061_T_C_b38	-0.0826	0.009918	8.186e-17	0.891565
OID20179	P27352	chr19_48706594_A_G_b38	-0.0527	0.006172	1.36e-17	0.467211
OID20179	P27352	chr19_52555176_C_T_b38	-0.1496	0.020985	1.012e-12	0.978094
OID20179	P27352	chr3_169382967_C_T_b38	-0.0619	0.00617	1.096e-23	0.470954
OID20179	P27352	chr3_186977425_G_T_b38	0.0893	0.011173	1.322e-15	0.91702
OID20179	P27352	chr3_66790110_T_C_b38	0.0566	0.007821	4.585e-13	0.806165
OID20179	P27352	chr5_180826758_AG_A_b38	0.0898	0.008207	7.256e-28	0.172744
OID20179	P27352	chr5_549012_C_T_b38	-0.0683	0.00713	9.819e-22	0.699415
OID20179	P27352	chr6_119562542_G_A_b38	-0.44	0.006272	0	0.782392
OID20179	P27352	chr6_120740222_G_C_b38	0.0892	0.006437	1.151e-43	0.421077
OID20179	P27352	chr6_118328637_G_A_b38	0.0714	0.006712	2.005e-26	0.338515
OID20179	P27352	chr8_142678838_G_A_b38	0.0603	0.006214	2.906e-22	0.578005
OID20179	P27352	chr9_133274295_A_T_b38	0.2137	0.007907	6.899e-161	0.816545
OID20179	P27352	chr6_31126926_C_T_b38	0.0941	0.008682	2.257e-27	0.842607
OID20180	Q9GZM7	chr1_31552149_CT_C_b38	0.0795	0.006636	4.518e-33	0.488372
OID20180	Q9GZM7	chr1_21778984_C_T_b38	-0.497	0.027707	5.996e-72	0.986012
OID20180	Q9GZM7	chr1_20726736_G_A_b38	-0.2569	0.035845	7.671e-13	0.991734
OID20180	Q9GZM7	chr10_17821038_T_C_b38	-0.0725	0.006711	3.333e-27	0.443152
OID20180	Q9GZM7	chr12_111569952_C_T_b38	0.0502	0.006627	3.597e-14	0.482483
OID20180	Q9GZM7	chr13_110238180_T_C_b38	0.082	0.008542	8.057e-22	0.814743
OID20180	Q9GZM7	chr15_90885966_CCA_C_b38	0.0495	0.007075	2.626e-12	0.675656
OID20180	Q9GZM7	chr20_62389008_A_G_b38	0.0605	0.00727	8.632e-17	0.695921
OID20180	Q9GZM7	chr3_159844708_A_G_b38	-0.0911	0.007241	2.658e-36	0.703941
OID20180	Q9GZM7	chr5_72452797_G_A_b38	0.0713	0.010343	5.441e-12	0.117349
OID20181	Q8WVQ1	chr17_78999123_T_C_b38	0.2088	0.01029	1.544e-91	0.884397
OID20181	Q8WVQ1	chr1_179557079_C_T_b38	-0.1273	0.017147	1.137e-13	0.961839
OID20181	Q8WVQ1	chr10_17806399_A_G_b38	-0.0974	0.006931	7.425e-45	0.646409
OID20181	Q8WVQ1	chr16_89643970_G_A_b38	-0.0491	0.006687	2.087e-13	0.578148
OID20181	Q8WVQ1	chr19_55025227_G_A_b38	-0.0885	0.008894	2.504e-23	0.165773
OID20181	Q8WVQ1	chr3_186675997_G_A_b38	0.0794	0.007915	1.113e-23	0.779765
OID20181	Q8WVQ1	chr8_105578477_C_A_b38	0.0695	0.007392	5.366e-21	0.726201
OID20181	Q8WVQ1	chr9_33140478_AT_A_b38	-0.0468	0.006644	1.868e-12	0.487394
OID20182	Q8WTU2	chr7_76408093_C_T_b38	-0.7588	0.011434	0	0.937117
OID20182	Q8WTU2	chr1_28037645_T_C_b38	0.1676	0.007203	9.601e-120	0.691946
OID20182	Q8WTU2	chr1_91064444_C_T_b38	0.0721	0.008459	1.551e-17	0.803336
OID20182	Q8WTU2	chr12_45988473_C_A_b38	-0.0491	0.006704	2.409e-13	0.513432
OID20182	Q8WTU2	chr14_104792100_G_T_b38	0.1057	0.006922	1.216e-52	0.382822
OID20182	Q8WTU2	chr14_94371805_G_T_b38	-0.1877	0.023075	4.144e-16	0.978981
OID20182	Q8WTU2	chr15_60591082_C_A_b38	-0.0659	0.006877	9.461e-22	0.385181
OID20182	Q8WTU2	chr17_47560901_G_C_b38	0.0565	0.00668	2.726e-17	0.504258
OID20182	Q8WTU2	chr19_45735668_G_T_b38	-0.0676	0.008761	1.201e-14	0.177128
OID20182	Q8WTU2	chr20_44413724_C_T_b38	0.1688	0.019238	1.719e-18	0.968638
OID20182	Q8WTU2	chr22_23957216_T_C_b38	0.0477	0.006739	1.465e-12	0.462083
OID20182	Q8WTU2	chr7_77464877_G_A_b38	-0.1728	0.024809	3.281e-12	0.980654
OID20182	Q8WTU2	chrX_110686910_T_A_b38	-0.1007	0.005643	3.094e-71	0.602567
OID20182	Q8WTU2	chr6_32795145_CTG_C_b38	0.0761	0.010149	6.455e-14	0.876995
OID20183	P78380	chr12_10157872_T_A_b38	-0.1524	0.011564	1.16e-39	0.910272
OID20183	P78380	chr1_235940665_T_C_b38	0.083	0.010712	9.295e-15	0.107169
OID20183	P78380	chr11_47270084_C_T_b38	0.1645	0.010431	5.011e-56	0.886349
OID20183	P78380	chr11_73232438_G_A_b38	-0.1661	0.015395	3.868e-27	0.950066
OID20183	P78380	chr11_48518124_C_T_b38	0.085	0.01133	6.263e-14	0.906029
OID20183	P78380	chr11_55958275_A_G_b38	0.1625	0.02293	1.374e-12	0.978017
OID20183	P78380	chr11_307726_A_G_b38	-0.0531	0.007637	3.575e-12	0.742749
OID20183	P78380	chr11_128735274_T_A_b38	-0.0518	0.00752	5.638e-12	0.729636
OID20183	P78380	chr17_39997622_T_A_b38	-0.0631	0.006771	1.177e-20	0.611025
OID20183	P78380	chr3_141402972_A_C_b38	0.0995	0.00665	1.303e-50	0.552473
OID20183	P78380	chr7_28684757_G_T_b38	-0.0547	0.007367	1.125e-13	0.709553
OID20184	Q9NR28	chr10_63288546_C_A_b38	-0.0602	0.006697	2.481e-19	0.586671
OID20184	Q9NR28	chr12_54317790_A_G_b38	-0.0474	0.006633	8.948e-13	0.440824
OID20184	Q9NR28	chr3_56831417_T_C_b38	-0.0479	0.006661	6.44e-13	0.423661
OID20184	Q9NR28	chr5_132497907_C_T_b38	0.0474	0.006741	2.042e-12	0.611896
OID20184	Q9NR28	chr8_143903111_T_C_b38	-0.0475	0.006592	5.755e-13	0.529486
OID20185	Q86VZ4	chr6_149432168_C_T_b38	-0.2451	0.005158	0	0.637798
OID20185	Q86VZ4	chr1_179557079_C_T_b38	-0.176	0.015984	3.382e-28	0.961839
OID20185	Q86VZ4	chr16_20347025_C_CT_b38	0.0713	0.008308	9.299e-18	0.832931
OID20185	Q86VZ4	chr17_66232877_G_C_b38	-0.2037	0.017928	6.474e-30	0.97022
OID20185	Q86VZ4	chr7_151718170_C_T_b38	-0.047	0.006807	5.025e-12	0.716875
OID20185	Q86VZ4	chr8_9326086_A_G_b38	0.0763	0.010679	9.001e-13	0.0919377
OID20186	Q13275	chr3_50213314_C_T_b38	0.2029	0.010424	2.161e-84	0.885398
OID20186	Q13275	chr11_89467705_C_T_b38	0.065	0.006631	1.096e-22	0.462772
OID20186	Q13275	chr12_111569952_C_T_b38	0.0592	0.006619	3.733e-19	0.482483
OID20186	Q13275	chr15_101528455_G_A_b38	-0.0644	0.007696	5.851e-17	0.747014
OID20186	Q13275	chr16_89674465_G_A_b38	-0.056	0.006645	3.52e-17	0.48272
OID20186	Q13275	chr3_48996052_T_G_b38	0.1725	0.012557	6.106e-43	0.926004
OID20186	Q13275	chr3_51769162_A_G_b38	0.162	0.012304	1.371e-39	0.920466
OID20186	Q13275	chr3_126969428_G_A_b38	0.0759	0.007203	5.818e-26	0.31265
OID20186	Q13275	chr3_47842513_T_A_b38	0.1248	0.012849	2.657e-22	0.928754
OID20186	Q13275	chr3_46722730_G_A_b38	0.0902	0.012332	2.583e-13	0.920503
OID20186	Q13275	chr3_52772819_G_GT_b38	0.0479	0.006775	1.549e-12	0.59084
OID20186	Q13275	chr9_133274295_A_T_b38	0.0737	0.00853	5.597e-18	0.816545
OID20187	P41159	chr16_53775211_C_T_b38	-0.0499	0.00671	1.035e-13	0.597916
OID20187	P41159	chr7_130749767_T_C_b38	-0.051	0.006575	8.712e-15	0.503254
OID20188	P06858	chr8_19864693_G_A_b38	1.4014	0.023972	0	0.985907
OID20188	P06858	chr16_945434_T_G_b38	-0.061	0.006667	5.731e-20	0.625988
OID20188	P06858	chr19_8364439_G_A_b38	-0.2755	0.023747	4.062e-31	0.980509
OID20188	P06858	chr2_27375230_T_C_b38	-0.063	0.006632	2.103e-21	0.391254
OID20188	P06858	chr2_164656555_CA_C_b38	-0.0617	0.006611	1.034e-20	0.593683
OID20188	P06858	chr2_226227689_T_A_b38	0.0562	0.006838	2.051e-16	0.34769
OID20188	P06858	chr7_130779837_C_T_b38	0.0509	0.006588	1.11e-14	0.58585
OID20188	P06858	chr8_125479491_G_T_b38	-0.0575	0.006589	2.61e-18	0.553963
OID20189	Q8IZP9	chr1_59188347_T_C_b38	-0.0915	0.007294	4.255e-36	0.707351
OID20189	Q8IZP9	chr11_126364925_G_C_b38	0.0916	0.009733	4.896e-21	0.86744
OID20189	Q8IZP9	chr17_7242173_C_CA_b38	0.0654	0.00761	8.396e-18	0.248556
OID20189	Q8IZP9	chr3_195005185_A_G_b38	0.1261	0.017897	1.844e-12	0.963906
OID20189	Q8IZP9	chr5_83519351_A_G_b38	0.1575	0.016735	4.898e-21	0.9592
OID20189	Q8IZP9	chr8_38992502_C_T_b38	-0.0838	0.006769	3.378e-35	0.610098
OID20189	Q8IZP9	chr9_133257521_T_TC_b38	-0.0673	0.006955	3.77e-22	0.663862
OID20190	Q9Y286	chr19_51142883_G_C_b38	0.6423	0.011595	0	0.928533
OID20190	Q9Y286	chr11_126371801_G_A_b38	0.0934	0.01006	1.629e-20	0.866072
OID20190	Q9Y286	chr12_111427245_C_G_b38	0.0663	0.006839	3.19e-22	0.483143
OID20190	Q9Y286	chr12_112459036_A_AG_b38	0.0599	0.006967	8.145e-18	0.399977
OID20190	Q9Y286	chr17_68397897_G_T_b38	0.0839	0.006864	2.344e-34	0.535938
OID20190	Q9Y286	chr17_7176274_C_A_b38	-0.097	0.009761	2.86e-23	0.834
OID20190	Q9Y286	chr19_47267681_C_A_b38	0.0681	0.00694	9.882e-23	0.581623
OID20190	Q9Y286	chr2_134206291_C_A_b38	0.058	0.00689	3.827e-17	0.502135
OID20190	Q9Y286	chr3_194763551_C_A_b38	-0.0515	0.007433	4.257e-12	0.689387
OID20191	O95502	chr22_38764208_A_C_b38	-1.9276	0.035099	0	0.993706
OID20191	O95502	chr10_17806399_A_G_b38	-0.0783	0.006868	4.168e-30	0.646409
OID20191	O95502	chr22_40097293_T_TTTTTTG_b38	-1.0551	0.110205	1.029e-21	0.999143
OID20191	O95502	chr22_41241870_G_A_b38	-1.0752	0.127266	2.952e-17	0.999419
OID20191	O95502	chr3_24380618_T_A_b38	0.055	0.007957	4.769e-12	0.785339
OID20191	O95502	chr7_98657846_C_T_b38	-0.088	0.007241	5.567e-34	0.282167
OID20191	O95502	chr7_73611279_G_A_b38	0.0995	0.012834	8.971e-15	0.93024
OID20191	O95502	chr7_20355325_C_T_b38	-0.098	0.013712	8.875e-13	0.939146
OID20192	O75791	chr22_39946989_A_G_b38	-0.2874	0.027417	1.037e-25	0.98499
OID20192	O75791	chr3_56831417_T_C_b38	-0.0511	0.006648	1.511e-14	0.423661
OID20192	O75791	chr5_132371737_G_A_b38	-0.0475	0.006583	5.369e-13	0.481327
OID20192	O75791	chr8_105569300_A_T_b38	0.0575	0.007266	2.501e-15	0.71392
OID20193	Q9HBB8	chr11_521966_T_C_b38	0.7154	0.013063	0	0.95751
OID20193	Q9HBB8	chr1_197160851_C_T_b38	-0.2694	0.008905	4.886e-201	0.839349
OID20193	Q9HBB8	chr11_61806212_T_C_b38	-0.0552	0.007056	5.164e-15	0.65386
OID20193	Q9HBB8	chr11_32994663_T_C_b38	-0.06	0.00851	1.783e-12	0.802593
OID20193	Q9HBB8	chr14_94371805_G_T_b38	-0.2242	0.022738	6.19e-23	0.978981
OID20193	Q9HBB8	chr17_66232877_G_C_b38	-0.2612	0.01925	6.136e-42	0.97022
OID20193	Q9HBB8	chr4_99068475_C_T_b38	-0.0521	0.007271	7.736e-13	0.285569
OID20193	Q9HBB8	chr7_28206276_G_A_b38	-0.1095	0.011825	2.051e-20	0.913371
OID20193	Q9HBB8	chrX_129980808_G_A_b38	-0.0611	0.008818	4.234e-12	0.88924
OID20194	P52888	chr19_2786399_C_G_b38	-0.2735	0.006703	0	0.713445
OID20194	P52888	chr12_111427245_C_G_b38	0.046	0.006596	3.081e-12	0.483143
OID20195	P35754	chr5_95781888_G_A_b38	0.3819	0.007077	0	0.788283
OID20195	P35754	chr5_96856243_C_T_b38	0.1453	0.019979	3.528e-13	0.969295
OID20195	P35754	chr6_135101158_A_T_b38	0.0667	0.007635	2.403e-18	0.726531
OID20196	P21583	chr12_88970809_C_T_b38	0.0593	0.007051	4.076e-17	0.33761
OID20196	P21583	chr1_230186962_A_G_b38	-0.068	0.009347	3.454e-13	0.848955
OID20196	P21583	chr11_61800281_C_A_b38	-0.0629	0.007185	2.059e-18	0.690336
OID20196	P21583	chr11_75745535_A_T_b38	-0.0732	0.009231	2.192e-15	0.843576
OID20196	P21583	chr15_43735687_T_C_b38	0.217	0.021325	2.539e-24	0.975017
OID20196	P21583	chr16_56956804_C_A_b38	-0.1304	0.007111	4.059e-75	0.675252
OID20196	P21583	chr16_67913255_T_C_b38	-0.1549	0.01041	4.406e-50	0.885488
OID20196	P21583	chr16_66903675_G_A_b38	0.0993	0.014134	2.134e-12	0.940302
OID20196	P21583	chr17_68827664_G_A_b38	0.105	0.013981	5.892e-14	0.93933
OID20196	P21583	chr19_54315769_A_C_b38	-0.0792	0.009541	1.031e-16	0.854322
OID20196	P21583	chr20_45916409_C_T_b38	0.2945	0.006397	0	0.24889
OID20196	P21583	chr20_44413724_C_T_b38	0.1373	0.019208	8.813e-13	0.968638
OID20196	P21583	chr7_95325384_C_G_b38	-0.0653	0.006671	1.26e-22	0.47483
OID20196	P21583	chr8_125487789_C_G_b38	-0.0594	0.006762	1.567e-18	0.579593
OID20196	P21583	chr8_9323885_A_G_b38	-0.0852	0.011089	1.55e-14	0.100657
OID20196	P21583	chr9_104899461_A_C_b38	0.1031	0.007529	1.101e-42	0.734417
OID20196	P21583	chr9_133274295_A_T_b38	0.0685	0.008586	1.486e-15	0.816545
OID20196	P21583	chr9_15304784_C_A_b38	-0.0763	0.009682	3.263e-15	0.141643
OID20197	Q9UKJ0	chr7_100206171_C_T_b38	-0.8885	0.003676	0	0.27403
OID20197	Q9UKJ0	chr7_101219457_T_C_b38	-0.1169	0.006935	9.391e-64	0.663735
OID20197	Q9UKJ0	chr12_111569952_C_T_b38	0.0564	0.005948	2.498e-21	0.482483
OID20197	Q9UKJ0	chr17_81245700_AATG_A_b38	-0.0498	0.006	1.045e-16	0.559986
OID20197	Q9UKJ0	chr7_99205563_T_A_b38	0.2629	0.003996	0	0.365055
OID20198	Q15846	chr18_580623_T_C_b38	0.5596	0.009344	0	0.861977
OID20198	Q15846	chr16_56959249_G_A_b38	-0.0813	0.008385	3.136e-22	0.683569
OID20198	Q15846	chr20_45923216_T_C_b38	0.1248	0.009736	1.289e-37	0.801273
OID20199	P23526	chr20_34022238_C_T_b38	1.3257	0.023804	0	0.983812
OID20199	P23526	chr20_35276444_G_A_b38	0.6475	0.024118	9.133e-159	0.980874
OID20199	P23526	chr12_54317790_A_G_b38	-0.0547	0.006592	1.057e-16	0.440824
OID20199	P23526	chr20_36282561_C_T_b38	0.2582	0.021131	2.467e-34	0.975162
OID20200	P12104	chr4_119359462_C_T_b38	0.225	0.006911	1.685e-232	0.676435
OID20200	P12104	chr11_270715_T_C_b38	-0.0767	0.007578	4.413e-24	0.75269
OID20200	P12104	chr12_7485173_G_A_b38	-0.0701	0.010137	4.679e-12	0.880986
OID20200	P12104	chr19_48665685_G_A_b38	0.0459	0.006571	2.849e-12	0.532569
OID20200	P12104	chr2_135197227_T_C_b38	-0.0529	0.00747	1.425e-12	0.741993
OID20200	P12104	chr8_70700069_A_T_b38	0.0772	0.006526	2.728e-32	0.483607
OID20200	P12104	chr9_133257521_T_TC_b38	-0.0485	0.006885	1.863e-12	0.663862
OID20200	P12104	chr6_32714358_C_T_b38	-0.0597	0.008411	1.269e-12	0.812924
OID20201	P00797	chr1_204244384_A_AC_b38	-0.1333	0.012622	4.516e-26	0.924652
OID20201	P00797	chr1_163769713_G_A_b38	-0.0582	0.006628	1.63e-18	0.501939
OID20201	P00797	chr2_203119217_C_A_b38	-0.1068	0.009846	2.069e-27	0.872105
OID20202	Q9UK05	chr10_63511728_A_T_b38	-0.068	0.006502	1.341e-25	0.526479
OID20202	Q9UK05	chr10_69101486_A_C_b38	-0.3139	0.032029	1.122e-22	0.989725
OID20202	Q9UK05	chr11_126395606_A_C_b38	-0.0678	0.007526	2.076e-19	0.75113
OID20202	Q9UK05	chr12_111427245_C_G_b38	-0.0569	0.00649	1.835e-18	0.483143
OID20202	Q9UK05	chr14_94431297_G_A_b38	0.1648	0.009195	7.946e-72	0.147853
OID20202	Q9UK05	chr14_68805408_C_T_b38	0.0538	0.006506	1.35e-16	0.497371
OID20202	Q9UK05	chr15_101454097_A_G_b38	-0.0608	0.007128	1.473e-17	0.706995
OID20202	Q9UK05	chr15_90885812_G_A_b38	0.0497	0.006469	1.551e-14	0.474927
OID20202	Q9UK05	chr16_72072066_T_C_b38	0.0701	0.008215	1.421e-17	0.806627
OID20202	Q9UK05	chr17_7170806_G_A_b38	-0.0767	0.008064	1.874e-21	0.797747
OID20202	Q9UK05	chr17_66232877_G_C_b38	-0.1338	0.019006	1.925e-12	0.97022
OID20202	Q9UK05	chr2_223991494_A_C_b38	-0.107	0.008139	1.762e-39	0.79589
OID20202	Q9UK05	chr2_68866281_G_A_b38	0.249	0.028683	3.92e-18	0.987396
OID20202	Q9UK05	chr4_186218785_A_G_b38	-0.0914	0.006506	7.878e-45	0.486812
OID20202	Q9UK05	chr5_102807607_G_A_b38	0.1028	0.014516	1.424e-12	0.946233
OID20202	Q9UK05	chr9_92425098_A_T_b38	0.1974	0.006938	4.829e-178	0.67667
OID20202	Q9UK05	chr6_33079835_G_C_b38	-0.0621	0.008772	1.451e-12	0.834686
OID20203	P12724	chr14_20879807_G_T_b38	-0.4287	0.010534	0	0.907412
OID20203	P12724	chr2_43132926_A_T_b38	-0.0622	0.007613	3.091e-16	0.744447
OID20203	P12724	chr9_6192796_T_C_b38	0.0527	0.007532	2.624e-12	0.257015
OID20204	Q9BQB4	chr17_43727096_A_G_b38	0.0599	0.006906	4.182e-18	0.358422
OID20204	Q9BQB4	chr12_482134_A_G_b38	0.2034	0.006697	1.385e-202	0.597443
OID20204	Q9BQB4	chr12_53386849_G_A_b38	0.1145	0.016307	2.195e-12	0.956206
OID20204	Q9BQB4	chr13_42378009_C_T_b38	0.0757	0.006618	2.675e-30	0.510117
OID20204	Q9BQB4	chr14_94371805_G_T_b38	-0.1599	0.022804	2.349e-12	0.978981
OID20204	Q9BQB4	chr15_50882144_G_A_b38	0.0619	0.00661	7.609e-21	0.460581
OID20204	Q9BQB4	chr18_62413078_A_G_b38	-0.0568	0.006895	1.756e-16	0.356111
OID20204	Q9BQB4	chr2_229249421_A_G_b38	0.084	0.008678	3.699e-22	0.822703
OID20204	Q9BQB4	chr20_6492062_T_C_b38	0.056	0.007837	8.944e-13	0.770134
OID20204	Q9BQB4	chr5_116016941_G_T_b38	-0.1137	0.009501	5.256e-33	0.86013
OID20204	Q9BQB4	chr6_133030067_T_C_b38	0.0886	0.007061	4.111e-36	0.326352
OID20204	Q9BQB4	chr6_44806146_A_G_b38	0.068	0.007957	1.28e-17	0.775198
OID20204	Q9BQB4	chr6_2680498_C_T_b38	0.0648	0.008915	3.624e-13	0.830172
OID20204	Q9BQB4	chr7_151247216_G_A_b38	-0.0893	0.010414	9.937e-18	0.887277
OID20204	Q9BQB4	chr8_119000461_C_G_b38	0.1083	0.006639	7.983e-60	0.45553
OID20205	Q9NQX5	chr9_137045741_C_G_b38	-0.1779	0.011377	4.05e-55	0.0947814
OID20205	Q9NQX5	chr14_91853028_G_A_b38	-0.0592	0.006635	4.569e-19	0.544594
OID20205	Q9NQX5	chr16_20381010_G_A_b38	0.0765	0.008392	7.841e-20	0.80276
OID20205	Q9NQX5	chr19_48723786_G_A_b38	-0.0618	0.006646	1.42e-20	0.460442
OID20205	Q9NQX5	chr4_76480299_C_T_b38	-0.0519	0.006633	5.074e-15	0.54335
OID20205	Q9NQX5	chr6_147392628_A_G_b38	-0.0486	0.006638	2.45e-13	0.458926
OID20205	Q9NQX5	chr7_151716038_T_C_b38	-0.0679	0.007343	2.321e-20	0.717329
OID20206	Q07108	chr12_9769194_T_C_b38	0.053	0.006642	1.476e-15	0.574897
OID20206	Q07108	chr10_63267850_A_T_b38	-0.0984	0.006664	2.418e-49	0.583452
OID20206	Q07108	chr3_56831417_T_C_b38	-0.0753	0.006646	9.335e-30	0.423661
OID20206	Q07108	chr5_132369766_C_G_b38	-0.0486	0.006585	1.575e-13	0.47948
OID20206	Q07108	chr8_105569300_A_T_b38	0.1233	0.007257	9.701e-65	0.71392
OID20207	P42830	chr4_73870463_G_A_b38	-0.4937	0.009475	0	0.902757
OID20207	P42830	chr1_156481081_T_C_b38	0.0519	0.006587	3.298e-15	0.347522
OID20207	P42830	chr1_247876149_C_T_b38	-0.0496	0.00668	1.126e-13	0.666041
OID20207	P42830	chr10_63267850_A_T_b38	-0.2272	0.006349	1.772e-280	0.583452
OID20207	P42830	chr10_102576669_A_C_b38	-0.0635	0.007315	3.948e-18	0.746537
OID20207	P42830	chr16_88503726_G_A_b38	0.1319	0.016176	3.52e-16	0.959964
OID20207	P42830	chr16_81829354_C_T_b38	-0.0637	0.009237	5.33e-12	0.866708
OID20207	P42830	chr19_55025227_G_A_b38	-0.088	0.008454	2.237e-25	0.165773
OID20207	P42830	chr3_56831417_T_C_b38	0.0945	0.006351	4.528e-50	0.423661
OID20207	P42830	chr3_47264438_TTTTTA_T_b38	-0.0453	0.006441	2.027e-12	0.612735
OID20207	P42830	chr4_6889708_G_A_b38	-0.0895	0.008464	3.908e-26	0.82394
OID20207	P42830	chr4_72832677_A_G_b38	-0.088	0.009029	1.918e-22	0.848508
OID20207	P42830	chr7_80590545_A_AGTCC_b38	-0.0893	0.012925	4.875e-12	0.936495
OID20207	P42830	chr8_105569300_A_T_b38	-0.0822	0.006939	2.277e-32	0.71392
OID20207	P42830	chr9_134064423_C_T_b38	0.0995	0.006704	7.778e-50	0.672521
OID20207	P42830	chr9_97945710_A_G_b38	-0.0646	0.006523	4.019e-23	0.637022
OID20208	P02462	chr13_110165985_C_G_b38	-0.1912	0.007099	8.698e-160	0.340589
OID20208	P02462	chr11_47344544_G_T_b38	-0.0779	0.009853	2.651e-15	0.865304
OID20208	P02462	chr12_57449928_G_A_b38	-0.0692	0.007801	7.284e-19	0.756074
OID20208	P02462	chr17_79022318_C_T_b38	-0.2044	0.011423	1.316e-71	0.904324
OID20208	P02462	chr21_45511195_G_A_b38	-0.4152	0.011728	1.615e-274	0.912164
OID20208	P02462	chr22_43928847_C_G_b38	-0.0655	0.008189	1.261e-15	0.784408
OID20208	P02462	chr4_3449382_G_A_b38	0.1529	0.011238	3.723e-42	0.899977
OID20208	P02462	chr5_132254694_T_C_b38	-0.0501	0.006825	2.132e-13	0.580459
OID20208	P02462	chr7_73642420_T_C_b38	-0.0655	0.008371	5.104e-15	0.795116
OID20208	P02462	chr8_54509880_C_T_b38	-0.0837	0.008238	3.002e-24	0.790245
OID20209	A6NI73	chr19_54315769_A_C_b38	0.3789	0.008128	0	0.854322
OID20209	A6NI73	chr1_196707583_G_T_b38	-0.2186	0.008716	8.104e-139	0.806701
OID20209	A6NI73	chr1_161189357_C_T_b38	-0.1292	0.007825	3.01e-61	0.731485
OID20209	A6NI73	chr1_197758197_C_T_b38	-0.1279	0.018233	2.301e-12	0.962855
OID20209	A6NI73	chr12_111427245_C_G_b38	0.0479	0.006902	3.927e-12	0.483143
OID20209	A6NI73	chr13_40428885_C_T_b38	0.0561	0.006953	7.137e-16	0.464048
OID20209	A6NI73	chr15_79965405_A_G_b38	0.0711	0.008511	6.627e-17	0.791378
OID20209	A6NI73	chr20_50290430_T_G_b38	-0.0589	0.007322	8.666e-16	0.65921
OID20209	A6NI73	chr3_98978545_A_G_b38	0.0535	0.007093	4.615e-14	0.603752
OID20209	A6NI73	chr6_10535358_A_C_b38	-0.0508	0.006932	2.329e-13	0.479547
OID20209	A6NI73	chr9_111156576_A_G_b38	0.0717	0.006916	3.469e-25	0.513815
OID20210	Q9UEW3	chr2_118983428_C_T_b38	0.3506	0.007672	0	0.835846
OID20210	Q9UEW3	chr1_109274570_A_G_b38	0.1354	0.008003	3.279e-64	0.777415
OID20210	Q9UEW3	chr11_44570719_TTTA_T_b38	-0.0606	0.008118	8.349e-14	0.217357
OID20210	Q9UEW3	chr16_75176335_C_G_b38	0.0633	0.006789	1.128e-20	0.405891
OID20210	Q9UEW3	chr17_7169772_A_G_b38	-0.1111	0.008274	4.192e-41	0.797912
OID20210	Q9UEW3	chr19_55313449_CTG_C_b38	-0.0528	0.006837	1.138e-14	0.605994
OID20210	Q9UEW3	chr2_134206291_C_A_b38	0.1321	0.006702	1.739e-86	0.502135
OID20210	Q9UEW3	chr2_62268074_A_G_b38	0.0878	0.006784	2.603e-38	0.430638
OID20210	Q9UEW3	chr3_98767707_T_A_b38	0.0718	0.006787	3.747e-26	0.585471
OID20210	Q9UEW3	chr5_132496074_T_G_b38	-0.0531	0.007071	5.931e-14	0.338075
OID20210	Q9UEW3	chr6_105926749_AG_A_b38	0.0966	0.006691	3.017e-47	0.546028
OID20210	Q9UEW3	chr7_129137407_C_T_b38	-0.051	0.006764	4.709e-14	0.428279
OID20211	O95841	chr1_178533072_GTA_G_b38	-0.2952	0.006018	0	0.657906
OID20211	O95841	chr1_179691858_A_G_b38	-0.3768	0.028598	1.212e-39	0.987267
OID20211	O95841	chr10_17806399_A_G_b38	-0.0544	0.006849	1.978e-15	0.646409
OID20211	O95841	chr12_464704_A_G_b38	0.0529	0.006621	1.349e-15	0.40667
OID20211	O95841	chr14_94371805_G_T_b38	-0.2094	0.022441	1.048e-20	0.978981
OID20211	O95841	chr16_79700352_C_T_b38	-0.0526	0.006947	3.699e-14	0.665356
OID20211	O95841	chr17_66228657_C_T_b38	-0.2718	0.019	2.02e-46	0.970187
OID20211	O95841	chr19_55487775_C_G_b38	-0.0549	0.007138	1.452e-14	0.708132
OID20211	O95841	chr9_98833453_G_A_b38	-0.1539	0.021389	6.238e-13	0.97611
OID20212	Q9BQR3	chr16_2717893_G_T_b38	-0.3924	0.01141	3.528e-259	0.916774
OID20212	Q9BQR3	chr1_199041592_C_T_b38	0.0565	0.007222	5.128e-15	0.274517
OID20212	Q9BQR3	chr10_102598421_G_T_b38	0.0651	0.007379	1.122e-18	0.746765
OID20212	Q9BQR3	chr11_126405507_C_T_b38	0.5309	0.016148	4.7e-237	0.95892
OID20212	Q9BQR3	chr11_65769207_A_G_b38	-0.0576	0.006491	7.095e-19	0.447251
OID20212	Q9BQR3	chr12_508142_C_T_b38	0.0758	0.008455	3.109e-19	0.825912
OID20212	Q9BQR3	chr12_54228544_GGA_G_b38	-0.0806	0.01064	3.578e-14	0.898295
OID20212	Q9BQR3	chr19_48600190_C_T_b38	-0.3715	0.005482	0	0.584362
OID20212	Q9BQR3	chr19_5840608_C_T_b38	-0.1541	0.007576	5.531e-92	0.734171
OID20212	Q9BQR3	chr19_55025227_G_A_b38	-0.0701	0.009098	1.312e-14	0.165773
OID20212	Q9BQR3	chr21_39538633_A_G_b38	-0.0555	0.006768	2.385e-16	0.337034
OID20212	Q9BQR3	chr3_141386728_A_G_b38	0.0879	0.006433	1.686e-42	0.553159
OID20212	Q9BQR3	chr3_187920304_T_A_b38	-0.0603	0.00678	5.934e-19	0.660625
OID20212	Q9BQR3	chr4_105143526_G_A_b38	-0.0606	0.007934	2.213e-14	0.797504
OID20212	Q9BQR3	chr6_2339684_T_C_b38	0.1597	0.006422	1.618e-136	0.532421
OID20212	Q9BQR3	chr8_105569300_A_T_b38	-0.0489	0.007059	4.282e-12	0.71392
OID20212	Q9BQR3	chr9_36282451_T_C_b38	0.1297	0.00649	7.284e-89	0.567666
OID20212	Q9BQR3	chr9_97957771_G_A_b38	-0.0775	0.006651	2.23e-31	0.632884
OID20212	Q9BQR3	chr9_33127642_G_A_b38	0.0599	0.006925	5.157e-18	0.68614
OID20212	Q9BQR3	chr9_133274295_A_T_b38	0.0591	0.008287	9.899e-13	0.816545
OID20213	Q99523	chr1_109419313_A_G_b38	-0.1897	0.007889	8.865e-128	0.227029
OID20213	Q99523	chr10_69458890_G_C_b38	-0.1618	0.00988	2.8e-60	0.870944
OID20213	Q99523	chr10_63306426_G_T_b38	-0.0901	0.00673	7.175e-41	0.584425
OID20213	Q99523	chr11_196944_C_T_b38	-0.0541	0.007756	3.044e-12	0.759689
OID20213	Q99523	chr12_111427245_C_G_b38	0.0724	0.00661	6.446e-28	0.483143
OID20213	Q99523	chr12_112459036_A_AG_b38	0.0594	0.006739	1.203e-18	0.399977
OID20213	Q99523	chr15_64551383_C_T_b38	-0.1062	0.013686	8.511e-15	0.937273
OID20213	Q99523	chr16_81837364_C_T_b38	-0.0717	0.009621	9.146e-14	0.86303
OID20213	Q99523	chr19_55025227_G_A_b38	-0.123	0.008914	2.604e-43	0.165773
OID20213	Q99523	chr3_52534789_G_T_b38	-0.067	0.006666	9.102e-24	0.441698
OID20213	Q99523	chr3_58375790_G_A_b38	-0.0617	0.006885	3.205e-19	0.628026
OID20213	Q99523	chr3_47232592_A_G_b38	-0.0472	0.006749	2.671e-12	0.61211
OID20213	Q99523	chr4_153535700_A_G_b38	-0.1543	0.019051	5.521e-16	0.968031
OID20213	Q99523	chr5_72884820_C_T_b38	-0.0535	0.006631	7.136e-16	0.461347
OID20213	Q99523	chr7_101950967_C_T_b38	-0.3548	0.035799	3.734e-23	0.991375
OID20213	Q99523	chr8_105569300_A_T_b38	0.1826	0.007282	8.821e-139	0.71392
OID20213	Q99523	chr9_97928886_G_A_b38	-0.0768	0.006867	4.882e-29	0.636758
OID20213	Q99523	chr9_133274295_A_T_b38	0.0828	0.008521	2.549e-22	0.816545
OID20213	Q99523	chr9_4763491_G_A_b38	-0.06	0.007208	8.498e-17	0.688065
OID20213	Q99523	chrX_100678157_A_G_b38	-0.0452	0.00569	1.97e-15	0.636553
OID20213	Q99523	chr6_31225979_A_G_b38	0.044	0.006386	5.578e-12	0.552453
OID20214	P35247	chr10_79468200_T_C_b38	0.265	0.004447	0	0.692288
OID20214	P35247	chr10_80474861_C_A_b38	0.2533	0.00804	7.177e-218	0.817459
OID20214	P35247	chr1_207113036_C_A_b38	0.1216	0.015456	3.617e-15	0.961434
OID20214	P35247	chr16_84370144_A_ATTCC_b38	0.2194	0.008384	6.096e-151	0.855935
OID20214	P35247	chr17_45617831_C_T_b38	0.0555	0.00706	3.81e-15	0.778862
OID20214	P35247	chr17_46751565_G_A_b38	0.0511	0.007094	5.879e-13	0.78368
OID20214	P35247	chr3_47037622_G_A_b38	0.0447	0.00601	1.023e-13	0.410089
OID20214	P35247	chr4_88963935_G_T_b38	0.0622	0.005922	8.281e-26	0.490911
OID20214	P35247	chr4_57073020_A_G_b38	0.0421	0.005919	1.141e-12	0.472683
OID20214	P35247	chr5_129986982_A_T_b38	-0.0649	0.008386	1.003e-14	0.85398
OID20214	P35247	chr9_106705684_T_A_b38	-0.0972	0.006139	1.807e-56	0.623235
OID20214	P35247	chr6_31138712_G_A_b38	-0.4527	0.007747	0	0.9311
OID20215	P20711	chr7_50378195_T_C_b38	1.2123	0.027252	0	0.989109
OID20215	P20711	chr7_51387045_A_G_b38	0.2054	0.023395	1.638e-18	0.980185
OID20215	P20711	chr16_28563294_A_G_b38	-0.0508	0.006495	5.202e-15	0.458042
OID20215	P20711	chr19_48703417_G_A_b38	0.0778	0.006464	2.305e-33	0.488672
OID20215	P20711	chr22_43928975_G_A_b38	-0.0855	0.007875	1.846e-27	0.786314
OID20215	P20711	chr3_124755076_A_G_b38	0.0701	0.009608	2.967e-13	0.868105
OID20215	P20711	chr4_68488644_T_C_b38	0.0583	0.006834	1.453e-17	0.343632
OID20215	P20711	chr9_93140313_G_A_b38	0.0873	0.009467	2.936e-20	0.863539
OID20215	P20711	chr6_32660321_G_C_b38	-0.1479	0.017004	3.373e-18	0.962076
OID20216	P31431	chr20_45346031_G_A_b38	0.2263	0.00655	1.482e-261	0.486209
OID20216	P31431	chr1_171980610_T_C_b38	-0.0696	0.0083	5.049e-17	0.198869
OID20216	P31431	chr10_102600127_C_T_b38	-0.1047	0.007023	2.944e-50	0.674959
OID20216	P31431	chr10_80481004_C_G_b38	0.0877	0.006591	2.112e-40	0.528986
OID20216	P31431	chr12_121779004_A_G_b38	-0.1852	0.009539	5.722e-84	0.861471
OID20216	P31431	chr14_100709998_G_C_b38	-0.0534	0.007025	2.935e-14	0.325667
OID20216	P31431	chr16_8958616_C_A_b38	0.0816	0.008441	4.182e-22	0.811963
OID20216	P31431	chr16_85382232_T_C_b38	0.0748	0.009997	7.312e-14	0.123089
OID20216	P31431	chr19_55025227_G_A_b38	-0.0709	0.008895	1.577e-15	0.165773
OID20216	P31431	chr20_1950239_G_A_b38	0.0653	0.007567	6.164e-18	0.739042
OID20216	P31431	chr20_3851694_G_A_b38	0.0514	0.006774	3.244e-14	0.58301
OID20216	P31431	chr21_14966851_G_C_b38	-0.0864	0.010755	9.498e-16	0.896681
OID20216	P31431	chr3_56825586_T_C_b38	0.0689	0.006615	2.112e-25	0.450448
OID20216	P31431	chr5_132341949_A_G_b38	0.0469	0.006601	1.205e-12	0.525503
OID20216	P31431	chr6_135085040_T_G_b38	-0.0571	0.007568	4.534e-14	0.739919
OID20216	P31431	chr7_1028126_GC_G_b38	0.1722	0.009251	2.467e-77	0.853523
OID20216	P31431	chr7_101950967_C_T_b38	0.249	0.035698	3.055e-12	0.991375
OID20216	P31431	chr8_105569300_A_T_b38	0.1211	0.007273	2.992e-62	0.71392
OID20216	P31431	chr9_4763491_G_A_b38	-0.093	0.007189	2.787e-38	0.688065
OID20216	P31431	chr9_97919208_C_T_b38	-0.0532	0.006839	7.33e-15	0.637168
OID20216	P31431	chr9_88789884_T_C_b38	0.1036	0.013358	8.777e-15	0.93487
OID20216	P31431	chr9_22143571_A_T_b38	0.0637	0.009045	1.892e-12	0.840122
OID20216	P31431	chr9_132990109_T_C_b38	0.0472	0.006783	3.443e-12	0.393211
OID20216	P31431	chr6_29939006_C_T_b38	0.0763	0.007003	1.216e-27	0.671044
OID20217	P09601	chr22_35382968_A_C_b38	0.1675	0.014285	9.387e-32	0.942888
OID20217	P09601	chr10_113588287_G_A_b38	-0.357	0.015836	1.552e-112	0.95511
OID20217	P09601	chr10_69334748_T_C_b38	-0.0885	0.010642	9.078e-17	0.89006
OID20217	P09601	chr11_116834800_G_A_b38	0.0552	0.007293	3.76e-14	0.289792
OID20217	P09601	chr12_124827879_G_C_b38	-0.0967	0.009523	3.152e-24	0.859649
OID20217	P09601	chr15_58386521_T_C_b38	0.0611	0.006997	2.492e-18	0.347043
OID20217	P09601	chr16_56959249_G_A_b38	-0.0696	0.007128	1.604e-22	0.683569
OID20217	P09601	chr17_68883786_C_T_b38	-0.133	0.013949	1.499e-21	0.939018
OID20217	P09601	chr19_44908822_C_T_b38	-0.2052	0.011893	1.039e-66	0.919448
OID20217	P09601	chr19_48211939_T_C_b38	-0.3308	0.020294	9.829e-60	0.972166
OID20217	P09601	chr2_32254352_T_TC_b38	-0.1555	0.006842	2.328e-114	0.36315
OID20217	P09601	chr2_210675783_C_A_b38	0.0501	0.007171	2.813e-12	0.683841
OID20217	P09601	chr20_31562476_G_A_b38	0.1901	0.009154	8.62e-96	0.845448
OID20217	P09601	chr20_30305657_T_G_b38	0.0983	0.007661	1.099e-37	0.750924
OID20217	P09601	chr20_26252163_C_T_b38	0.113	0.014514	6.929e-15	0.945106
OID20217	P09601	chr22_43928850_C_T_b38	-0.0613	0.008042	2.481e-14	0.784489
OID20217	P09601	chr3_69794386_G_A_b38	0.0787	0.006993	2.227e-29	0.342753
OID20217	P09601	chr5_69984491_C_T_b38	-0.2284	0.014404	1.259e-56	0.939226
OID20217	P09601	chr5_156953056_T_G_b38	0.0608	0.007018	4.58e-18	0.340208
OID20217	P09601	chr5_71548048_C_G_b38	-0.2157	0.0255	2.698e-17	0.982277
OID20217	P09601	chr6_116448682_T_G_b38	-0.0733	0.00674	1.498e-27	0.589186
OID20217	P09601	chr9_93137489_G_A_b38	-0.0528	0.006623	1.566e-15	0.50867
OID20217	P09601	chr6_31252673_C_T_b38	0.0671	0.007355	7.265e-20	0.722744
OID20218	O00161	chr11_265602_A_G_b38	-0.0669	0.007571	9.936e-19	0.751148
OID20218	O00161	chr2_27375230_T_C_b38	0.0483	0.006704	5.802e-13	0.391254
OID20218	O00161	chr3_56831417_T_C_b38	-0.0958	0.00664	3.436e-47	0.423661
OID20218	O00161	chr5_132371737_G_A_b38	-0.0518	0.006569	3.139e-15	0.481327
OID20218	O00161	chr8_105569300_A_T_b38	0.0526	0.007272	4.727e-13	0.71392
OID20218	O00161	chr9_96356163_G_A_b38	0.0739	0.007507	7.273e-23	0.743043
OID20219	Q8IW75	chr14_94499967_G_C_b38	-0.3281	0.006046	0	0.598243
OID20219	Q8IW75	chr15_60591082_C_A_b38	0.1086	0.007	2.766e-54	0.385181
OID20219	Q8IW75	chr19_19268740_C_T_b38	-0.097	0.01293	6.293e-14	0.924786
OID20219	Q8IW75	chr7_100052779_GCC_G_b38	0.066	0.007553	2.359e-18	0.717322
OID20221	Q9BUD6	chr4_1184808_G_T_b38	-0.3229	0.010019	7.324e-228	0.881159
OID20221	Q9BUD6	chr16_20381010_G_A_b38	0.0622	0.008206	3.466e-14	0.80276
OID20221	Q9BUD6	chr16_72116024_C_T_b38	-0.0613	0.008831	3.886e-12	0.840119
OID20221	Q9BUD6	chr7_149771330_G_C_b38	-0.0898	0.012438	5.2e-13	0.926983
OID20222	Q92692	chr19_44857967_G_A_b38	0.1846	0.007173	4.603e-146	0.690211
OID20222	Q92692	chr1_179557079_C_T_b38	-0.1533	0.01717	4.329e-19	0.961839
OID20222	Q92692	chr10_69458890_G_C_b38	-0.0703	0.009856	9.848e-13	0.870944
OID20222	Q92692	chr16_20381010_G_A_b38	0.065	0.008364	7.758e-15	0.80276
OID20222	Q92692	chr19_48703417_G_A_b38	0.149	0.006619	3.354e-112	0.488672
OID20222	Q92692	chr19_35854765_AC_A_b38	-0.0597	0.007173	8.55e-17	0.686336
OID20222	Q92692	chr2_162101850_T_C_b38	0.0979	0.012945	3.953e-14	0.928074
OID20222	Q92692	chr9_133274295_A_T_b38	0.0895	0.008496	5.97e-26	0.816545
OID20222	Q92692	chr6_32665594_T_G_b38	-0.0731	0.009243	2.599e-15	0.851066
OID20223	Q6WN34	chr11_74702798_T_C_b38	0.6474	0.0148	0	0.957846
OID20223	Q6WN34	chr11_126365772_G_A_b38	-0.0894	0.009182	2.111e-22	0.842481
OID20223	Q6WN34	chr14_105183053_G_T_b38	-0.1821	0.020102	1.321e-19	0.972146
OID20223	Q6WN34	chr17_7169772_A_G_b38	-0.0745	0.008162	7.024e-20	0.797912
OID20223	Q6WN34	chr3_186929863_C_T_b38	-0.0604	0.007419	3.921e-16	0.727946
OID20224	Q01973	chr1_64141300_T_G_b38	0.3772	0.007522	0	0.833435
OID20224	Q01973	chr1_179557079_C_T_b38	-0.2022	0.017275	1.204e-31	0.961839
OID20224	Q01973	chr1_47517558_A_G_b38	-0.0833	0.01064	4.924e-15	0.110505
OID20224	Q01973	chr11_126408308_T_C_b38	0.1026	0.012372	1.105e-16	0.925327
OID20224	Q01973	chr15_101233358_G_A_b38	-0.0521	0.006768	1.379e-14	0.624837
OID20224	Q01973	chr16_20347025_C_CT_b38	0.0706	0.008829	1.278e-15	0.832931
OID20224	Q01973	chr17_81245700_AATG_A_b38	-0.0576	0.006584	2.169e-18	0.559986
OID20224	Q01973	chr19_35838485_G_A_b38	-0.1306	0.012502	1.525e-25	0.924895
OID20224	Q01973	chr2_27375230_T_C_b38	-0.0673	0.006689	8.189e-24	0.391254
OID20224	Q01973	chr2_162107791_G_A_b38	0.113	0.013803	2.685e-16	0.938942
OID20224	Q01973	chr22_36378859_C_T_b38	0.0525	0.006981	5.475e-14	0.325178
OID20224	Q01973	chr4_102276925_A_G_b38	-0.0859	0.011862	4.435e-13	0.916804
OID20224	Q01973	chrX_112860407_G_A_b38	0.0525	0.006515	7.712e-16	0.779613
OID20225	Q8N1Q1	chr8_85205885_CCATT_C_b38	0.5112	0.011926	0	0.932293
OID20225	Q8N1Q1	chr8_86211812_T_G_b38	-0.0601	0.007287	1.618e-16	0.728135
OID20225	Q8N1Q1	chr10_63147821_TGCTGTAGG_T_b38	-0.052	0.006493	1.158e-15	0.529342
OID20225	Q8N1Q1	chr12_54317790_A_G_b38	-0.0548	0.006541	5.411e-17	0.440824
OID20225	Q8N1Q1	chr3_56831417_T_C_b38	-0.0513	0.006563	5.453e-15	0.423661
OID20225	Q8N1Q1	chr5_132369766_C_G_b38	-0.0465	0.006491	7.826e-13	0.47948
OID20225	Q8N1Q1	chr8_84060442_T_C_b38	0.2625	0.022568	2.852e-31	0.978402
OID20225	Q8N1Q1	chr8_82989228_T_G_b38	0.2253	0.02818	1.296e-15	0.986521
OID20226	Q76M96	chr3_112648118_T_TC_b38	0.0728	0.006917	6.641e-26	0.36064
OID20226	Q76M96	chr17_7169772_A_G_b38	-0.0975	0.008227	2.124e-32	0.797912
OID20226	Q76M96	chr4_102276925_A_G_b38	-0.1228	0.012039	1.983e-24	0.916804
OID20226	Q76M96	chr6_160716631_T_G_b38	-0.0902	0.007302	4.743e-35	0.710038
OID20226	Q76M96	chr7_7216532_CT_C_b38	-0.0674	0.006832	5.897e-23	0.393597
OID20226	Q76M96	chr8_133458388_T_C_b38	-0.1395	0.006736	2.871e-95	0.588287
OID20227	P09467	chr9_94568905_T_C_b38	-0.4488	0.010326	0	0.0925402
OID20227	P09467	chr10_100164661_T_C_b38	0.0541	0.006493	7.925e-17	0.498944
OID20227	P09467	chr12_7468621_A_G_b38	-0.1033	0.011737	1.353e-18	0.916852
OID20227	P09467	chr19_54255803_T_C_b38	0.0724	0.006588	4.311e-28	0.563716
OID20227	P09467	chr22_43928847_C_G_b38	-0.077	0.00792	2.425e-22	0.784408
OID20227	P09467	chr9_95687405_T_C_b38	0.2236	0.024052	1.449e-20	0.981244
OID20227	P09467	chr9_93501861_A_C_b38	0.1928	0.021132	7.28e-20	0.975076
OID20228	P07711	chr9_87727760_C_T_b38	0.1488	0.006625	1.033e-111	0.560494
OID20228	P07711	chr10_75380711_C_G_b38	0.0497	0.006765	2.03e-13	0.419406
OID20228	P07711	chr11_60951320_C_T_b38	-0.2106	0.012073	3.867e-68	0.91864
OID20228	P07711	chr12_40220632_C_T_b38	-0.1126	0.009426	6.789e-33	0.855176
OID20228	P07711	chr12_124827879_G_C_b38	-0.0894	0.00952	5.952e-21	0.859649
OID20228	P07711	chr14_94631219_A_G_b38	0.1017	0.008565	1.616e-32	0.815616
OID20228	P07711	chr14_103138838_G_A_b38	0.1745	0.020397	1.175e-17	0.973727
OID20228	P07711	chr17_7581494_G_A_b38	0.1274	0.015161	4.355e-17	0.949248
OID20228	P07711	chr19_18173841_G_T_b38	-0.1604	0.007965	3.369e-90	0.78108
OID20228	P07711	chr19_12621060_A_G_b38	0.1524	0.010676	3.123e-46	0.892389
OID20228	P07711	chr19_44908822_C_T_b38	-0.1237	0.0119	2.605e-25	0.919448
OID20228	P07711	chr19_3537186_A_G_b38	-0.2996	0.034985	1.094e-17	0.991365
OID20228	P07711	chr22_41837046_C_T_b38	-0.0958	0.012738	5.433e-14	0.928326
OID20228	P07711	chr3_186727263_T_G_b38	0.0799	0.010567	3.998e-14	0.888744
OID20228	P07711	chr6_146602958_C_T_b38	-0.1076	0.012801	4.262e-17	0.928112
OID20228	P07711	chr7_77321369_C_A_b38	0.1441	0.015713	4.685e-20	0.953803
OID20228	P07711	chr9_27559999_T_A_b38	0.0886	0.007595	1.909e-31	0.254694
OID20228	P07711	chr6_32338202_G_T_b38	0.0848	0.008821	6.992e-22	0.168155
OID20229	Q92823	chr7_108280303_C_CTTCCTGTTTA_b38	-0.839	0.017396	0	0.972405
OID20229	Q92823	chr1_161655503_C_T_b38	-0.1024	0.010368	5.255e-23	0.885943
OID20229	Q92823	chr10_17806399_A_G_b38	-0.1376	0.006909	2.956e-88	0.646409
OID20229	Q92823	chr12_111427245_C_G_b38	0.0472	0.006581	7.373e-13	0.483143
OID20229	Q92823	chr17_7170806_G_A_b38	-0.059	0.008189	5.812e-13	0.797747
OID20229	Q92823	chr2_27375230_T_C_b38	-0.0802	0.006723	8.394e-33	0.391254
OID20229	Q92823	chr7_109490863_A_G_b38	-0.5107	0.030113	1.643e-64	0.98735
OID20229	Q92823	chr9_133274295_A_T_b38	0.1061	0.00849	7.778e-36	0.816545
OID20230	P04792	chr7_75976791_G_A_b38	-0.2999	0.006023	0	0.342036
OID20230	P04792	chr7_76985596_T_C_b38	0.317	0.025184	2.481e-36	0.982147
OID20230	P04792	chr10_63267850_A_T_b38	-0.076	0.006583	7.909e-31	0.583452
OID20230	P04792	chr11_268927_C_T_b38	-0.0572	0.007529	3.031e-14	0.754564
OID20230	P04792	chr12_121779004_A_G_b38	0.083	0.009424	1.284e-18	0.861471
OID20230	P04792	chr12_54317790_A_G_b38	-0.0471	0.00655	6.434e-13	0.440824
OID20230	P04792	chr3_56827194_A_G_b38	-0.0465	0.006535	1.112e-12	0.437857
OID20230	P04792	chr6_122400365_A_G_b38	0.0872	0.006501	5.078e-41	0.455969
OID20230	P04792	chr7_106732176_T_C_b38	0.0725	0.006548	1.714e-28	0.543203
OID20230	P04792	chr9_132986115_C_A_b38	0.0972	0.013509	6.229e-13	0.938358
OID20231	P07204	chr20_23046776_T_G_b38	-0.2083	0.008354	3.086e-137	0.804989
OID20231	P07204	chr1_179557079_C_T_b38	-0.1693	0.017193	7.041e-23	0.961839
OID20231	P07204	chr1_47496019_C_T_b38	-0.0673	0.008331	6.546e-16	0.198042
OID20231	P07204	chr11_126435600_G_A_b38	-0.2524	0.018311	3.172e-43	0.9663
OID20231	P07204	chr15_101204836_C_T_b38	-0.0578	0.00783	1.566e-13	0.764263
OID20231	P07204	chr16_20347025_C_CT_b38	0.0703	0.008938	3.689e-15	0.832931
OID20231	P07204	chr17_81245700_AATG_A_b38	-0.0615	0.00666	2.591e-20	0.559986
OID20231	P07204	chr19_35848345_C_T_b38	-0.1444	0.012581	1.714e-30	0.924231
OID20231	P07204	chr2_162107791_G_A_b38	0.1246	0.013952	4.232e-19	0.938942
OID20231	P07204	chr2_27375230_T_C_b38	-0.0567	0.006759	4.928e-17	0.391254
OID20231	P07204	chr3_46846708_T_C_b38	-0.0786	0.011091	1.374e-12	0.901578
OID20231	P07204	chr5_73123440_T_C_b38	-0.0669	0.007281	3.997e-20	0.710964
OID20231	P07204	chr9_133255468_TTCTG_T_b38	-0.3241	0.013682	4.831e-124	0.939301
OID20231	P07204	chrX_112860407_G_A_b38	0.0514	0.006599	6.749e-15	0.779613
OID20231	P07204	chr6_31334507_G_C_b38	-0.0743	0.007747	8.728e-22	0.766619
OID20232	Q16773	chr9_128836488_A_G_b38	0.1413	0.007256	1.888e-84	0.289965
OID20232	Q16773	chr1_6450433_T_C_b38	-0.4038	0.040158	8.715e-24	0.992656
OID20232	Q16773	chr1_247876149_C_T_b38	0.0554	0.007002	2.536e-15	0.666041
OID20232	Q16773	chr10_63288546_C_A_b38	-0.0477	0.006689	9.987e-13	0.586671
OID20232	Q16773	chr12_54317790_A_G_b38	-0.0639	0.006641	6.47e-22	0.440824
OID20232	Q16773	chr12_111427245_C_G_b38	0.046	0.006586	2.853e-12	0.483143
OID20232	Q16773	chr3_101778725_C_T_b38	-0.0587	0.006868	1.261e-17	0.641384
OID20232	Q16773	chr8_105569300_A_T_b38	0.0566	0.007274	7.216e-15	0.71392
OID20233	Q92520	chr7_121396112_T_A_b38	-0.253	0.015989	2.163e-56	0.955646
OID20233	Q92520	chr16_20355627_T_C_b38	0.067	0.00838	1.294e-15	0.807263
OID20233	Q92520	chr17_76652560_C_T_b38	-0.063	0.006867	4.556e-20	0.640015
OID20233	Q92520	chr7_151716038_T_C_b38	-0.0541	0.007303	1.284e-13	0.717329
OID20234	P19971	chr22_50525724_T_C_b38	-0.2192	0.007907	3.949e-169	0.216697
OID20234	P19971	chr12_111395984_G_A_b38	0.0576	0.006557	1.571e-18	0.485991
OID20234	P19971	chr12_112459036_A_AG_b38	0.0474	0.006654	1.056e-12	0.399977
OID20235	Q8NBP7	chr1_55055640_G_T_b38	-0.1611	0.007139	9.359e-113	0.349086
OID20235	Q8NBP7	chr11_61820833_A_G_b38	-0.0809	0.007001	6.906e-31	0.649682
OID20235	Q8NBP7	chr11_75739531_T_C_b38	0.0673	0.009268	3.837e-13	0.842023
OID20235	Q8NBP7	chr15_58430391_G_GC_b38	-0.0598	0.008184	2.734e-13	0.786533
OID20235	Q8NBP7	chr19_19268740_C_T_b38	0.137	0.012727	5.053e-27	0.924786
OID20235	Q8NBP7	chr19_11090448_T_C_b38	0.0948	0.010293	3.262e-20	0.880106
OID20235	Q8NBP7	chr19_44908822_C_T_b38	0.0831	0.012059	5.541e-12	0.919448
OID20235	Q8NBP7	chr2_21048398_C_A_b38	-0.0738	0.006717	4.389e-28	0.506543
OID20235	Q8NBP7	chr2_27375230_T_C_b38	0.067	0.006853	1.41e-22	0.391254
OID20235	Q8NBP7	chr8_125487789_C_G_b38	0.0635	0.006801	9.928e-21	0.579593
OID20236	Q16270	chr4_57072548_T_G_b38	0.3791	0.008241	0	0.135151
OID20236	Q16270	chr17_69085137_A_G_b38	-0.1627	0.022249	2.617e-13	0.976964
OID20236	Q16270	chr8_9326086_A_G_b38	0.0873	0.011422	2.115e-14	0.0919377
OID20236	Q16270	chr9_111657124_T_C_b38	0.0545	0.00753	4.561e-13	0.743242
OID20236	Q16270	chr6_32623974_A_G_b38	0.1205	0.009182	2.403e-39	0.148866
OID20237	P07911	chr16_20335834_G_A_b38	-0.3774	0.006025	0	0.38258
OID20237	P07911	chr16_21353866_C_T_b38	0.237	0.023108	1.109e-24	0.9731
OID20237	P07911	chr11_65727993_AGGCCAAGCAGGACCTGGCGCC_A_b38	0.093	0.006885	1.409e-41	0.65487
OID20237	P07911	chr11_61827448_CT_C_b38	0.0484	0.006885	2.068e-12	0.654103
OID20237	P07911	chr12_510494_AGGGAAACG_A_b38	0.0749	0.008763	1.261e-17	0.830791
OID20237	P07911	chr12_57376315_C_T_b38	-0.0619	0.007574	3.027e-16	0.757649
OID20237	P07911	chr16_22378982_A_G_b38	0.1603	0.017401	3.194e-20	0.952708
OID20237	P07911	chr17_49164280_G_A_b38	-0.2606	0.010472	1.061e-136	0.889267
OID20237	P07911	chr17_39661229_T_C_b38	0.053	0.007496	1.548e-12	0.264789
OID20237	P07911	chr2_95281351_G_A_b38	0.0621	0.008991	4.949e-12	0.843056
OID20237	P07911	chr2_113271143_C_T_b38	-0.0609	0.00882	5.017e-12	0.837107
OID20237	P07911	chr21_15412387_G_A_b38	-0.0495	0.007159	4.699e-12	0.698838
OID20237	P07911	chr7_151716108_T_C_b38	-0.0795	0.007241	4.833e-28	0.717534
OID20237	P07911	chr9_6358385_G_A_b38	0.1075	0.014766	3.336e-13	0.948448
OID20238	P55058	chr20_45906012_G_A_b38	0.4767	0.006474	0	0.785059
OID20238	P55058	chr11_126364925_G_C_b38	0.0884	0.00976	1.334e-19	0.86744
OID20238	P55058	chr11_61790331_T_C_b38	0.0576	0.006901	6.992e-17	0.647474
OID20238	P55058	chr15_58388444_G_T_b38	-0.0973	0.006928	8.393e-45	0.641066
OID20238	P55058	chr15_43735849_C_T_b38	0.1718	0.021571	1.66e-15	0.975873
OID20238	P55058	chr16_56956804_C_A_b38	-0.1256	0.007061	8.654e-71	0.675252
OID20238	P55058	chr17_7170806_G_A_b38	-0.0804	0.008218	1.333e-22	0.797747
OID20238	P55058	chr3_98684125_C_T_b38	0.0781	0.006669	1.129e-31	0.560778
OID20238	P55058	chr8_19967357_G_A_b38	-0.0629	0.007526	6.419e-17	0.737313
OID20238	P55058	chr9_104906792_T_C_b38	0.0768	0.010048	2.121e-14	0.875288
OID20239	Q13361	chr12_8871295_TC_T_b38	0.3569	0.012291	2.209e-185	0.922476
OID20239	Q13361	chr19_44908822_C_T_b38	-0.0977	0.011896	2.165e-16	0.919448
OID20239	Q13361	chr3_172082466_A_G_b38	-0.0761	0.006744	1.577e-29	0.589857
OID20239	Q13361	chr7_100163350_A_G_b38	-0.0481	0.006673	5.659e-13	0.444119
OID20239	Q13361	chr9_133274295_A_T_b38	0.0827	0.008541	3.563e-22	0.816545
OID20240	P01130	chr1_62491359_G_A_b38	0.0993	0.006942	2.086e-46	0.645212
OID20240	P01130	chr11_116778201_G_C_b38	0.2058	0.009741	4.429e-99	0.132396
OID20240	P01130	chr11_61785208_G_T_b38	-0.075	0.00698	6.255e-27	0.653733
OID20240	P01130	chr16_56956804_C_A_b38	0.1015	0.00709	1.743e-46	0.675252
OID20240	P01130	chr17_69085137_A_G_b38	-0.2134	0.022438	1.897e-21	0.976964
OID20240	P01130	chr19_44908822_C_T_b38	-0.4901	0.01052	0	0.919448
OID20240	P01130	chr19_19268740_C_T_b38	0.1248	0.01266	6.361e-23	0.924786
OID20240	P01130	chr19_8364439_G_A_b38	0.1983	0.024446	4.987e-16	0.980509
OID20240	P01130	chr2_27375230_T_C_b38	0.0716	0.006792	5.552e-26	0.391254
OID20240	P01130	chr5_156963286_T_C_b38	-0.0763	0.006916	2.658e-28	0.364386
OID20240	P01130	chr6_160139848_CATG_C_b38	-0.0604	0.00855	1.618e-12	0.812905
OID20240	P01130	chr7_73601851_T_C_b38	0.0893	0.008323	7.435e-27	0.800363
OID20240	P01130	chr8_125487789_C_G_b38	0.0953	0.006738	2.034e-45	0.579593
OID20240	P01130	chr8_19966137_A_T_b38	0.0955	0.007372	2.23e-38	0.715353
OID20240	P01130	chr8_115645684_T_G_b38	0.0755	0.007418	2.491e-24	0.715616
OID20240	P01130	chr6_32027005_C_T_b38	0.057	0.007022	4.748e-16	0.656747
OID20241	P22748	chr17_60148140_C_T_b38	0.6913	0.014972	0	0.960752
OID20241	P22748	chr1_204070796_C_T_b38	0.0522	0.007207	4.404e-13	0.729454
OID20241	P22748	chr10_15197499_A_G_b38	-0.0466	0.006497	7.34e-13	0.585606
OID20241	P22748	chr10_92690476_G_T_b38	0.0454	0.00646	2.098e-12	0.56482
OID20241	P22748	chr12_7485173_G_A_b38	-0.0846	0.009949	1.835e-17	0.880986
OID20241	P22748	chr17_61202503_A_T_b38	0.1194	0.014556	2.344e-16	0.946794
OID20241	P22748	chr17_78407903_G_A_b38	-0.0537	0.006553	2.499e-16	0.510108
OID20241	P22748	chr17_58158716_TG_T_b38	-0.6837	0.096698	1.544e-12	0.00118648
OID20241	P22748	chr19_43648948_A_G_b38	0.1796	0.008839	8.626e-92	0.843894
OID20241	P22748	chr19_54255803_T_C_b38	0.0605	0.00648	9.97e-21	0.563716
OID20241	P22748	chr19_16254775_T_C_b38	0.0465	0.006663	2.979e-12	0.356585
OID20241	P22748	chr2_218856229_TAGG_T_b38	0.1962	0.014359	1.658e-42	0.946168
OID20241	P22748	chr3_169460136_C_T_b38	-0.0497	0.006549	3.231e-14	0.407003
OID20241	P22748	chr4_82643562_G_C_b38	0.0584	0.008233	1.309e-12	0.814339
OID20241	P22748	chr6_43790159_C_A_b38	0.047	0.006437	2.836e-13	0.518826
OID20241	P22748	chr9_133257521_T_TC_b38	-0.1553	0.006745	2.734e-117	0.663862
OID20241	P22748	chr6_32615155_T_C_b38	-0.0585	0.006454	1.261e-19	0.541625
OID20242	P54760	chr7_100814296_T_G_b38	-0.1557	0.006547	4.97e-125	0.477976
OID20242	P54760	chr1_179557079_C_T_b38	-0.1335	0.017066	5.176e-15	0.961839
OID20242	P54760	chr10_76128443_C_T_b38	0.0934	0.0079	2.984e-32	0.77952
OID20242	P54760	chr10_28688081_C_T_b38	0.0519	0.007354	1.691e-12	0.723028
OID20242	P54760	chr13_105997744_C_T_b38	0.1269	0.008227	1.112e-53	0.801761
OID20242	P54760	chr13_104632689_C_T_b38	0.0566	0.007051	9.98e-16	0.679265
OID20242	P54760	chr16_20347945_G_T_b38	0.0722	0.008369	6.269e-18	0.808316
OID20242	P54760	chr19_35854765_AC_A_b38	-0.0573	0.007066	5.108e-16	0.686336
OID20242	P54760	chr2_18499134_T_G_b38	-0.0519	0.007058	1.928e-13	0.681217
OID20242	P54760	chr9_133274295_A_T_b38	0.3517	0.007361	0	0.816545
OID20243	P33151	chr16_66398478_T_C_b38	-0.3147	0.010751	2.315e-188	0.895715
OID20243	P33151	chr1_161658666_C_T_b38	-0.0742	0.009714	2.193e-14	0.856657
OID20243	P33151	chr10_17833817_T_A_b38	-0.05	0.006633	4.777e-14	0.469108
OID20243	P33151	chr11_126431861_G_A_b38	-0.3176	0.01824	6.668e-68	0.96603
OID20243	P33151	chr16_68222102_C_CAAT_b38	-0.1907	0.015923	4.734e-33	0.954985
OID20243	P33151	chr19_48721132_T_C_b38	0.0534	0.006755	2.667e-15	0.388674
OID20243	P33151	chr2_27375230_T_C_b38	-0.0572	0.006745	2.239e-17	0.391254
OID20243	P33151	chr22_39425531_A_G_b38	0.0525	0.007155	2.182e-13	0.307225
OID20243	P33151	chr4_102276925_A_G_b38	-0.1119	0.011987	1.012e-20	0.916804
OID20243	P33151	chr8_9325848_A_G_b38	0.0797	0.011467	3.641e-12	0.0920245
OID20243	P33151	chr9_133188746_A_G_b38	-0.3653	0.006827	0	0.814076
OID20244	P23141	chr16_55718932_C_T_b38	0.9178	0.016708	0	0.972707
OID20244	P23141	chr1_224357044_G_A_b38	-0.1205	0.016534	3.15e-13	0.958683
OID20244	P23141	chr10_63252927_A_G_b38	0.0607	0.00658	2.848e-20	0.52869
OID20244	P23141	chr12_120986153_C_T_b38	-0.0527	0.006812	1.023e-14	0.376995
OID20244	P23141	chr12_7427058_G_A_b38	0.0862	0.011495	6.425e-14	0.91106
OID20244	P23141	chr14_39114277_A_G_b38	0.0684	0.008672	3.092e-15	0.176034
OID20244	P23141	chr19_19296909_T_C_b38	-0.1809	0.012385	2.547e-48	0.923619
OID20244	P23141	chr19_44908684_T_C_b38	0.0927	0.008856	1.215e-25	0.844063
OID20244	P23141	chr2_27375230_T_C_b38	0.0943	0.006725	1.148e-44	0.391254
OID20244	P23141	chr2_20998163_A_C_b38	0.083	0.008093	1.113e-24	0.205245
OID20244	P23141	chr3_57709286_A_C_b38	0.1253	0.008536	8.806e-49	0.178539
OID20244	P23141	chr4_118813029_G_A_b38	-0.1337	0.014383	1.463e-20	0.944418
OID20244	P23141	chr7_127555143_G_C_b38	0.142	0.013157	3.739e-27	0.933044
OID20244	P23141	chr7_73627755_C_T_b38	0.0694	0.008195	2.492e-17	0.795736
OID20244	P23141	chr8_9326086_A_G_b38	0.1803	0.011416	3.475e-56	0.0919377
OID20244	P23141	chr8_125495066_T_C_b38	0.0602	0.007213	7.032e-17	0.300189
OID20244	P23141	chr9_136430121_T_C_b38	0.0705	0.007299	4.495e-22	0.714806
OID20245	P15090	chr8_81485843_G_A_b38	0.1299	0.009064	1.408e-46	0.840018
OID20245	P15090	chr3_12350314_G_A_b38	-0.1005	0.010146	3.934e-23	0.878777
OID20246	P08833	chr7_45889209_T_C_b38	0.053	0.006756	4.318e-15	0.599618
OID20246	P08833	chr1_109274968_G_T_b38	0.0865	0.007951	1.458e-27	0.778001
OID20246	P08833	chr2_27375230_T_C_b38	0.0787	0.006748	1.967e-31	0.391254
OID20247	P00750	chr8_42186119_C_A_b38	0.315	0.021191	5.603e-50	0.975503
OID20247	P00750	chr12_130795585_T_A_b38	0.0627	0.006713	9.574e-21	0.419953
OID20247	P00750	chr19_48726268_T_C_b38	-0.0805	0.006647	9.328e-34	0.460159
OID20247	P00750	chr6_147382163_A_T_b38	-0.0478	0.006655	6.841e-13	0.461492
OID20247	P00750	chr7_101126257_A_G_b38	0.0526	0.006779	8.531e-15	0.598104
OID20248	P13598	chr17_64044427_G_T_b38	-0.0778	0.007373	4.978e-26	0.840253
OID20248	P13598	chr1_43812246_GA_G_b38	-0.0592	0.005929	1.785e-23	0.712684
OID20248	P13598	chr11_126364925_G_C_b38	0.0921	0.007935	3.827e-31	0.86744
OID20248	P13598	chr12_111569952_C_T_b38	0.0755	0.005363	5.119e-45	0.482483
OID20248	P13598	chr12_26651016_T_C_b38	0.0424	0.005464	8.544e-15	0.592431
OID20248	P13598	chr17_7169772_A_G_b38	-0.1103	0.006684	3.612e-61	0.797912
OID20248	P13598	chr2_62386493_G_A_b38	0.0498	0.006804	2.497e-13	0.806847
OID20248	P13598	chr21_41248222_G_A_b38	-0.0605	0.006831	8.223e-19	0.808184
OID20248	P13598	chr3_98566199_G_A_b38	0.3269	0.00535	0	0.251531
OID20248	P13598	chr3_99987468_G_T_b38	-0.2956	0.01472	1.079e-89	0.957422
OID20248	P13598	chr3_97563208_T_C_b38	-0.1576	0.016288	3.822e-22	0.96468
OID20248	P13598	chr3_100992522_G_A_b38	-0.1505	0.016721	2.241e-19	0.966389
OID20248	P13598	chr3_96475381_T_A_b38	-0.1197	0.013482	6.784e-19	0.947492
OID20248	P13598	chr3_95400207_A_T_b38	-0.1538	0.019471	2.809e-15	0.975722
OID20248	P13598	chr6_135098550_T_C_b38	-0.0521	0.006136	2.046e-17	0.737385
OID20248	P13598	chr8_105569300_A_T_b38	0.0639	0.005941	5.58e-27	0.71392
OID20248	P13598	chr8_9327636_T_C_b38	0.0644	0.00891	4.903e-13	0.102462
OID20248	P13598	chr9_133166877_T_C_b38	0.2784	0.005478	0	0.759667
OID20248	P13598	chr6_31307500_A_G_b38	0.0548	0.007349	8.839e-14	0.843213
OID20249	Q76LX8	chr9_133334355_G_A_b38	1.292	0.02359	0	0.984242
OID20249	Q76LX8	chr12_104581238_G_T_b38	0.1099	0.0111	4.123e-23	0.90667
OID20249	Q76LX8	chr12_91384364_G_A_b38	0.0663	0.007606	2.855e-18	0.234025
OID20249	Q76LX8	chr12_101823942_C_A_b38	0.0569	0.007148	1.714e-15	0.710575
OID20249	Q76LX8	chr12_6116765_G_A_b38	-0.0959	0.012498	1.675e-14	0.928229
OID20249	Q76LX8	chr22_43928847_C_G_b38	-0.0678	0.007802	3.618e-18	0.784408
OID20249	Q76LX8	chr4_123873691_T_G_b38	-0.1093	0.010342	4.178e-26	0.89079
OID20249	Q76LX8	chr4_174152939_A_G_b38	-0.0544	0.006476	4.478e-17	0.541461
OID20249	Q76LX8	chr5_97027703_C_T_b38	0.0765	0.006473	3.111e-32	0.442701
OID20249	Q76LX8	chr7_130369998_C_T_b38	-0.0635	0.006995	1.111e-19	0.69211
OID20249	Q76LX8	chr8_9326721_G_A_b38	0.093	0.011183	9.094e-17	0.0922045
OID20249	Q76LX8	chr6_31351374_G_A_b38	-0.0558	0.006529	1.269e-17	0.415233
OID20250	Q01638	chr2_102116318_A_G_b38	0.4188	0.006418	0	0.872644
OID20250	Q01638	chr10_75930996_T_C_b38	-0.0511	0.007258	1.911e-12	0.211668
OID20250	Q01638	chr11_126431861_G_A_b38	-0.415	0.016385	1.559e-141	0.96603
OID20250	Q01638	chr15_74788737_G_A_b38	-0.0557	0.006358	1.932e-18	0.320138
OID20250	Q01638	chr16_88451314_T_C_b38	0.0675	0.006339	1.782e-26	0.676698
OID20250	Q01638	chr17_7169772_A_G_b38	-0.0957	0.007357	1.113e-38	0.797912
OID20250	Q01638	chr17_60918847_A_C_b38	0.0738	0.008384	1.339e-18	0.851713
OID20250	Q01638	chr2_101032081_T_C_b38	0.5374	0.042542	1.405e-36	0.994449
OID20250	Q01638	chr2_104100963_C_T_b38	0.5887	0.061876	1.832e-21	0.99743
OID20250	Q01638	chr2_134388236_A_T_b38	-0.0757	0.008093	8.436e-21	0.817109
OID20250	Q01638	chr2_61386126_A_G_b38	-0.0587	0.006289	1.017e-20	0.482333
OID20250	Q01638	chr2_98887323_TA_T_b38	-0.7699	0.104922	2.171e-13	0.000790763
OID20250	Q01638	chr2_40399506_G_C_b38	-0.0463	0.006666	3.773e-12	0.64514
OID20250	Q01638	chr21_42109318_G_A_b38	0.0561	0.007909	1.31e-12	0.830598
OID20250	Q01638	chr3_143197524_GC_G_b38	-0.0833	0.007325	5.733e-30	0.79331
OID20250	Q01638	chr4_102276925_A_G_b38	-0.0973	0.010768	1.627e-19	0.916804
OID20250	Q01638	chr9_133274295_A_T_b38	0.0976	0.007651	2.859e-37	0.816545
OID20251	Q99988	chr19_18367579_T_A_b38	-0.4548	0.008345	0	0.858549
OID20252	P04054	chr1_50977769_C_T_b38	-0.0496	0.006878	5.536e-13	0.665636
OID20252	P04054	chr10_116635040_G_C_b38	0.078	0.006516	5.11e-33	0.480848
OID20252	P04054	chr10_48127889_T_C_b38	0.0663	0.006964	1.729e-21	0.340272
OID20252	P04054	chr11_61829161_C_T_b38	-0.0473	0.006794	3.355e-12	0.648242
OID20252	P04054	chr12_7485173_G_A_b38	-0.0797	0.010106	3.104e-15	0.880986
OID20252	P04054	chr12_4040383_A_G_b38	0.0623	0.008479	2.019e-13	0.821862
OID20252	P04054	chr14_100839708_A_G_b38	0.0538	0.006574	2.764e-16	0.564178
OID20252	P04054	chr16_88909039_C_G_b38	0.1258	0.006693	8.292e-79	0.62133
OID20252	P04054	chr16_75200974_C_A_b38	0.2154	0.01237	6.628e-68	0.923333
OID20252	P04054	chr16_89911337_C_T_b38	0.085	0.011476	1.296e-13	0.912179
OID20252	P04054	chr17_71169563_T_G_b38	-0.0593	0.008292	8.571e-13	0.190795
OID20252	P04054	chr18_44836275_G_T_b38	-0.1056	0.012233	6.021e-18	0.923581
OID20252	P04054	chr19_48703728_G_A_b38	-0.1063	0.006519	8.793e-60	0.461236
OID20252	P04054	chr2_67039351_T_C_b38	0.1091	0.011953	7.037e-20	0.91876
OID20252	P04054	chr2_27375230_T_C_b38	-0.0538	0.006684	8.361e-16	0.391254
OID20252	P04054	chr20_50214235_A_T_b38	0.0502	0.006526	1.446e-14	0.535306
OID20252	P04054	chr6_126340008_T_C_b38	0.0777	0.006521	9.836e-33	0.550232
OID20252	P04054	chr7_107347543_A_G_b38	0.0573	0.007651	6.95e-14	0.765622
OID20252	P04054	chr8_128553416_G_A_b38	0.1573	0.01018	7.39e-54	0.88343
OID20252	P04054	chr8_18917392_A_G_b38	-0.0563	0.007188	4.769e-15	0.706245
OID20252	P04054	chr9_133078678_G_A_b38	-0.1363	0.017411	4.939e-15	0.963716
OID20253	Q9UM47	chr19_15172733_T_C_b38	-0.1205	0.00985	2.046e-34	0.870715
OID20253	Q9UM47	chr1_161694713_GA_G_b38	-0.1011	0.010815	8.947e-21	0.895117
OID20253	Q9UM47	chr10_17833817_T_A_b38	-0.0613	0.006622	2.106e-20	0.469108
OID20253	Q9UM47	chr12_57005231_T_C_b38	-0.1185	0.011849	1.508e-23	0.915478
OID20253	Q9UM47	chr14_94380925_T_A_b38	0.181	0.015158	7.275e-33	0.95141
OID20253	Q9UM47	chr15_43735687_T_C_b38	0.2257	0.02112	1.179e-26	0.975017
OID20253	Q9UM47	chr16_56956804_C_A_b38	-0.0526	0.007053	8.767e-14	0.675252
OID20253	Q9UM47	chr17_69085137_A_G_b38	-0.1847	0.022317	1.273e-16	0.976964
OID20253	Q9UM47	chr19_35063575_G_A_b38	0.0598	0.008574	3.064e-12	0.818254
OID20253	Q9UM47	chr2_27375230_T_C_b38	-0.0704	0.006728	1.266e-25	0.391254
OID20253	Q9UM47	chr22_29381515_C_T_b38	0.0517	0.007488	5.042e-12	0.737488
OID20253	Q9UM47	chr7_2489989_C_T_b38	-0.0697	0.006983	1.829e-23	0.334871
OID20253	Q9UM47	chr7_95308134_T_C_b38	-0.0552	0.007264	2.99e-14	0.712264
OID20253	Q9UM47	chr9_133274295_A_T_b38	0.0703	0.008505	1.389e-16	0.816545
OID20253	Q9UM47	chr6_32221046_G_A_b38	0.1183	0.015881	9.394e-14	0.954931
OID20254	Q14767	chr14_74638202_G_A_b38	0.1246	0.006697	2.864e-77	0.617573
OID20254	Q14767	chr1_16988930_G_A_b38	-0.0931	0.006587	2.36e-45	0.430221
OID20254	Q14767	chr1_109928142_G_A_b38	0.0862	0.00921	8.007e-21	0.850385
OID20254	Q14767	chr1_161658666_C_T_b38	-0.0892	0.009613	1.706e-20	0.856657
OID20254	Q14767	chr12_103753429_A_G_b38	-0.1	0.006696	1.995e-50	0.398161
OID20254	Q14767	chr12_57121986_T_C_b38	-0.0459	0.006612	3.854e-12	0.571356
OID20254	Q14767	chr15_42986528_G_A_b38	0.1824	0.020668	1.094e-18	0.974302
OID20254	Q14767	chr15_48572343_TA_T_b38	-0.089	0.01098	5.24e-16	0.0967125
OID20254	Q14767	chr15_44071541_G_A_b38	0.1518	0.021264	9.403e-13	0.975908
OID20254	Q14767	chr17_7169772_A_G_b38	-0.072	0.008083	5.197e-19	0.797912
OID20254	Q14767	chr17_62559897_C_A_b38	-0.0617	0.008415	2.259e-13	0.816459
OID20254	Q14767	chr5_73073705_T_A_b38	0.0556	0.006971	1.509e-15	0.676402
OID20254	Q14767	chr7_17946681_TA_T_b38	-0.0604	0.006507	1.66e-20	0.510411
OID20255	Q03167	chr1_91861569_C_T_b38	0.2393	0.012148	2.189e-86	0.920944
OID20255	Q03167	chr1_59185157_G_C_b38	-0.1085	0.007475	9.654e-48	0.725411
OID20255	Q03167	chr1_179557079_C_T_b38	-0.145	0.017292	5.062e-17	0.961839
OID20255	Q03167	chr10_17833817_T_A_b38	-0.0663	0.006666	2.614e-23	0.469108
OID20255	Q03167	chr16_20355627_T_C_b38	0.064	0.008457	3.79e-14	0.807263
OID20255	Q03167	chr21_27105423_G_T_b38	0.1576	0.006733	3.751e-121	0.407487
OID20255	Q03167	chr4_186243195_G_A_b38	0.0686	0.006632	4.486e-25	0.486281
OID20255	Q03167	chr5_177413083_G_GC_b38	0.0537	0.007551	1.149e-12	0.258824
OID20256	P04275	chr12_6018725_C_A_b38	0.168	0.011882	2.173e-45	0.913913
OID20256	P04275	chr12_103753429_A_G_b38	-0.0597	0.006805	1.748e-18	0.398161
OID20256	P04275	chr12_130818100_G_A_b38	-0.0515	0.007036	2.482e-13	0.669532
OID20256	P04275	chr6_147380081_A_G_b38	-0.066	0.006623	2.171e-23	0.458517
OID20256	P04275	chr8_27943788_G_A_b38	-0.0503	0.007277	4.764e-12	0.703625
OID20256	P04275	chr9_133257521_T_TC_b38	-0.3027	0.006308	0	0.663862
OID20257	Q5VY43	chr1_156915699_T_G_b38	0.2063	0.006835	3.824e-200	0.636207
OID20257	Q5VY43	chr11_126368738_T_C_b38	0.0871	0.009608	1.244e-19	0.866612
OID20257	Q5VY43	chr11_119200239_T_C_b38	-0.062	0.007373	4.122e-17	0.728896
OID20257	Q5VY43	chr12_111535554_A_G_b38	0.0764	0.006512	8.656e-32	0.482632
OID20257	Q5VY43	chr12_89482366_T_C_b38	0.0578	0.00765	4.17e-14	0.754255
OID20257	Q5VY43	chr17_7176274_C_A_b38	-0.08	0.009303	8.037e-18	0.834
OID20257	Q5VY43	chr22_39476122_A_G_b38	-0.0468	0.006545	8.651e-13	0.506077
OID20257	Q5VY43	chr4_102276925_A_G_b38	-0.1335	0.011857	2.097e-29	0.916804
OID20257	Q5VY43	chr6_135100038_C_T_b38	-0.0585	0.007464	4.59e-15	0.737759
OID20257	Q5VY43	chr9_133262254_C_T_b38	-0.4346	0.013562	2.5e-225	0.93936
OID20257	Q5VY43	chr9_4793798_G_T_b38	-0.0589	0.006999	3.91e-17	0.336063
OID20258	Q06141	chr2_79168385_T_A_b38	-0.4114	0.014198	1.352e-184	0.941917
OID20258	Q06141	chr1_234960804_A_T_b38	-0.0571	0.007485	2.379e-14	0.718768
OID20258	Q06141	chr12_31959358_G_C_b38	-0.0635	0.006667	1.669e-21	0.515646
OID20258	Q06141	chr15_75182595_C_T_b38	0.3714	0.012362	2.552e-198	0.92326
OID20258	Q06141	chr17_72066594_A_T_b38	-0.07	0.00975	6.981e-13	0.866471
OID20258	Q06141	chr21_38921157_C_T_b38	0.0502	0.006901	3.472e-13	0.360052
OID20258	Q06141	chr3_40873097_A_G_b38	0.0853	0.009532	3.579e-19	0.854982
OID20258	Q06141	chr6_105955230_C_T_b38	0.1587	0.012234	1.77e-38	0.91894
OID20258	Q06141	chr6_41714748_C_T_b38	-0.1403	0.011642	1.901e-33	0.908818
OID20258	Q06141	chr8_23518139_C_T_b38	0.0559	0.007084	3.001e-15	0.676347
OID20258	Q06141	chr6_31951083_A_G_b38	-0.0741	0.009735	2.707e-14	0.865819
OID20259	P55808	chrX_2779277_A_G_b38	-0.196	0.007871	7.313e-137	0.852154
OID20259	P55808	chr12_71129027_G_C_b38	0.0769	0.006682	1.191e-30	0.592068
OID20259	P55808	chr16_20381010_G_A_b38	0.0614	0.008332	1.721e-13	0.80276
OID20259	P55808	chr17_69086821_C_G_b38	0.0684	0.009254	1.456e-13	0.849356
OID20259	P55808	chr4_76450281_G_C_b38	-0.0458	0.006581	3.408e-12	0.556241
OID20260	P48960	chr19_14388804_C_T_b38	0.7317	0.02575	1.296e-177	0.982949
OID20260	P48960	chr1_161704318_GCTA_G_b38	-0.096	0.010994	2.501e-18	0.89528
OID20260	P48960	chr1_43829375_A_G_b38	-0.0493	0.006978	1.6e-12	0.647245
OID20260	P48960	chr10_17821038_T_C_b38	-0.141	0.006735	2.562e-97	0.443152
OID20260	P48960	chr11_60388824_T_C_b38	0.0654	0.006907	2.826e-21	0.372261
OID20260	P48960	chr11_126364925_G_C_b38	0.0793	0.009877	9.824e-16	0.86744
OID20260	P48960	chr12_111569952_C_T_b38	0.1103	0.006671	2.091e-61	0.482483
OID20260	P48960	chr12_112728764_A_G_b38	0.0589	0.00729	6.486e-16	0.298385
OID20260	P48960	chr17_7169772_A_G_b38	-0.1492	0.008285	1.655e-72	0.797912
OID20260	P48960	chr2_27375230_T_C_b38	-0.0558	0.006848	3.677e-16	0.391254
OID20260	P48960	chr3_98990066_A_G_b38	-0.0968	0.012096	1.22e-15	0.918359
OID20260	P48960	chr5_132487495_A_G_b38	0.0502	0.007085	1.383e-12	0.661995
OID20260	P48960	chr6_32699587_C_T_b38	-0.0625	0.00778	9.455e-16	0.755452
OID20261	P04066	chr1_23646051_T_C_b38	0.3244	0.005117	0	0.699341
OID20261	P04066	chr11_61813163_C_T_b38	-0.0498	0.006876	4.394e-13	0.690309
OID20261	P04066	chr12_101831973_A_G_b38	0.1375	0.007072	3.369e-84	0.710587
OID20261	P04066	chr19_19321481_AG_A_b38	-0.0879	0.012486	1.922e-12	0.929519
OID20261	P04066	chr4_6613227_C_T_b38	-0.2284	0.00838	1.386e-163	0.822514
OID20261	P04066	chr6_143407228_C_A_b38	-0.2817	0.005255	0	0.622947
OID20261	P04066	chr6_142131575_C_G_b38	0.1186	0.016293	3.361e-13	0.945847
OID20262	Q9NNX6	chr19_7704066_TC_T_b38	0.3286	0.00531	0	0.749022
OID20262	Q9NNX6	chr1_109274570_A_G_b38	0.1141	0.008166	2.305e-44	0.777415
OID20262	Q9NNX6	chr11_47372754_C_T_b38	-0.0597	0.006981	1.209e-17	0.612756
OID20262	Q9NNX6	chr16_56956804_C_A_b38	-0.0527	0.007253	3.699e-13	0.675252
OID20262	Q9NNX6	chr19_46718300_C_G_b38	0.0641	0.009291	5.225e-12	0.837919
OID20262	Q9NNX6	chr9_133227766_C_T_b38	-0.7136	0.009839	0	0.938611
OID20263	P02144	chr10_119667372_C_T_b38	-0.069	0.007956	4.227e-18	0.78403
OID20263	P02144	chr10_68179791_G_A_b38	0.0541	0.006582	2.037e-16	0.50379
OID20263	P02144	chr11_22205338_T_C_b38	-0.0804	0.006618	5.775e-34	0.45167
OID20263	P02144	chr13_73536279_A_G_b38	-0.0713	0.006608	3.854e-27	0.452629
OID20263	P02144	chr14_54768564_C_T_b38	0.0695	0.006637	1.176e-25	0.440078
OID20263	P02144	chr17_67046994_C_CT_b38	-0.0773	0.009726	1.893e-15	0.865599
OID20263	P02144	chr2_178597767_A_G_b38	-0.0888	0.007128	1.269e-35	0.685764
OID20263	P02144	chr2_27375230_T_C_b38	-0.0516	0.006711	1.485e-14	0.391254
OID20263	P02144	chr22_30107018_G_T_b38	-0.0507	0.006718	4.463e-14	0.395923
OID20263	P02144	chr5_148819704_A_G_b38	0.0475	0.006849	4.053e-12	0.63363
OID20263	P02144	chr9_100581012_A_T_b38	-0.0586	0.006927	2.671e-17	0.660955
OID20264	Q9UBP4	chr11_12017327_G_A_b38	-0.3896	0.00595	0	0.688851
OID20264	Q9UBP4	chr1_161655503_C_T_b38	-0.1125	0.010682	6.139e-26	0.885943
OID20264	Q9UBP4	chr10_119815391_TGTG_T_b38	0.0825	0.006908	7.126e-33	0.594132
OID20264	Q9UBP4	chr12_103658560_A_G_b38	0.1409	0.006961	4.174e-91	0.382793
OID20264	Q9UBP4	chr7_17946681_TA_T_b38	-0.0681	0.006791	1.144e-23	0.510411
OID20264	Q9UBP4	chr9_133274295_A_T_b38	0.1038	0.00876	2.174e-32	0.816545
OID20265	O14798	chr8_23105246_G_A_b38	-0.3027	0.008541	4.261e-275	0.209056
OID20265	O14798	chr1_156323264_CCATT_C_b38	-0.0753	0.007031	9.13e-27	0.495329
OID20265	O14798	chr17_39992983_T_C_b38	0.0973	0.007008	7.916e-44	0.461126
OID20265	O14798	chr19_43468440_G_A_b38	0.9101	0.017635	0	0.976114
OID20265	O14798	chr19_42282564_C_G_b38	0.2962	0.032062	2.502e-20	0.987118
OID20265	O14798	chr3_172514196_A_G_b38	-0.0767	0.007866	1.836e-22	0.728283
OID20265	O14798	chr6_144120534_C_T_b38	-0.1267	0.016912	6.788e-14	0.954532
OID20265	O14798	chr7_7190195_T_C_b38	-0.0596	0.007569	3.421e-15	0.685297
OID20265	O14798	chr7_92779056_C_T_b38	0.0839	0.012075	3.705e-12	0.906245
OID20265	O14798	chr9_133327975_A_G_b38	-0.0654	0.007045	1.643e-20	0.47213
OID20265	O14798	chr6_31276269_G_GC_b38	-0.0652	0.0074	1.243e-18	0.338048
OID20266	P48304	chr2_79077476_G_T_b38	-0.3347	0.006391	0	0.26426
OID20266	P48304	chr10_122546912_G_T_b38	-0.123	0.006795	3.141e-73	0.425427
OID20266	P48304	chr16_75200974_C_A_b38	0.1915	0.012669	1.267e-51	0.923333
OID20266	P48304	chr19_48702915_C_T_b38	0.1824	0.006643	5.694e-166	0.488543
OID20266	P48304	chr19_5840608_C_T_b38	-0.0966	0.00755	1.749e-37	0.734171
OID20266	P48304	chr9_133257521_T_TC_b38	-0.1596	0.007008	8.598e-115	0.663862
OID20267	P01589	chr10_5993328_G_A_b38	-0.3058	0.00702	0	0.765535
OID20267	P01589	chr1_179557079_C_T_b38	-0.1238	0.017056	3.916e-13	0.961839
OID20267	P01589	chr12_111535554_A_G_b38	0.0853	0.006525	4.682e-39	0.482632
OID20267	P01589	chr14_32706616_G_A_b38	-0.0629	0.006634	2.508e-21	0.42512
OID20267	P01589	chr16_16013420_G_A_b38	0.0616	0.006751	7.237e-20	0.380445
OID20267	P01589	chr17_81245700_AATG_A_b38	-0.0572	0.006593	4.098e-18	0.559986
OID20267	P01589	chr3_24428716_TTGAGCCAGA_T_b38	-0.0916	0.008251	1.233e-28	0.803387
OID20267	P01589	chr6_25480100_T_G_b38	-0.0957	0.011607	1.648e-16	0.913154
OID20267	P01589	chr9_133257521_T_TC_b38	-0.0481	0.006885	2.833e-12	0.663862
OID20267	P01589	chrX_106069072_A_G_b38	-0.0648	0.008264	4.47e-15	0.120997
OID20267	P01589	chr6_31546470_A_G_b38	-0.1322	0.009339	1.717e-45	0.857892
OID20268	P09619	chr5_150093355_A_C_b38	0.4558	0.005548	0	0.706088
OID20269	P08581	chr7_116672385_C_G_b38	0.1646	0.006544	1.258e-139	0.559214
OID20269	P08581	chr10_80489996_G_A_b38	-0.1162	0.007958	2.753e-48	0.206733
OID20269	P08581	chr10_63514022_A_G_b38	-0.0705	0.00645	8.274e-28	0.528332
OID20269	P08581	chr11_61820833_A_G_b38	-0.1094	0.006743	3.422e-59	0.649682
OID20269	P08581	chr11_126431861_G_A_b38	-0.1425	0.017914	1.799e-15	0.96603
OID20269	P08581	chr12_21197755_T_G_b38	-0.1038	0.007556	6.068e-43	0.760284
OID20269	P08581	chr12_120986153_C_T_b38	0.056	0.006693	5.912e-17	0.376995
OID20269	P08581	chr14_94371805_G_T_b38	-0.3256	0.022271	2.104e-48	0.978981
OID20269	P08581	chr14_56633141_G_A_b38	-0.0815	0.007294	5.484e-29	0.267599
OID20269	P08581	chr15_43735849_C_T_b38	0.1597	0.021035	3.146e-14	0.975873
OID20269	P08581	chr16_22080746_A_C_b38	-0.1481	0.014395	7.986e-25	0.947396
OID20269	P08581	chr16_4615437_G_C_b38	-0.0675	0.008254	2.883e-16	0.186264
OID20269	P08581	chr17_69085137_A_G_b38	-0.3802	0.021804	4.305e-68	0.976964
OID20269	P08581	chr17_49769717_A_G_b38	0.053	0.006782	5.498e-15	0.346226
OID20269	P08581	chr19_42370749_G_A_b38	-0.2729	0.019527	2.209e-44	0.972563
OID20269	P08581	chr19_19296909_T_C_b38	0.1094	0.01216	2.324e-19	0.923619
OID20269	P08581	chr19_41350879_G_A_b38	-0.1232	0.017078	5.436e-13	0.962586
OID20269	P08581	chr20_63741603_C_T_b38	-0.0546	0.00746	2.501e-13	0.754036
OID20269	P08581	chr21_41247822_T_C_b38	0.0544	0.006592	1.545e-16	0.398693
OID20269	P08581	chr3_171007094_T_C_b38	0.0899	0.007133	2.031e-36	0.712484
OID20269	P08581	chr6_160354546_G_T_b38	-0.0489	0.006444	3.24e-14	0.525788
OID20269	P08581	chr7_129100859_C_T_b38	-0.0773	0.006569	5.77e-32	0.453417
OID20269	P08581	chr8_9337048_G_A_b38	-0.0739	0.010089	2.396e-13	0.883955
OID20269	P08581	chr9_133274295_A_T_b38	0.3297	0.00721	0	0.816545
OID20270	Q96AP7	chr11_124750251_G_T_b38	0.1544	0.007567	1.524e-92	0.745057
OID20270	Q96AP7	chr10_63303060_C_T_b38	-0.0775	0.006717	8.455e-31	0.584467
OID20270	Q96AP7	chr14_65327609_G_A_b38	-0.0832	0.0082	3.441e-24	0.209245
OID20270	Q96AP7	chr19_55025227_G_A_b38	-0.1224	0.008909	5.986e-43	0.165773
OID20270	Q96AP7	chr7_80589645_C_T_b38	-0.0529	0.006741	4.26e-15	0.595876
OID20270	Q96AP7	chr8_105569300_A_T_b38	0.107	0.0073	1.223e-48	0.71392
OID20270	Q96AP7	chr9_133262254_C_T_b38	-0.1969	0.013744	1.491e-46	0.93936
OID20271	P07451	chr8_85438822_G_C_b38	0.1772	0.007642	6.154e-119	0.759175
OID20271	P07451	chr8_84400761_G_A_b38	0.194	0.027584	2.02e-12	0.985572
OID20271	P07451	chr1_247876149_C_T_b38	-0.1133	0.006985	3.614e-59	0.666041
OID20271	P07451	chr1_234643320_G_A_b38	0.1882	0.0256	1.958e-13	0.983133
OID20271	P07451	chr15_75069198_A_G_b38	0.0941	0.00847	1.121e-28	0.816879
OID20271	P07451	chr19_12891586_G_C_b38	0.0664	0.006764	9.517e-23	0.620959
OID20271	P07451	chr2_210675783_C_A_b38	-0.0773	0.007109	1.549e-27	0.683841
OID20271	P07451	chr4_102491188_T_G_b38	-0.0565	0.006871	1.98e-16	0.644484
OID20271	P07451	chr6_135102071_T_C_b38	0.1174	0.00738	5.668e-57	0.726268
OID20271	P07451	chr9_132986115_C_A_b38	-0.0946	0.013685	4.751e-12	0.938358
OID20271	P07451	chrX_57123577_C_T_b38	0.0683	0.006742	4.025e-24	0.797039
OID20271	P07451	chrX_56111259_C_T_b38	-0.0511	0.006418	1.691e-15	0.234912
OID20272	Q9Y275	chr13_108308032_TGCTG_T_b38	-0.8027	0.023545	9.598e-255	0.979978
OID20272	Q9Y275	chr12_7474715_A_G_b38	-0.1627	0.011687	4.679e-44	0.916958
OID20272	Q9Y275	chr14_105904017_G_A_b38	-0.1	0.01096	7.241e-20	0.895275
OID20272	Q9Y275	chr17_16619608_G_A_b38	-0.2443	0.024733	5.218e-23	0.982128
OID20272	Q9Y275	chr19_54255803_T_C_b38	0.1151	0.006544	2.992e-69	0.563716
OID20272	Q9Y275	chr22_41926712_G_C_b38	-0.4226	0.011745	1.65e-283	0.918364
OID20272	Q9Y275	chr22_40779198_C_T_b38	-0.2798	0.024526	3.798e-30	0.981909
OID20272	Q9Y275	chr22_49771434_G_A_b38	-0.1905	0.019019	1.293e-23	0.969328
OID20272	Q9Y275	chr3_31652697_A_G_b38	-0.0815	0.007753	7.554e-26	0.772099
OID20272	Q9Y275	chr6_32629287_G_A_b38	-0.094	0.006628	1.197e-45	0.404966
OID20273	Q13740	chr3_105431146_A_C_b38	0.309	0.018553	2.768e-62	0.966952
OID20273	Q13740	chr11_126373814_A_G_b38	0.0742	0.009881	5.931e-14	0.868753
OID20273	Q13740	chr12_21181453_T_C_b38	-0.087	0.008944	2.309e-22	0.839115
OID20273	Q13740	chr12_120904130_C_G_b38	0.0542	0.006579	1.744e-16	0.523754
OID20273	Q13740	chr14_94371805_G_T_b38	-0.1638	0.02275	6.028e-13	0.978981
OID20273	Q13740	chr16_16145682_G_A_b38	-0.1121	0.007318	5.735e-53	0.713346
OID20273	Q13740	chr17_7169772_A_G_b38	-0.082	0.008179	1.178e-23	0.797912
OID20273	Q13740	chr19_48703728_G_A_b38	-0.0614	0.006621	1.794e-20	0.461236
OID20273	Q13740	chr22_43928847_C_G_b38	-0.0757	0.008	3.011e-21	0.784408
OID20273	Q13740	chr8_9326086_A_G_b38	0.1268	0.011459	1.853e-28	0.0919377
OID20273	Q13740	chr9_133262254_C_T_b38	-0.1023	0.013708	8.475e-14	0.93936
OID20273	Q13740	chr6_32623974_A_G_b38	0.0769	0.009231	8.019e-17	0.148866
OID20274	P14555	chr1_19952912_C_T_b38	-0.2634	0.006068	0	0.428714
OID20274	P14555	chr1_65702816_A_C_b38	-0.0867	0.007155	8.484e-34	0.367665
OID20274	P14555	chr12_7485173_G_A_b38	-0.0871	0.010119	7.468e-18	0.880986
OID20274	P14555	chr17_68883786_C_T_b38	-0.2132	0.013701	1.336e-54	0.939018
OID20274	P14555	chr19_54255803_T_C_b38	0.0457	0.006582	3.83e-12	0.563716
OID20275	P08118	chr10_46163753_C_T_b38	0.3812	0.007885	0	0.856687
OID20275	P08118	chr10_44949827_T_C_b38	-0.1802	0.006939	1.117e-148	0.643956
OID20275	P08118	chr10_48169131_C_T_b38	0.3215	0.019615	2.221e-60	0.966962
OID20275	P08118	chr19_45810118_G_A_b38	-0.0985	0.011165	1.121e-18	0.90568
OID20275	P08118	chr3_52821213_T_C_b38	-0.0961	0.007447	4.291e-38	0.74114
OID20275	P08118	chr6_36952853_A_G_b38	0.1331	0.010926	3.864e-34	0.898702
OID20275	P08118	chr8_23602965_C_G_b38	-0.0798	0.008684	3.964e-20	0.829038
OID20276	P07858	chr8_11541444_T_C_b38	-0.2238	0.004969	0	0.49678
OID20276	P07858	chr8_12625152_T_A_b38	0.2632	0.027393	7.38e-22	0.988006
OID20276	P07858	chr10_71819125_T_C_b38	0.0736	0.006307	1.831e-31	0.709086
OID20276	P07858	chr11_47419207_G_A_b38	0.0414	0.005902	2.306e-12	0.611121
OID20276	P07858	chr12_101822895_C_T_b38	0.0914	0.006372	1.157e-46	0.71276
OID20276	P07858	chr19_19268740_C_T_b38	-0.1299	0.010888	8.245e-33	0.924786
OID20276	P07858	chr8_8522961_G_C_b38	0.2204	0.005941	3.261e-301	0.510214
OID20276	P07858	chr8_10386171_C_G_b38	-0.2146	0.005931	1.215e-286	0.485486
OID20276	P07858	chr8_7141331_T_C_b38	-0.1661	0.02158	1.394e-14	0.980388
OID20276	P07858	chr6_32658263_C_T_b38	-0.0725	0.006468	3.688e-29	0.731599
OID20277	P32942	chr19_10335892_T_C_b38	-0.3402	0.006468	0	0.777719
OID20277	P32942	chr1_24972350_C_T_b38	0.2486	0.022028	1.541e-29	0.977902
OID20277	P32942	chr1_43829375_A_G_b38	-0.0556	0.006724	1.348e-16	0.647245
OID20277	P32942	chr11_126408308_T_C_b38	0.1508	0.012211	4.895e-35	0.925327
OID20277	P32942	chr12_111535554_A_G_b38	0.1311	0.00642	1.116e-92	0.482632
OID20277	P32942	chr12_112547524_A_G_b38	0.074	0.00713	3.117e-25	0.711789
OID20277	P32942	chr12_120906771_A_T_b38	0.0599	0.006439	1.375e-20	0.523981
OID20277	P32942	chr13_48236653_C_T_b38	0.1231	0.007426	1.04e-61	0.749603
OID20277	P32942	chr13_28187455_G_A_b38	-0.2274	0.028522	1.55e-15	0.986418
OID20277	P32942	chr15_43735687_T_C_b38	0.1453	0.020614	1.808e-12	0.975017
OID20277	P32942	chr17_81246424_G_C_b38	-0.0941	0.006503	1.883e-47	0.55992
OID20277	P32942	chr17_7170806_G_A_b38	-0.113	0.008011	3.551e-45	0.797747
OID20277	P32942	chr17_58279141_A_G_b38	-0.323	0.028398	5.639e-30	0.987308
OID20277	P32942	chr17_39987976_G_A_b38	0.055	0.006447	1.454e-17	0.462147
OID20277	P32942	chr17_46230687_A_G_b38	0.0598	0.007716	9.192e-15	0.779586
OID20277	P32942	chr17_16939677_G_A_b38	-0.0842	0.01088	1.004e-14	0.902322
OID20277	P32942	chr19_48703728_G_A_b38	-0.0469	0.00658	1.023e-12	0.461236
OID20277	P32942	chr2_230873083_G_A_b38	0.1471	0.006438	1.559e-115	0.533986
OID20277	P32942	chr21_41164381_T_C_b38	-0.0574	0.007199	1.542e-15	0.726899
OID20277	P32942	chr3_187006187_C_A_b38	0.0936	0.007246	3.625e-38	0.722236
OID20277	P32942	chr6_142848586_A_G_b38	-0.0772	0.006494	1.367e-32	0.515953
OID20277	P32942	chr6_25480100_T_G_b38	0.1032	0.011503	2.924e-19	0.913154
OID20277	P32942	chr6_119332122_T_C_b38	-0.056	0.007456	5.874e-14	0.745285
OID20277	P32942	chr8_24308967_A_C_b38	0.229	0.008929	4.534e-145	0.844776
OID20277	P32942	chr9_133257521_T_TC_b38	-0.0563	0.00678	1.006e-16	0.663862
OID20277	P32942	chr6_31269077_T_C_b38	0.1922	0.008498	2.92e-113	0.826309
OID20278	Q07507	chr1_168698188_C_T_b38	0.2785	0.005893	0	0.550139
OID20278	Q07507	chr10_17806399_A_G_b38	-0.0615	0.006741	7.244e-20	0.646409
OID20278	Q07507	chr19_37190403_A_G_b38	-0.0535	0.006587	4.594e-16	0.618073
OID20278	Q07507	chr3_52534789_G_T_b38	-0.063	0.006457	1.731e-22	0.441698
OID20278	Q07507	chr4_4929701_T_A_b38	-0.0498	0.006981	9.761e-13	0.306178
OID20279	Q9NQ79	chr10_97837194_T_C_b38	0.661	0.007497	0	0.825892
OID20279	Q9NQ79	chr3_186647520_T_C_b38	-0.3847	0.00654	0	0.738594
OID20280	P15085	chr7_130379650_T_C_b38	-0.2562	0.009606	1.008e-156	0.869215
OID20280	P15085	chr1_119955627_C_G_b38	0.0942	0.010366	1.011e-19	0.891802
OID20280	P15085	chr1_51012664_T_A_b38	-0.0539	0.006737	1.24e-15	0.644692
OID20280	P15085	chr1_99546327_A_T_b38	0.0571	0.007659	8.981e-14	0.764455
OID20280	P15085	chr1_21974926_C_T_b38	0.0498	0.00688	4.532e-13	0.666372
OID20280	P15085	chr1_88899288_A_T_b38	-0.0731	0.010308	1.326e-12	0.889195
OID20280	P15085	chr1_155122824_T_C_b38	-0.0458	0.006513	2.042e-12	0.529246
OID20280	P15085	chr10_17806399_A_G_b38	-0.059	0.006772	2.991e-18	0.646409
OID20280	P15085	chr10_11832191_A_G_b38	-0.055	0.007068	7.152e-15	0.293441
OID20280	P15085	chr11_100775925_T_C_b38	0.1004	0.006843	9.695e-49	0.675496
OID20280	P15085	chr11_61800281_C_A_b38	-0.08	0.006952	1.204e-30	0.690336
OID20280	P15085	chr11_2730900_A_T_b38	-0.0493	0.006885	8.059e-13	0.662871
OID20280	P15085	chr12_52879136_A_G_b38	0.065	0.006761	6.952e-22	0.343281
OID20280	P15085	chr12_132537161_G_A_b38	0.0803	0.009187	2.315e-18	0.85873
OID20280	P15085	chr16_75200974_C_A_b38	0.3809	0.012197	4.465e-214	0.923333
OID20280	P15085	chr16_88909039_C_G_b38	0.1124	0.006651	4.598e-64	0.62133
OID20280	P15085	chr16_89911337_C_T_b38	0.1073	0.011397	4.754e-21	0.912179
OID20280	P15085	chr17_37713312_C_A_b38	-0.0851	0.009592	7.208e-19	0.87113
OID20280	P15085	chr18_44827750_A_C_b38	-0.0884	0.012212	4.537e-13	0.925341
OID20280	P15085	chr2_67039351_T_C_b38	0.0888	0.011802	5.319e-14	0.91876
OID20280	P15085	chr21_38299554_G_A_b38	-0.0512	0.006507	3.577e-15	0.43298
OID20280	P15085	chr22_37510255_C_T_b38	-0.072	0.008368	7.676e-18	0.818644
OID20280	P15085	chr4_39444717_T_A_b38	0.0775	0.006847	1.05e-29	0.673886
OID20280	P15085	chr4_109937537_A_G_b38	0.051	0.006807	6.771e-14	0.653681
OID20280	P15085	chr4_185651349_T_C_b38	0.0562	0.0076	1.415e-13	0.762958
OID20280	P15085	chr5_158751379_G_GGACT_b38	0.0667	0.008492	4.03e-15	0.824093
OID20280	P15085	chr6_127131494_C_G_b38	-0.0728	0.006459	1.822e-29	0.504681
OID20280	P15085	chr6_7106083_G_C_b38	-0.0534	0.006486	1.821e-16	0.443899
OID20280	P15085	chr7_117408028_G_A_b38	-0.0645	0.006707	6.79e-22	0.631388
OID20280	P15085	chr7_73627755_C_T_b38	0.0596	0.008049	1.313e-13	0.795736
OID20280	P15085	chr8_18862119_G_T_b38	0.0793	0.006949	3.633e-30	0.314837
OID20280	P15085	chr9_133247705_T_C_b38	-0.1187	0.01358	2.318e-18	0.940503
OID20280	P15085	chr6_29554341_G_GA_b38	-0.0718	0.007433	4.495e-22	0.749892
OID20281	Q86U17	chr14_94427767_G_A_b38	0.5669	0.005246	0	0.461358
OID20281	Q86U17	chr10_63511728_A_T_b38	-0.0652	0.006295	3.861e-25	0.526479
OID20281	Q86U17	chr12_120977490_G_A_b38	0.0477	0.006447	1.373e-13	0.404872
OID20281	Q86U17	chr16_88468834_C_T_b38	-0.0466	0.006726	4.252e-12	0.674825
OID20281	Q86U17	chr19_45893352_T_C_b38	0.1178	0.009692	5.399e-34	0.877963
OID20281	Q86U17	chr2_27526125_AT_A_b38	0.0741	0.00651	5.065e-30	0.381277
OID20281	Q86U17	chr3_186623923_G_C_b38	-0.0675	0.006324	1.347e-26	0.474278
OID20281	Q86U17	chr8_10721882_A_G_b38	-0.0728	0.006547	1.004e-28	0.378071
OID20281	Q86U17	chr8_9311387_T_G_b38	0.0578	0.007398	5.577e-15	0.755587
OID20281	Q86U17	chr6_26098246_T_C_b38	0.0981	0.011655	3.868e-17	0.921314
OID20282	Q9H2A7	chr17_4738074_G_C_b38	-0.1835	0.006647	9.419e-168	0.470339
OID20282	Q9H2A7	chr10_71749034_T_C_b38	0.1056	0.006705	6.965e-56	0.563263
OID20282	Q9H2A7	chr10_79286508_T_C_b38	0.0738	0.006644	1.156e-28	0.546819
OID20282	Q9H2A7	chr12_111535554_A_G_b38	-0.1029	0.006583	4.469e-55	0.482632
OID20282	Q9H2A7	chr12_112728047_C_G_b38	-0.0583	0.007155	3.709e-16	0.305665
OID20282	Q9H2A7	chr14_99320680_T_C_b38	-0.0509	0.006837	9.715e-14	0.379422
OID20282	Q9H2A7	chr17_69085137_A_G_b38	-0.3244	0.022539	5.751e-47	0.976964
OID20282	Q9H2A7	chr19_16356948_A_G_b38	0.0836	0.007804	8.926e-27	0.230149
OID20282	Q9H2A7	chr2_111050100_G_A_b38	-0.1755	0.007407	4.145e-124	0.724976
OID20282	Q9H2A7	chr2_110028431_C_A_b38	0.0855	0.011466	8.85e-14	0.0964265
OID20282	Q9H2A7	chr2_197627592_T_G_b38	0.0493	0.006682	1.604e-13	0.503915
OID20282	Q9H2A7	chr20_44028633_TACAG_T_b38	0.0876	0.007364	1.24e-32	0.277167
OID20282	Q9H2A7	chr3_46054169_C_T_b38	0.1258	0.008341	2.14e-51	0.805941
OID20282	Q9H2A7	chr5_1284020_C_T_b38	0.0535	0.007096	4.737e-14	0.675831
OID20282	Q9H2A7	chr6_32570306_T_C_b38	0.2997	0.023216	3.998e-38	0.979211
OID20283	O75326	chr15_74400071_C_A_b38	0.2392	0.010405	5.926e-117	0.884764
OID20283	O75326	chr1_161689031_A_G_b38	-0.0945	0.01087	3.512e-18	0.89486
OID20283	O75326	chr10_17821038_T_C_b38	-0.1738	0.00669	8.309e-149	0.443152
OID20283	O75326	chr12_111535554_A_G_b38	0.1168	0.006608	6.517e-70	0.482632
OID20283	O75326	chr12_120756250_C_T_b38	0.0734	0.006617	1.363e-28	0.494306
OID20283	O75326	chr12_112728764_A_G_b38	0.0618	0.007236	1.336e-17	0.298385
OID20283	O75326	chr12_57433199_A_G_b38	-0.0601	0.007694	5.674e-15	0.756136
OID20283	O75326	chr13_108308032_TGCTG_T_b38	-0.1887	0.024065	4.466e-15	0.979978
OID20283	O75326	chr17_7160580_C_A_b38	-0.0858	0.008203	1.331e-25	0.795763
OID20283	O75326	chr17_16846076_A_G_b38	-0.1557	0.021274	2.504e-13	0.973768
OID20283	O75326	chr19_48703949_A_G_b38	-0.0504	0.006639	3.172e-14	0.460101
OID20283	O75326	chr19_52905506_G_A_b38	0.0579	0.008023	5.332e-13	0.783289
OID20283	O75326	chr2_60498316_G_C_b38	0.0709	0.006706	3.979e-26	0.568974
OID20283	O75326	chr3_186937037_C_A_b38	0.188	0.006732	1.353e-171	0.414394
OID20283	O75326	chr3_58422952_G_A_b38	-0.055	0.00692	1.9e-15	0.622672
OID20283	O75326	chr4_167106_A_G_b38	-0.0702	0.007355	1.361e-21	0.710394
OID20283	O75326	chr4_102276925_A_G_b38	-0.0996	0.01204	1.31e-16	0.916804
OID20283	O75326	chr6_119291320_T_C_b38	0.06	0.006702	3.48e-19	0.444635
OID20283	O75326	chr6_170166127_A_G_b38	0.0656	0.009064	4.573e-13	0.159958
OID20283	O75326	chr6_2306267_T_C_b38	0.0463	0.006657	3.528e-12	0.515312
OID20283	O75326	chr7_6488678_G_A_b38	0.0731	0.007844	1.167e-20	0.767722
OID20283	O75326	chr9_133255468_TTCTG_T_b38	-0.2276	0.013767	2.133e-61	0.939301
OID20283	O75326	chr9_36994015_C_T_b38	0.0743	0.01012	2.109e-13	0.876178
OID20283	O75326	chr6_31200706_A_G_b38	-0.0607	0.008755	4.124e-12	0.822805
OID20284	P17931	chr14_54816352_G_GAAAAAGATCA_b38	0.3194	0.005282	0	0.766939
OID20284	P17931	chr14_55857015_G_T_b38	0.2499	0.01386	1.14e-72	0.95119
OID20284	P17931	chr11_126359722_C_T_b38	-0.1518	0.011177	5.127e-42	0.926701
OID20284	P17931	chr12_120986153_C_T_b38	0.0814	0.006018	1.085e-41	0.376995
OID20284	P17931	chr12_7477229_C_CT_b38	-0.0838	0.010475	1.243e-15	0.916867
OID20284	P17931	chr19_48702888_G_C_b38	-0.0795	0.005828	2.307e-42	0.488499
OID20284	P17931	chr19_5832762_G_A_b38	-0.1685	0.014763	3.578e-30	0.958794
OID20284	P17931	chr19_54249685_A_G_b38	0.0533	0.005857	9.008e-20	0.451109
OID20284	P17931	chr7_150614085_C_T_b38	-0.1218	0.006887	5.534e-70	0.771672
OID20284	P17931	chr8_70700069_A_T_b38	0.0497	0.005824	1.426e-17	0.483607
OID20284	P17931	chr8_125487789_C_G_b38	0.0415	0.005924	2.456e-12	0.579593
OID20285	Q9H1U4	chr9_120595984_G_A_b38	-0.3176	0.006185	0	0.303844
OID20285	Q9H1U4	chr9_121606395_G_A_b38	0.0501	0.00681	1.888e-13	0.653716
OID20285	Q9H1U4	chr1_109275684_G_T_b38	0.0856	0.007678	7.251e-29	0.22279
OID20285	Q9H1U4	chr1_178669563_G_A_b38	-0.0501	0.006405	5.216e-15	0.525083
OID20285	Q9H1U4	chr10_80505515_A_G_b38	-0.0747	0.007891	2.879e-21	0.204968
OID20285	Q9H1U4	chr11_61800281_C_A_b38	-0.0777	0.006884	1.533e-29	0.690336
OID20285	Q9H1U4	chr12_21181527_T_A_b38	-0.1441	0.008654	2.948e-62	0.839118
OID20285	Q9H1U4	chr16_72080103_C_T_b38	0.0609	0.008072	4.524e-14	0.806389
OID20285	Q9H1U4	chr17_69085137_A_G_b38	-0.269	0.021579	1.146e-35	0.976964
OID20285	Q9H1U4	chr19_58511799_G_A_b38	-0.0748	0.008287	1.773e-19	0.820472
OID20285	Q9H1U4	chr3_136130281_A_C_b38	-0.0561	0.00762	1.809e-13	0.229987
OID20285	Q9H1U4	chr4_102276925_A_G_b38	-0.1454	0.011597	4.645e-36	0.916804
OID20285	Q9H1U4	chr7_129103017_T_C_b38	0.0532	0.006457	1.733e-16	0.452135
OID20285	Q9H1U4	chr8_125487789_C_G_b38	0.077	0.006478	1.403e-32	0.579593
OID20285	Q9H1U4	chr8_9329732_A_G_b38	0.0956	0.01058	1.622e-19	0.102431
OID20286	P31146	chr11_65169248_A_C_b38	0.0686	0.007495	5.574e-20	0.741244
OID20286	P31146	chr18_25281830_C_T_b38	-0.0635	0.00811	4.892e-15	0.791347
OID20286	P31146	chr5_132369766_C_G_b38	-0.052	0.006602	3.381e-15	0.47948
OID20286	P31146	chr7_106731773_C_G_b38	0.0581	0.006595	1.257e-18	0.540579
OID20287	P17813	chr9_127838998_C_T_b38	-0.2566	0.00596	0	0.53632
OID20287	P17813	chr11_126431861_G_A_b38	-0.3034	0.017844	7.876e-65	0.96603
OID20287	P17813	chr17_7176274_C_A_b38	-0.0742	0.009158	5.409e-16	0.834
OID20287	P17813	chr19_43648948_A_G_b38	-0.2391	0.008876	8.177e-160	0.843894
OID20287	P17813	chr20_34548492_AGAG_A_b38	0.0491	0.006808	5.513e-13	0.664294
OID20287	P17813	chr3_155084189_A_G_b38	0.2312	0.019084	8.817e-34	0.970799
OID20287	P17813	chr3_194751877_T_C_b38	-0.0642	0.007007	5.084e-20	0.69177
OID20287	P17813	chr8_9326086_A_G_b38	0.0923	0.011209	1.8e-16	0.0919377
OID20287	P17813	chr9_133227766_C_T_b38	-0.5926	0.012154	0	0.938611
OID20288	Q13822	chr8_119661392_T_C_b38	-0.3013	0.005581	0	0.43078
OID20288	Q13822	chr10_5224911_G_A_b38	0.0666	0.008712	2.095e-14	0.844494
OID20288	Q13822	chr12_120985856_A_G_b38	-0.1075	0.006533	7.878e-61	0.376901
OID20288	Q13822	chr12_111084222_T_G_b38	0.1071	0.012623	2.168e-17	0.93202
OID20288	Q13822	chr14_94371805_G_T_b38	-0.1551	0.021794	1.106e-12	0.978981
OID20288	Q13822	chr17_69085137_A_G_b38	-0.1665	0.021388	6.993e-15	0.976964
OID20288	Q13822	chr4_68625738_T_C_b38	-0.0596	0.007276	2.592e-16	0.742143
OID20288	Q13822	chr7_102206824_A_G_b38	0.0467	0.006691	2.971e-12	0.334993
OID20288	Q13822	chr8_18414928_C_T_b38	-0.085	0.007796	1.112e-27	0.220226
OID20288	Q13822	chr8_9320222_T_G_b38	0.0772	0.010095	2.049e-14	0.117869
OID20288	Q13822	chr9_133255468_TTCTG_T_b38	-0.1066	0.013131	4.742e-16	0.939301
OID20289	P15086	chr3_148847695_G_A_b38	-0.1249	0.007763	2.99e-58	0.762103
OID20289	P15086	chr1_119895261_A_G_b38	0.0909	0.01055	6.944e-18	0.890791
OID20289	P15086	chr1_109928142_G_A_b38	0.0785	0.009297	3.083e-17	0.850385
OID20289	P15086	chr10_17806399_A_G_b38	-0.0669	0.006935	5.106e-22	0.646409
OID20289	P15086	chr11_100775925_T_C_b38	0.0972	0.007008	9.755e-44	0.675496
OID20289	P15086	chr11_61800281_C_A_b38	-0.0784	0.007114	3.043e-28	0.690336
OID20289	P15086	chr12_52879136_A_G_b38	0.0521	0.006903	4.443e-14	0.343281
OID20289	P15086	chr16_75200974_C_A_b38	0.4257	0.012393	1.444e-258	0.923333
OID20289	P15086	chr16_88909039_C_G_b38	0.1531	0.006764	1.925e-113	0.62133
OID20289	P15086	chr16_89911337_C_T_b38	0.1201	0.011613	4.55e-25	0.912179
OID20289	P15086	chr19_55187109_G_T_b38	-0.0627	0.008991	3.088e-12	0.839836
OID20289	P15086	chr2_67039351_T_C_b38	0.115	0.01205	1.384e-21	0.91876
OID20289	P15086	chr21_38299554_G_A_b38	-0.0584	0.006677	2.199e-18	0.43298
OID20289	P15086	chr22_37518519_G_A_b38	-0.0692	0.008738	2.393e-15	0.827034
OID20289	P15086	chr4_39452673_G_A_b38	0.0607	0.007008	4.663e-18	0.674068
OID20289	P15086	chr6_127131494_C_G_b38	-0.0738	0.006597	4.722e-29	0.504681
OID20289	P15086	chr7_117408028_G_A_b38	-0.0646	0.00683	3.112e-21	0.631388
OID20289	P15086	chr8_18855003_T_C_b38	0.0823	0.007288	1.426e-29	0.286843
OID20289	P15086	chr8_115949755_C_T_b38	-0.0516	0.006705	1.409e-14	0.418576
OID20289	P15086	chr9_133274295_A_T_b38	0.0837	0.008505	7.489e-23	0.816545
OID20289	P15086	chr6_29554341_G_GA_b38	-0.0704	0.007603	2.061e-20	0.749892
OID20290	P16581	chr1_169735413_G_C_b38	0.1059	0.006552	9.232e-59	0.344366
OID20290	P16581	chr1_109278685_G_T_b38	-0.0664	0.007431	4.038e-19	0.227507
OID20290	P16581	chr11_126431861_G_A_b38	-0.3613	0.017137	1.151e-98	0.96603
OID20290	P16581	chr12_120988791_G_A_b38	-0.0688	0.006698	9.403e-25	0.692552
OID20290	P16581	chr12_57433199_A_G_b38	-0.0538	0.007168	6.096e-14	0.756136
OID20290	P16581	chr17_7170806_G_A_b38	-0.0758	0.007664	4.564e-23	0.797747
OID20290	P16581	chr19_5816942_G_A_b38	-0.1971	0.01477	1.279e-40	0.953677
OID20290	P16581	chr3_98698056_G_T_b38	0.0854	0.006243	1.338e-42	0.560931
OID20290	P16581	chr4_102276925_A_G_b38	-0.0811	0.011249	5.611e-13	0.916804
OID20290	P16581	chr9_133166877_T_C_b38	0.3181	0.006352	0	0.759667
OID20290	P16581	chr9_137039137_C_T_b38	0.0731	0.007186	2.612e-24	0.357884
OID20291	P19021	chr5_102501658_C_T_b38	0.9693	0.01136	0	0.949788
OID20291	P19021	chr5_103541231_ATTTT_A_b38	0.7864	0.011126	0	0.946742
OID20291	P19021	chr1_109928142_G_A_b38	0.0648	0.00843	1.511e-14	0.850385
OID20291	P19021	chr1_179557079_C_T_b38	-0.1172	0.015555	4.891e-14	0.961839
OID20291	P19021	chr10_17821038_T_C_b38	-0.111	0.006043	2.338e-75	0.443152
OID20291	P19021	chr10_69462212_C_G_b38	0.043	0.006041	1.091e-12	0.537878
OID20291	P19021	chr19_54255803_T_C_b38	0.0663	0.006032	4.232e-28	0.563716
OID20291	P19021	chr19_44908822_C_T_b38	-0.0756	0.010746	1.989e-12	0.919448
OID20291	P19021	chr3_58386781_C_T_b38	-0.0438	0.006217	1.849e-12	0.6282
OID20291	P19021	chr5_101493685_C_A_b38	0.5806	0.012531	0	0.957099
OID20291	P19021	chr5_100455061_T_C_b38	0.6341	0.028133	1.709e-112	0.987825
OID20291	P19021	chr5_99391576_C_G_b38	0.2467	0.022068	5.155e-29	0.978595
OID20291	P19021	chr5_104662377_G_A_b38	0.7949	0.107113	1.161e-13	0.998997
OID20291	P19021	chr5_106243573_G_A_b38	1.4371	0.195323	1.873e-13	0.999688
OID20291	P19021	chr6_32588169_C_CT_b38	-0.0481	0.006258	1.509e-14	0.473623
OID20292	P12111	chr2_237315312_G_A_b38	0.0852	0.007132	6.766e-33	0.680023
OID20292	P12111	chr16_20381010_G_A_b38	0.0617	0.008392	1.945e-13	0.80276
OID20292	P12111	chr21_46127560_G_A_b38	0.1212	0.011597	1.453e-25	0.910507
OID20292	P12111	chr4_76444738_C_T_b38	-0.0496	0.006642	8.164e-14	0.556352
OID20292	P12111	chr7_151716038_T_C_b38	-0.0554	0.007334	4.228e-14	0.717329
OID20293	Q15828	chr11_65995183_T_C_b38	-0.626	0.021147	1.419e-192	0.974872
OID20293	Q15828	chr1_8144536_C_T_b38	0.4056	0.014807	3.338e-165	0.947706
OID20293	Q15828	chr1_218683160_A_G_b38	-0.0747	0.007023	2.031e-26	0.671611
OID20293	Q15828	chr1_155752715_C_G_b38	-0.0541	0.006834	2.439e-15	0.627622
OID20293	Q15828	chr10_52574893_G_C_b38	-0.0911	0.008188	9.358e-29	0.201415
OID20293	Q15828	chr10_62869567_G_A_b38	0.0596	0.006695	5.466e-19	0.398397
OID20293	Q15828	chr15_90191395_C_T_b38	0.1288	0.008785	1.151e-48	0.83019
OID20293	Q15828	chr16_20381010_G_A_b38	0.0588	0.008292	1.333e-12	0.80276
OID20293	Q15828	chr2_218890289_T_A_b38	0.1933	0.020186	1.009e-21	0.972864
OID20293	Q15828	chr2_27375230_T_C_b38	-0.0605	0.006734	2.618e-19	0.391254
OID20293	Q15828	chr2_162080523_T_A_b38	-0.0549	0.00671	2.797e-16	0.588524
OID20293	Q15828	chr2_60286254_T_C_b38	-0.0527	0.006713	4.151e-15	0.407184
OID20293	Q15828	chr2_70325577_A_C_b38	0.047	0.006751	3.353e-12	0.603117
OID20293	Q15828	chr22_24271081_C_T_b38	-0.1021	0.013661	7.786e-14	0.938005
OID20293	Q15828	chr3_12112265_G_C_b38	-0.0545	0.007544	5.051e-13	0.254756
OID20293	Q15828	chr3_181794163_C_G_b38	-0.0474	0.006786	2.842e-12	0.399856
OID20293	Q15828	chr4_74459648_CCCA_C_b38	-0.062	0.006637	9.435e-21	0.566208
OID20293	Q15828	chr4_106871849_A_G_b38	-0.0789	0.009359	3.443e-17	0.853414
OID20293	Q15828	chr5_140153978_A_G_b38	0.0624	0.007159	2.87e-18	0.299969
OID20293	Q15828	chr5_79162434_C_G_b38	-0.057	0.006699	1.749e-17	0.609923
OID20293	Q15828	chr6_1689222_G_A_b38	0.0778	0.010947	1.187e-12	0.100394
OID20293	Q15828	chrX_67261004_G_A_b38	0.0578	0.007238	1.397e-15	0.164255
OID20294	P04080	chr21_43732619_G_A_b38	0.4422	0.007311	0	0.855668
OID20294	P04080	chr12_111427245_C_G_b38	0.0446	0.006356	2.275e-12	0.483143
OID20295	P80370	chr14_100663688_T_C_b38	0.4125	0.008526	0	0.880891
OID20295	P80370	chr10_69466271_C_T_b38	0.0554	0.0068	3.711e-16	0.533535
OID20295	P80370	chr15_58466159_G_A_b38	0.0513	0.007178	8.856e-13	0.660112
OID20295	P80370	chr17_68827664_G_A_b38	0.2083	0.014225	1.483e-48	0.93933
OID20295	P80370	chr18_32318516_T_C_b38	-0.0613	0.008497	5.421e-13	0.798042
OID20295	P80370	chr3_156512429_A_G_b38	-0.0549	0.006994	4.169e-15	0.627994
OID20295	P80370	chr5_140332965_A_C_b38	0.0602	0.006832	1.242e-18	0.438267
OID20295	P80370	chr6_100181585_T_C_b38	-0.0488	0.006875	1.268e-12	0.480922
OID20296	P08236	chr7_66771620_G_T_b38	-0.131	0.006374	7.134e-94	0.482758
OID20296	P08236	chr7_65735425_G_A_b38	0.1241	0.006393	6.114e-84	0.547895
OID20296	P08236	chr10_52773600_A_G_b38	-0.0734	0.009178	1.267e-15	0.858156
OID20296	P08236	chr11_61790331_T_C_b38	-0.0934	0.00666	1.095e-44	0.647474
OID20296	P08236	chr12_101822895_C_T_b38	0.2708	0.006089	0	0.71276
OID20296	P08236	chr12_120985856_A_G_b38	-0.0466	0.006677	2.967e-12	0.376901
OID20296	P08236	chr13_41071949_CAG_C_b38	-0.0934	0.012252	2.478e-14	0.925228
OID20296	P08236	chr15_43735849_C_T_b38	-0.2941	0.020772	1.656e-45	0.975873
OID20296	P08236	chr15_42429647_G_A_b38	-0.1958	0.024194	5.823e-16	0.981661
OID20296	P08236	chr17_66212167_C_G_b38	0.2911	0.013853	4.943e-98	0.945443
OID20296	P08236	chr18_74290916_C_CA_b38	-0.0799	0.006846	1.79e-31	0.67697
OID20296	P08236	chr19_19268740_C_T_b38	-0.1944	0.0121	4.447e-58	0.924786
OID20296	P08236	chr19_12951849_C_T_b38	-0.053	0.006507	3.798e-16	0.398917
OID20296	P08236	chr19_44908684_T_C_b38	0.0668	0.008607	8.423e-15	0.844063
OID20296	P08236	chr2_61166621_C_CA_b38	-0.0686	0.009265	1.321e-13	0.859283
OID20296	P08236	chr2_210675783_C_A_b38	0.0476	0.00691	5.647e-12	0.683841
OID20296	P08236	chr22_43928847_C_G_b38	-0.0589	0.007742	2.79e-14	0.784408
OID20296	P08236	chr3_136206349_T_A_b38	-0.1058	0.007652	1.758e-43	0.226116
OID20296	P08236	chr4_118838941_A_C_b38	-0.1957	0.013969	1.365e-44	0.944382
OID20296	P08236	chr4_117818043_C_CA_b38	-0.1222	0.014754	1.209e-16	0.950287
OID20296	P08236	chr6_7909587_T_A_b38	0.2067	0.02622	3.189e-15	0.985171
OID20296	P08236	chr6_159995738_G_A_b38	0.0859	0.010979	5.111e-15	0.907334
OID20296	P08236	chr7_64013792_C_A_b38	0.0858	0.011625	1.578e-13	0.918451
OID20296	P08236	chrX_110642472_A_C_b38	-0.0375	0.005425	4.751e-12	0.609709
OID20296	P08236	chr6_32051969_G_C_b38	-0.0551	0.007038	4.918e-15	0.707539
OID20297	Q14162	chr17_1631834_G_A_b38	-0.3713	0.006438	0	0.644919
OID20297	Q14162	chr12_111569952_C_T_b38	0.0717	0.006713	1.245e-26	0.482483
OID20297	Q14162	chr19_55025227_G_A_b38	-0.0768	0.009071	2.528e-17	0.165773
OID20297	Q14162	chr8_105569300_A_T_b38	0.1235	0.007437	6.228e-62	0.71392
OID20297	Q14162	chr9_4793798_G_T_b38	-0.0508	0.007156	1.259e-12	0.336063
OID20297	Q14162	chr9_133274295_A_T_b38	0.0614	0.00869	1.6e-12	0.816545
OID20297	Q14162	chrX_77892658_A_G_b38	0.0468	0.006395	2.513e-13	0.24968
OID20298	P09093	chr1_21987522_GA_G_b38	-0.2383	0.007469	2.271e-223	0.768449
OID20298	P09093	chr1_109928142_G_A_b38	0.0823	0.008964	4.283e-20	0.850385
OID20298	P09093	chr10_17806399_A_G_b38	-0.0729	0.006615	3.043e-28	0.646409
OID20298	P09093	chr10_48127889_T_C_b38	0.0507	0.006741	5.441e-14	0.340272
OID20298	P09093	chr11_100772692_A_T_b38	0.0678	0.006803	2.13e-23	0.696291
OID20298	P09093	chr11_61803910_G_A_b38	-0.0591	0.006787	3.086e-18	0.689439
OID20298	P09093	chr14_94632028_G_T_b38	0.1178	0.008132	1.472e-47	0.815669
OID20298	P09093	chr16_75200974_C_A_b38	0.278	0.011935	5.194e-120	0.923333
OID20298	P09093	chr16_88909039_C_G_b38	0.0996	0.006492	4.042e-53	0.62133
OID20298	P09093	chr16_89911337_C_T_b38	0.0895	0.011096	7.273e-16	0.912179
OID20298	P09093	chr19_48703417_G_A_b38	-0.1999	0.006252	2.572e-224	0.488672
OID20298	P09093	chr2_67039351_T_C_b38	0.1054	0.011544	6.842e-20	0.91876
OID20298	P09093	chr4_109915408_G_A_b38	0.0557	0.006652	5.575e-17	0.656067
OID20298	P09093	chr5_158751379_G_GGACT_b38	0.0595	0.008298	7.462e-13	0.824093
OID20298	P09093	chr6_96086513_C_T_b38	-0.1679	0.007735	1.728e-104	0.209843
OID20298	P09093	chr6_127131494_C_G_b38	-0.0744	0.006324	5.997e-32	0.504681
OID20298	P09093	chr8_18855003_T_C_b38	0.0668	0.006958	7.966e-22	0.286843
OID20298	P09093	chr9_133247705_T_C_b38	-0.498	0.011666	0	0.940503
OID20298	P09093	chr6_31347004_A_G_b38	0.0509	0.00684	9.959e-14	0.691639
OID20299	P48745	chr8_119380762_A_C_b38	0.2814	0.006532	0	0.736692
OID20299	P48745	chr8_133012217_G_A_b38	-0.0867	0.009676	3.228e-19	0.865828
OID20300	Q9Y4L1	chr11_119057542_C_T_b38	-0.1791	0.006707	4.449e-157	0.59932
OID20300	Q9Y4L1	chr1_179557079_C_T_b38	-0.2169	0.01718	1.532e-36	0.961839
OID20300	Q9Y4L1	chr1_47496019_C_T_b38	-0.0799	0.008331	8.771e-22	0.198042
OID20300	Q9Y4L1	chr1_230169184_C_G_b38	0.0554	0.006834	5.224e-16	0.385895
OID20300	Q9Y4L1	chr14_94371805_G_T_b38	-0.2914	0.022768	1.666e-37	0.978981
OID20300	Q9Y4L1	chr15_101233358_G_A_b38	-0.0589	0.006858	8.767e-18	0.624837
OID20300	Q9Y4L1	chr17_66228657_C_T_b38	-0.2784	0.019284	3.028e-47	0.970187
OID20300	Q9Y4L1	chr17_81245700_AATG_A_b38	-0.0786	0.006653	3.271e-32	0.559986
OID20300	Q9Y4L1	chr19_35848345_C_T_b38	-0.1292	0.012575	9.16e-25	0.924231
OID20300	Q9Y4L1	chr19_44908822_C_T_b38	-0.0828	0.011896	3.397e-12	0.919448
OID20300	Q9Y4L1	chr2_162107791_G_A_b38	0.1344	0.013953	5.847e-22	0.938942
OID20300	Q9Y4L1	chr22_36406502_T_C_b38	0.055	0.007456	1.621e-13	0.272366
OID20300	Q9Y4L1	chr3_57564730_A_G_b38	-0.089	0.00859	3.745e-25	0.822236
OID20300	Q9Y4L1	chr7_127555143_G_C_b38	0.0942	0.013218	1.027e-12	0.933044
OID20300	Q9Y4L1	chrX_112860407_G_A_b38	0.0604	0.006605	6.008e-20	0.779613
OID20301	Q8N423	chr19_54246185_G_C_b38	0.8107	0.015451	0	0.95779
OID20301	Q8N423	chr1_196715183_A_C_b38	0.0743	0.008015	1.866e-20	0.598019
OID20301	Q8N423	chr6_31305375_C_T_b38	-0.132	0.010463	1.724e-36	0.830733
OID20302	P15907	chr3_187021889_G_A_b38	0.1675	0.007098	4.081e-123	0.687089
OID20302	P15907	chr1_24972350_C_T_b38	-0.1556	0.022437	4.062e-12	0.977902
OID20302	P15907	chr10_63511728_A_T_b38	-0.0537	0.006573	3.093e-16	0.526479
OID20302	P15907	chr12_101694066_G_A_b38	-0.0522	0.006692	6.152e-15	0.410241
OID20302	P15907	chr14_94371805_G_T_b38	-0.2235	0.022673	6.358e-23	0.978981
OID20302	P15907	chr19_55025227_G_A_b38	-0.0662	0.008862	8.02e-14	0.165773
OID20302	P15907	chr8_105569300_A_T_b38	0.0591	0.007272	4.402e-16	0.71392
OID20302	P15907	chr8_125487789_C_G_b38	0.0468	0.006666	2.212e-12	0.579593
OID20303	P35590	chr1_43302229_C_G_b38	-0.2012	0.006701	4.345e-198	0.391847
OID20303	P35590	chr10_17821038_T_C_b38	-0.0761	0.006644	2.268e-30	0.443152
OID20303	P35590	chr11_126435600_G_A_b38	-0.1683	0.018234	2.704e-20	0.9663
OID20303	P35590	chr11_61837342_C_A_b38	-0.0628	0.006856	5.189e-20	0.646005
OID20303	P35590	chr16_86143_C_T_b38	0.1467	0.009469	3.887e-54	0.142825
OID20303	P35590	chr19_48749732_C_T_b38	0.0707	0.008526	1.11e-16	0.817432
OID20303	P35590	chr3_98698056_G_T_b38	0.2177	0.006571	1.149e-240	0.560931
OID20303	P35590	chr8_9325848_A_G_b38	0.1012	0.011446	9.435e-19	0.0920245
OID20303	P35590	chr9_133227766_C_T_b38	-0.7774	0.011261	0	0.938611
OID20303	P35590	chr6_32614824_C_T_b38	-0.0508	0.006789	7.3e-14	0.62207
OID20304	P78324	chr20_1892012_G_C_b38	0.5249	0.008051	0	0.846459
OID20304	P78324	chr9_133274295_A_T_b38	0.0827	0.009912	7.22e-17	0.816545
OID20305	P42574	chr4_184652783_A_G_b38	-0.1296	0.007322	4.239e-70	0.276854
OID20305	P42574	chr12_54317790_A_G_b38	-0.0487	0.0066	1.596e-13	0.440824
OID20305	P42574	chr5_132371737_G_A_b38	-0.047	0.006555	7.467e-13	0.481327
OID20305	P42574	chr8_105569300_A_T_b38	0.0698	0.007246	5.789e-22	0.71392
OID20306	Q13332	chr19_5293572_C_A_b38	-0.6791	0.013348	0	0.950029
OID20306	Q13332	chr12_132563742_C_T_b38	0.0601	0.008365	6.746e-13	0.798777
OID20306	Q13332	chr14_94371805_G_T_b38	-0.1708	0.0231	1.427e-13	0.978981
OID20306	Q13332	chr15_63498864_T_C_b38	-0.0799	0.007049	8.796e-30	0.657977
OID20306	Q13332	chr17_69085137_A_G_b38	-0.1581	0.022656	2.989e-12	0.976964
OID20306	Q13332	chr2_27375230_T_C_b38	-0.0964	0.006832	3.313e-45	0.391254
OID20306	Q13332	chr3_136130281_A_C_b38	-0.0842	0.007972	4.458e-26	0.229987
OID20306	Q13332	chr9_133257521_T_TC_b38	-0.0602	0.007049	1.333e-17	0.663862
OID20306	Q13332	chrX_129980808_G_A_b38	-0.0847	0.00893	2.418e-21	0.88924
OID20307	Q12860	chr12_40651583_C_A_b38	-0.2151	0.006804	2.497e-219	0.616197
OID20307	Q12860	chr10_17806399_A_G_b38	-0.0625	0.006928	1.865e-19	0.646409
OID20307	Q12860	chr14_94371805_G_T_b38	-0.2005	0.022754	1.232e-18	0.978981
OID20307	Q12860	chr16_330425_C_A_b38	0.2644	0.005442	0	0.45653
OID20307	Q12860	chr17_69085137_A_G_b38	-0.1712	0.022352	1.87e-14	0.976964
OID20307	Q12860	chr7_139109872_T_C_b38	0.1679	0.010942	3.866e-53	0.899592
OID20307	Q12860	chr6_31412955_C_T_b38	-0.0684	0.009211	1.121e-13	0.850142
OID20308	Q8TDL5	chr20_33031156_G_A_b38	-0.2855	0.00538	0	0.62291
OID20308	Q8TDL5	chr20_34163653_G_A_b38	-0.0967	0.013089	1.49e-13	0.930056
OID20308	Q8TDL5	chr15_43735849_C_T_b38	0.1516	0.021425	1.484e-12	0.975873
OID20308	Q8TDL5	chr16_56960332_T_TA_b38	-0.1134	0.007019	1.03e-58	0.675316
OID20308	Q8TDL5	chr16_78304221_A_G_b38	0.0871	0.010135	8.413e-18	0.877433
OID20308	Q8TDL5	chr17_68827664_G_A_b38	-0.0959	0.013792	3.572e-12	0.93933
OID20308	Q8TDL5	chr19_48703417_G_A_b38	-0.0927	0.00657	3.346e-45	0.488672
OID20308	Q8TDL5	chr19_8364439_G_A_b38	-0.2112	0.024078	1.764e-18	0.980509
OID20308	Q8TDL5	chr20_35216418_T_C_b38	-0.2699	0.031931	2.851e-17	0.988648
OID20308	Q8TDL5	chr20_30318980_A_G_b38	0.0878	0.012354	1.186e-12	0.917817
OID20308	Q8TDL5	chr20_25107710_T_C_b38	-0.0577	0.008136	1.319e-12	0.210454
OID20308	Q8TDL5	chr3_12508579_A_G_b38	-0.08	0.00665	2.468e-33	0.422756
OID20308	Q8TDL5	chr3_72239594_A_G_b38	-0.0697	0.00717	2.455e-22	0.303819
OID20308	Q8TDL5	chr4_38211003_T_C_b38	-0.0484	0.006703	5.158e-13	0.595712
OID20308	Q8TDL5	chr5_173780350_A_G_b38	-0.0644	0.007882	3.074e-16	0.225709
OID20308	Q8TDL5	chr6_135097494_TTAC_T_b38	-0.1136	0.007512	1.134e-51	0.73795
OID20308	Q8TDL5	chr6_2503711_C_G_b38	-0.0825	0.006576	4.246e-36	0.485064
OID20308	Q8TDL5	chr8_20007998_C_A_b38	-0.0839	0.007477	3.237e-29	0.735788
OID20308	Q8TDL5	chr8_115645684_T_G_b38	0.064	0.00734	2.8e-18	0.715616
OID20308	Q8TDL5	chr9_86718666_C_T_b38	0.0622	0.006662	9.965e-21	0.58911
OID20309	P20160	chr19_831815_GT_G_b38	1.1986	0.029792	0	0.988815
OID20309	P20160	chr1_161215268_G_T_b38	-0.0537	0.0075	8.086e-13	0.729195
OID20309	P20160	chr1_157723195_T_C_b38	-0.047	0.00666	1.706e-12	0.527454
OID20309	P20160	chr3_126542502_G_A_b38	0.0512	0.007226	1.382e-12	0.70191
OID20309	P20160	chr7_28684757_G_T_b38	-0.0513	0.007366	3.298e-12	0.709553
OID20309	P20160	chr8_143548861_A_G_b38	0.0551	0.006626	9.141e-17	0.521096
OID20309	P20160	chr8_6964095_T_C_b38	-0.0543	0.006676	4.171e-16	0.443307
OID20309	P20160	chrX_148502438_G_A_b38	0.0403	0.005572	4.748e-13	0.427977
OID20310	P10586	chr1_43560418_C_T_b38	0.0981	0.008047	3.505e-34	0.782876
OID20310	P10586	chr10_80505515_A_G_b38	-0.1286	0.008217	3.251e-55	0.204968
OID20310	P10586	chr10_63344740_A_G_b38	-0.0623	0.006769	3.449e-20	0.584766
OID20310	P10586	chr11_61783884_T_C_b38	-0.0588	0.006955	2.806e-17	0.648583
OID20310	P10586	chr12_21197755_T_G_b38	-0.1015	0.007781	6.855e-39	0.760284
OID20310	P10586	chr14_94371805_G_T_b38	-0.3496	0.022918	1.534e-52	0.978981
OID20310	P10586	chr17_66228657_C_T_b38	0.2367	0.019443	4.268e-34	0.970187
OID20310	P10586	chr19_48703417_G_A_b38	0.1091	0.006642	1.255e-60	0.488672
OID20310	P10586	chr19_44908822_C_T_b38	-0.0922	0.011958	1.256e-14	0.919448
OID20310	P10586	chr19_19268740_C_T_b38	0.0908	0.012638	6.728e-13	0.924786
OID20310	P10586	chr2_20174525_G_A_b38	0.0554	0.006671	1.001e-16	0.469069
OID20310	P10586	chr2_27512105_G_A_b38	-0.0524	0.006683	4.462e-15	0.443276
OID20310	P10586	chr3_171014810_G_A_b38	0.0626	0.007383	2.272e-17	0.718062
OID20310	P10586	chr4_109090705_AT_A_b38	-0.3054	0.014422	1.59e-99	0.944704
OID20310	P10586	chr9_133274295_A_T_b38	0.0755	0.008571	1.269e-18	0.816545
OID20310	P10586	chr9_15305380_G_C_b38	-0.068	0.008733	6.863e-15	0.179673
OID20310	P10586	chrX_110685204_G_A_b38	-0.0575	0.005622	1.488e-24	0.602383
OID20310	P10586	chr6_31379028_A_G_b38	0.0566	0.006982	5.217e-16	0.653044
OID20311	P46531	chr9_136514304_A_G_b38	-0.0682	0.006656	1.228e-24	0.468254
OID20311	P46531	chr10_17806399_A_G_b38	-0.0821	0.006952	3.505e-32	0.646409
OID20311	P46531	chr11_126431861_G_A_b38	-0.1392	0.018319	2.992e-14	0.96603
OID20311	P46531	chr12_111535554_A_G_b38	0.0471	0.006606	1.006e-12	0.482632
OID20311	P46531	chr17_7160580_C_A_b38	-0.0566	0.008202	5.181e-12	0.795763
OID20311	P46531	chr2_27375230_T_C_b38	-0.0595	0.006757	1.297e-18	0.391254
OID20311	P46531	chr8_9325848_A_G_b38	0.1069	0.011501	1.474e-20	0.0920245
OID20311	P46531	chr9_133253728_A_T_b38	-0.5199	0.012261	0	0.939282
OID20312	Q13231	chr1_203145520_G_A_b38	0.7216	0.014067	0	0.9548
OID20312	Q13231	chr10_62733504_GCAGCT_G_b38	-0.1034	0.007426	4.56e-44	0.585538
OID20312	Q13231	chr12_124831509_A_C_b38	-0.0897	0.010576	2.223e-17	0.86276
OID20313	P04085	chr7_597483_G_A_b38	0.4731	0.054483	3.842e-18	0.996434
OID20313	P04085	chr1_247876149_C_T_b38	0.0702	0.007006	1.243e-23	0.666041
OID20313	P04085	chr1_156899255_G_T_b38	0.0873	0.011652	6.76e-14	0.913491
OID20313	P04085	chr10_63288546_C_A_b38	-0.1153	0.00668	9.169e-67	0.586671
OID20313	P04085	chr10_102576669_A_C_b38	-0.0881	0.007589	3.734e-31	0.746537
OID20313	P04085	chr12_6182499_CG_C_b38	0.0503	0.006586	2.221e-14	0.491535
OID20313	P04085	chr14_70187041_G_A_b38	-0.1286	0.01663	1.05e-14	0.958839
OID20313	P04085	chr15_64868190_T_A_b38	-0.0657	0.008479	9.306e-15	0.815567
OID20313	P04085	chr16_81837364_C_T_b38	-0.1076	0.009571	2.529e-29	0.86303
OID20313	P04085	chr19_55025227_G_A_b38	-0.1692	0.008847	1.589e-81	0.165773
OID20313	P04085	chr20_19304867_A_T_b38	-0.0773	0.006872	2.342e-29	0.646042
OID20313	P04085	chr3_56831417_T_C_b38	0.0971	0.006648	2.599e-48	0.423661
OID20313	P04085	chr3_18197291_CT_C_b38	0.066	0.008166	6.365e-16	0.792361
OID20313	P04085	chr3_124658479_T_G_b38	0.2078	0.026097	1.684e-15	0.983889
OID20313	P04085	chr3_123114156_C_T_b38	0.0506	0.006742	6.145e-14	0.408015
OID20313	P04085	chr4_101856385_TAAAG_T_b38	0.0609	0.00674	1.633e-19	0.605614
OID20313	P04085	chr5_132302631_T_A_b38	0.0556	0.006589	3.236e-17	0.525818
OID20313	P04085	chr6_163433672_T_C_b38	0.0515	0.006943	1.195e-13	0.659667
OID20313	P04085	chr7_80589645_C_T_b38	-0.0631	0.006717	5.799e-21	0.595876
OID20313	P04085	chr8_105569300_A_T_b38	0.1856	0.007238	4.95e-145	0.71392
OID20313	P04085	chr9_132986115_C_A_b38	0.0966	0.013698	1.763e-12	0.938358
OID20313	P04085	chr9_4763491_G_A_b38	-0.05	0.007172	3.143e-12	0.688065
OID20313	P04085	chrX_70481553_C_T_b38	-0.0681	0.006788	1.093e-23	0.798607
OID20313	P04085	chrX_100700423_T_G_b38	-0.0568	0.005708	2.497e-23	0.650756
OID20313	P04085	chr6_31413120_C_T_b38	0.1145	0.013439	1.594e-17	0.936048
OID20314	P13686	chr19_11573597_C_T_b38	0.5058	0.008335	0	0.879685
OID20314	P13686	chr1_161655503_C_T_b38	-0.0946	0.010223	2.178e-20	0.885943
OID20314	P13686	chr10_75381106_A_G_b38	-0.0477	0.006717	1.237e-12	0.389795
OID20314	P13686	chr11_128328032_T_C_b38	0.1008	0.010906	2.402e-20	0.90251
OID20314	P13686	chr12_101796743_C_T_b38	-0.3658	0.033015	1.571e-28	0.989894
OID20314	P13686	chr14_94378506_T_G_b38	-0.1119	0.007468	9.243e-51	0.744776
OID20314	P13686	chr14_65623291_T_A_b38	-0.0491	0.006672	1.844e-13	0.394589
OID20314	P13686	chr16_79542724_G_T_b38	-0.1106	0.011714	3.672e-21	0.916585
OID20314	P13686	chr2_189581815_C_G_b38	-0.0512	0.00733	2.855e-12	0.271045
OID20314	P13686	chr8_104949228_T_C_b38	-0.0827	0.008271	1.551e-23	0.808808
OID20314	P13686	chr9_33127642_G_A_b38	0.0623	0.007021	7.118e-19	0.68614
OID20315	P05107	chr21_44913887_T_G_b38	-0.1442	0.009079	8.423e-57	0.163454
OID20315	P05107	chr1_25566034_T_C_b38	-0.0485	0.006757	7.062e-13	0.535364
OID20315	P05107	chr10_17806399_A_G_b38	-0.0861	0.007069	3.991e-34	0.646409
OID20315	P05107	chr10_92690476_G_T_b38	-0.048	0.006757	1.216e-12	0.56482
OID20315	P05107	chr11_126362291_G_A_b38	0.1309	0.014074	1.396e-20	0.940289
OID20315	P05107	chr12_111569952_C_T_b38	0.1251	0.006693	5.878e-78	0.482483
OID20315	P05107	chr12_112728764_A_G_b38	0.0691	0.007322	3.843e-21	0.298385
OID20315	P05107	chr16_31354695_A_G_b38	-0.1245	0.007229	1.8e-66	0.312766
OID20315	P05107	chr17_7170806_G_A_b38	-0.1049	0.008343	2.979e-36	0.797747
OID20315	P05107	chr2_27375230_T_C_b38	-0.0552	0.006861	8.576e-16	0.391254
OID20315	P05107	chr8_21911921_A_G_b38	-0.1386	0.016431	3.306e-17	0.955868
OID20315	P05107	chr9_33117967_C_T_b38	-0.0908	0.007031	3.763e-38	0.635169
OID20316	P25445	chr10_89007223_T_C_b38	-0.2669	0.005972	0	0.603747
OID20316	P25445	chr19_795457_A_G_b38	-0.0588	0.006904	1.643e-17	0.35974
OID20316	P25445	chr22_43928975_G_A_b38	-0.0606	0.008023	4.252e-14	0.786314
OID20316	P25445	chr6_32629619_A_G_b38	-0.1495	0.011667	1.375e-37	0.911763
OID20317	O15031	chr22_50267952_G_A_b38	0.406	0.008164	0	0.874417
OID20317	O15031	chr1_161689031_A_G_b38	-0.1265	0.010873	2.76e-31	0.89486
OID20317	O15031	chr1_177968620_A_G_b38	0.0528	0.007431	1.198e-12	0.72542
OID20317	O15031	chr10_17821038_T_C_b38	-0.1734	0.006682	1.808e-148	0.443152
OID20317	O15031	chr14_94371805_G_T_b38	-0.1775	0.022891	8.892e-15	0.978981
OID20317	O15031	chr17_66308933_A_G_b38	-0.1555	0.019392	1.069e-15	0.970453
OID20317	O15031	chr19_7766340_A_T_b38	0.0608	0.007257	5.385e-17	0.699566
OID20317	O15031	chr2_27375230_T_C_b38	-0.0553	0.00678	3.444e-16	0.391254
OID20317	O15031	chr3_58422952_G_A_b38	-0.0585	0.006884	1.922e-17	0.622672
OID20317	O15031	chr9_133274295_A_T_b38	0.1157	0.008543	8.634e-42	0.816545
OID20318	Q14393	chr13_113838876_C_T_b38	0.3006	0.006379	0	0.741336
OID20318	Q14393	chr11_60385111_G_A_b38	-0.056	0.007213	8.218e-15	0.693325
OID20318	Q14393	chr11_126362442_C_T_b38	0.0674	0.009732	4.347e-12	0.865317
OID20318	Q14393	chr15_43735687_T_C_b38	0.1605	0.02131	5.011e-14	0.975017
OID20318	Q14393	chr17_7169772_A_G_b38	-0.1119	0.008246	5.974e-42	0.797912
OID20318	Q14393	chr17_69085137_A_G_b38	-0.1603	0.022529	1.116e-12	0.976964
OID20318	Q14393	chr17_59824291_G_A_b38	-0.047	0.006669	1.816e-12	0.443713
OID20318	Q14393	chr19_41233275_G_C_b38	0.2253	0.006726	5.203e-246	0.597581
OID20318	Q14393	chr19_35065840_T_C_b38	0.1058	0.013342	2.193e-15	0.0670569
OID20318	Q14393	chr2_27375230_T_C_b38	-0.0634	0.006798	1.103e-20	0.391254
OID20318	Q14393	chr2_134206291_C_A_b38	0.0475	0.006684	1.189e-12	0.502135
OID20318	Q14393	chr22_43928975_G_A_b38	-0.0717	0.00808	7.097e-19	0.786314
OID20318	Q14393	chr3_98772613_T_C_b38	-0.1035	0.011924	3.969e-18	0.916762
OID20318	Q14393	chr4_99131582_C_A_b38	0.0537	0.007193	8.304e-14	0.301573
OID20318	Q14393	chr4_3471339_A_G_b38	0.0471	0.006734	2.665e-12	0.577674
OID20318	Q14393	chr7_129137407_C_T_b38	-0.0582	0.006743	6.044e-18	0.428279
OID20318	Q14393	chr7_73598455_A_G_b38	-0.0819	0.009952	1.882e-16	0.870521
OID20318	Q14393	chr7_17880990_C_T_b38	0.0557	0.006823	3.262e-16	0.604884
OID20318	Q14393	chr8_9326086_A_G_b38	0.1412	0.011555	2.424e-34	0.0919377
OID20318	Q14393	chr8_115647351_G_C_b38	0.0811	0.007421	8.465e-28	0.716487
OID20318	Q14393	chr6_32585459_C_T_b38	-0.0671	0.00868	1.074e-14	0.169731
OID20319	P00533	chr7_55169169_T_C_b38	-0.1544	0.00667	1.466e-118	0.584326
OID20319	P00533	chr11_126368937_T_C_b38	0.0835	0.009614	3.793e-18	0.865754
OID20319	P00533	chr12_46797777_C_T_b38	-0.0628	0.008373	6.37e-14	0.189998
OID20319	P00533	chr12_111535554_A_G_b38	-0.0464	0.006534	1.231e-12	0.482632
OID20319	P00533	chr3_136130281_A_C_b38	-0.0582	0.007814	9.479e-14	0.229987
OID20319	P00533	chr8_9325848_A_G_b38	0.1148	0.011393	7.046e-24	0.0920245
OID20319	P00533	chr8_125487789_C_G_b38	0.051	0.006651	1.746e-14	0.579593
OID20319	P00533	chr6_32633786_G_A_b38	0.0539	0.007521	7.662e-13	0.753366
OID20320	Q16769	chr2_37347822_T_G_b38	1.9541	0.042973	0	0.995615
OID20320	Q16769	chr1_24972350_C_T_b38	0.2934	0.022322	1.842e-39	0.977902
OID20320	Q16769	chr1_179557079_C_T_b38	-0.133	0.017045	6.054e-15	0.961839
OID20320	Q16769	chr10_17821038_T_C_b38	-0.0971	0.006609	7.326e-49	0.443152
OID20320	Q16769	chr11_65784486_A_G_b38	0.122	0.006569	5.478e-77	0.444767
OID20320	Q16769	chr14_102776388_C_T_b38	0.0545	0.006626	1.943e-16	0.412328
OID20320	Q16769	chr17_16939677_G_A_b38	-0.1255	0.011002	3.858e-30	0.902322
OID20320	Q16769	chr17_7559652_A_G_b38	0.0656	0.008021	2.873e-16	0.211327
OID20320	Q16769	chr17_39981370_C_T_b38	0.0527	0.006535	7.359e-16	0.54531
OID20320	Q16769	chr3_186620346_C_T_b38	-0.0797	0.006821	1.525e-31	0.35872
OID20320	Q16769	chr4_102276925_A_G_b38	-0.0899	0.011875	3.718e-14	0.916804
OID20320	Q16769	chr7_151234719_G_A_b38	-0.1097	0.010294	1.628e-26	0.88717
OID20320	Q16769	chr8_129597074_C_T_b38	0.067	0.006593	2.921e-24	0.432301
OID20320	Q16769	chr6_32455751_TC_T_b38	0.0655	0.008294	2.85e-15	0.808063
OID20321	O00584	chr6_166946901_T_C_b38	-0.3193	0.005408	0	0.581537
OID20321	O00584	chr1_182151896_G_A_b38	0.0532	0.006651	1.261e-15	0.674781
OID20321	O00584	chr10_17821038_T_C_b38	-0.0589	0.006288	7.412e-21	0.443152
OID20321	O00584	chr10_89246195_G_A_b38	-0.051	0.006766	4.766e-14	0.701049
OID20321	O00584	chr12_101739534_C_A_b38	0.5719	0.025364	1.411e-112	0.98533
OID20321	O00584	chr12_111535554_A_G_b38	0.06	0.006233	6.23e-22	0.482632
OID20321	O00584	chr12_8944927_A_G_b38	0.0731	0.00859	1.743e-17	0.157029
OID20321	O00584	chr14_93191091_T_C_b38	0.0755	0.007161	5.43e-26	0.747112
OID20321	O00584	chr2_202774778_A_G_b38	-0.0667	0.00918	3.719e-13	0.86795
OID20321	O00584	chr4_102276925_A_G_b38	-0.1071	0.011277	2.164e-21	0.916804
OID20321	O00584	chr6_25480100_T_G_b38	-0.1046	0.011531	1.176e-19	0.913154
OID20321	O00584	chr6_32665594_T_G_b38	-0.2873	0.009027	2.686e-222	0.851066
OID20322	P10451	chr4_87937733_T_C_b38	0.1244	0.008392	1.039e-49	0.807923
OID20322	P10451	chr1_159570641_T_C_b38	0.1705	0.021971	8.486e-15	0.977375
OID20322	P10451	chr1_196715183_A_C_b38	0.0497	0.006718	1.387e-13	0.598019
OID20322	P10451	chr10_63511728_A_T_b38	-0.0513	0.006573	5.957e-15	0.526479
OID20322	P10451	chr13_42394913_G_T_b38	-0.0668	0.006578	3.126e-24	0.511213
OID20322	P10451	chr14_92651884_C_T_b38	0.0914	0.008406	1.538e-27	0.810589
OID20322	P10451	chr19_46676197_G_A_b38	-0.0809	0.009859	2.292e-16	0.871915
OID20322	P10451	chr22_43928975_G_A_b38	-0.0582	0.007988	3.2e-13	0.786314
OID20322	P10451	chr3_52517268_G_T_b38	-0.0492	0.006616	1.035e-13	0.44394
OID20322	P10451	chr4_38371885_A_ACCTGTC_b38	0.0929	0.010998	2.986e-17	0.101698
OID20322	P10451	chr4_186243195_G_A_b38	0.0531	0.006601	8.71e-16	0.486281
OID20322	P10451	chr7_96501791_C_T_b38	0.0489	0.006883	1.204e-12	0.346599
OID20322	P10451	chr8_119010239_G_A_b38	-0.0712	0.006594	3.503e-27	0.471217
OID20324	O75023	chr19_54205904_C_T_b38	0.5664	0.008618	0	0.881635
OID20325	P18065	chr2_216615701_G_A_b38	0.0811	0.007398	5.792e-28	0.705773
OID20325	P18065	chr11_2158634_AGCCCT_A_b38	-0.056	0.007893	1.294e-12	0.764072
OID20325	P18065	chr19_33400107_A_T_b38	0.0524	0.007358	1.07e-12	0.714287
OID20325	P18065	chr2_27375230_T_C_b38	-0.0684	0.006801	8.483e-24	0.391254
OID20325	P18065	chr2_164700808_C_T_b38	-0.0506	0.006921	2.657e-13	0.631742
OID20325	P18065	chr3_136206037_C_CAG_b38	0.053	0.007437	1.026e-12	0.723768
OID20325	P18065	chr4_3450618_G_A_b38	-0.0501	0.007105	1.766e-12	0.666864
OID20325	P18065	chr4_148060255_G_A_b38	-0.0535	0.007684	3.344e-12	0.255999
OID20325	P18065	chr7_73642420_T_C_b38	-0.0581	0.008272	2.165e-12	0.795116
OID20326	P19957	chr20_45101692_A_G_b38	-0.3372	0.007211	0	0.815325
OID20326	P19957	chr20_46126737_G_C_b38	-0.1562	0.021366	2.656e-13	0.975304
OID20326	P19957	chr10_79005963_G_A_b38	-0.0564	0.00663	1.788e-17	0.521828
OID20326	P19957	chr11_65721511_G_A_b38	-0.0553	0.006596	5.125e-17	0.558916
OID20326	P19957	chr2_72018785_G_T_b38	0.0637	0.006665	1.2e-21	0.539002
OID20326	P19957	chr8_125595222_C_T_b38	-0.0603	0.006585	5.344e-20	0.527625
OID20327	Q9HD89	chr19_7668689_G_A_b38	-1.5898	0.033427	0	0.992204
OID20327	Q9HD89	chr11_44092068_G_C_b38	-0.0893	0.012192	2.395e-13	0.909038
OID20327	Q9HD89	chr17_40028327_C_T_b38	0.1072	0.007117	2.815e-51	0.380159
OID20327	Q9HD89	chr19_5007670_C_T_b38	0.0593	0.00835	1.234e-12	0.775033
OID20327	Q9HD89	chr2_43132926_A_T_b38	-0.1023	0.008025	3.201e-37	0.744447
OID20327	Q9HD89	chr20_38294325_T_C_b38	0.0653	0.006936	4.724e-21	0.467011
OID20327	Q9HD89	chr21_17781434_C_CCAA_b38	0.0586	0.00699	5.159e-17	0.516201
OID20327	Q9HD89	chr3_47056495_G_A_b38	-0.0739	0.009107	4.866e-16	0.824369
OID20327	Q9HD89	chr3_128577380_T_C_b38	0.0527	0.00702	6.064e-14	0.559645
OID20327	Q9HD89	chr4_54542832_T_C_b38	-0.0704	0.009602	2.272e-13	0.844917
OID20327	Q9HD89	chr4_102276925_A_G_b38	-0.0889	0.012607	1.771e-12	0.916804
OID20327	Q9HD89	chr6_144090201_G_A_b38	-0.3189	0.01664	7.334e-82	0.954183
OID20327	Q9HD89	chr7_92779056_C_T_b38	0.1136	0.011938	1.804e-21	0.906245
OID20327	Q9HD89	chr8_129593685_T_C_b38	0.084	0.006998	3.379e-33	0.432605
OID20327	Q9HD89	chr9_133424254_T_C_b38	0.0513	0.007164	8.031e-13	0.380192
OID20328	Q16663	chr17_35959448_T_C_b38	-1.2107	0.016825	0	0.973124
OID20328	Q16663	chr14_94371805_G_T_b38	-0.2687	0.022957	1.212e-31	0.978981
OID20328	Q16663	chr17_34831346_T_C_b38	-0.2783	0.025168	2.014e-28	0.981438
OID20328	Q16663	chr19_48703417_G_A_b38	0.1852	0.006614	1.633e-172	0.488672
OID20328	Q16663	chr9_133274295_A_T_b38	0.1259	0.008573	8.005e-49	0.816545
OID20329	P24158	chr19_834180_A_G_b38	-0.4117	0.006759	0	0.761296
OID20329	P24158	chr1_76051442_C_G_b38	-0.0693	0.008569	6.096e-16	0.791756
OID20329	P24158	chr1_36477540_A_G_b38	0.0508	0.007164	1.33e-12	0.387303
OID20329	P24158	chr10_910221_TC_T_b38	0.0601	0.008583	2.52e-12	0.796067
OID20329	P24158	chr11_114110519_A_G_b38	-0.0603	0.007478	7.412e-16	0.680135
OID20329	P24158	chr17_40028327_C_T_b38	0.0942	0.007121	5.978e-40	0.380159
OID20329	P24158	chr17_58279141_A_G_b38	-0.2933	0.030566	8.337e-22	0.987308
OID20329	P24158	chr2_71535283_G_A_b38	-0.1679	0.023492	8.869e-13	0.978336
OID20329	P24158	chr6_81753760_CTT_C_b38	-0.0833	0.007496	1.089e-28	0.685518
OID20329	P24158	chr8_129592317_G_A_b38	0.0888	0.006994	6.221e-37	0.433032
OID20329	P24158	chr8_7020735_T_A_b38	0.0502	0.007051	1.086e-12	0.58874
OID20329	P24158	chr9_79608742_C_T_b38	0.1618	0.019463	9.317e-17	0.967209
OID20329	P24158	chr6_31356979_G_A_b38	-0.2226	0.018046	5.863e-35	0.961259
OID20330	Q12884	chr2_162215216_G_A_b38	-1.0743	0.032492	9.986e-240	0.989831
OID20330	Q12884	chr1_65547848_G_A_b38	0.0671	0.006853	1.233e-22	0.34542
OID20330	Q12884	chr11_322722_C_T_b38	-0.0721	0.006874	9.673e-26	0.659404
OID20330	Q12884	chr15_50717227_T_C_b38	-0.1576	0.009995	5.231e-56	0.879827
OID20330	Q12884	chr17_69086821_C_G_b38	0.1573	0.00915	3.126e-66	0.849356
OID20330	Q12884	chr6_25463880_T_C_b38	0.0867	0.011424	3.219e-14	0.911238
OID20330	Q12884	chr9_92512056_A_G_b38	0.0482	0.00673	7.933e-13	0.625512
OID20330	Q12884	chr6_31350853_A_G_b38	-0.1178	0.006834	1.408e-66	0.343303
OID20331	P23284	chr10_63203689_T_C_b38	-0.0473	0.006581	6.612e-13	0.528545
OID20331	P23284	chr12_54317790_A_G_b38	-0.0496	0.006655	9.159e-14	0.440824
OID20331	P23284	chr19_55014977_T_G_b38	-0.0703	0.008993	5.408e-15	0.160465
OID20331	P23284	chr3_56831417_T_C_b38	-0.0495	0.006669	1.147e-13	0.423661
OID20331	P23284	chr5_132371737_G_A_b38	-0.0486	0.006607	1.893e-13	0.481327
OID20331	P23284	chr8_105569300_A_T_b38	0.0705	0.007284	3.707e-22	0.71392
OID20332	P39060	chr21_45474663_A_C_b38	0.1944	0.008354	8.656e-120	0.80152
OID20332	P39060	chr14_94371805_G_T_b38	-0.1628	0.022795	9.209e-13	0.978981
OID20332	P39060	chr15_60591082_C_A_b38	-0.0483	0.006794	1.168e-12	0.385181
OID20332	P39060	chr17_79022318_C_T_b38	-0.1064	0.011239	2.875e-21	0.904324
OID20332	P39060	chr2_27526125_AT_A_b38	0.06	0.006799	1.098e-18	0.381277
OID20332	P39060	chr4_76472865_T_C_b38	-0.0653	0.006597	4.198e-23	0.543325
OID20332	P39060	chr4_3444364_G_T_b38	-0.0712	0.009497	6.532e-14	0.859159
OID20332	P39060	chr7_151716038_T_C_b38	-0.0526	0.007327	7.013e-13	0.717329
OID20333	P04746	chr1_103485486_A_G_b38	0.3761	0.005875	0	0.748782
OID20333	P04746	chr1_104601256_A_T_b38	0.1608	0.009785	1.113e-60	0.869109
OID20333	P04746	chr1_102361865_C_A_b38	0.5776	0.029556	4.742e-85	0.987138
OID20333	P04746	chr1_109928142_G_A_b38	0.0668	0.009317	7.527e-13	0.850385
OID20333	P04746	chr10_17806399_A_G_b38	-0.056	0.006699	6.274e-17	0.646409
OID20333	P04746	chr11_61800281_C_A_b38	-0.0478	0.006871	3.471e-12	0.690336
OID20333	P04746	chr12_11030913_A_G_b38	0.072	0.007645	4.607e-21	0.765967
OID20333	P04746	chr16_88908452_A_G_b38	0.0696	0.006529	1.574e-26	0.617653
OID20333	P04746	chr19_48702888_G_C_b38	-0.0539	0.006367	2.55e-17	0.488499
OID20333	P04746	chr5_44325367_T_C_b38	0.0565	0.006775	7.492e-17	0.328878
OID20333	P04746	chr6_127125465_G_C_b38	-0.0484	0.006363	2.821e-14	0.504594
OID20333	P04746	chr8_128553416_G_A_b38	0.0696	0.009974	2.986e-12	0.88343
OID20333	P04746	chr9_133274295_A_T_b38	0.1732	0.008186	2.265e-99	0.816545
OID20334	O15467	chr17_35960396_A_T_b38	1.1805	0.012464	0	0.9447
OID20334	O15467	chr17_34958408_C_A_b38	0.3305	0.046422	1.084e-12	0.994294
OID20334	O15467	chr2_210675783_C_A_b38	0.0509	0.007271	2.549e-12	0.683841
OID20334	O15467	chr20_34058257_G_T_b38	-0.0572	0.007041	4.513e-16	0.351793
OID20334	O15467	chr3_42858631_CA_C_b38	0.0477	0.006901	4.789e-12	0.614298
OID20334	O15467	chr7_73627755_C_T_b38	0.0655	0.008372	5.14e-15	0.795736
OID20334	O15467	chr6_32047051_G_A_b38	0.0882	0.009878	4.3e-19	0.866539
OID20335	P02452	chr17_50192065_C_T_b38	-0.0523	0.007232	4.767e-13	0.303614
OID20335	P02452	chr1_113834946_A_G_b38	-0.0867	0.011011	3.443e-15	0.102241
OID20335	P02452	chr13_42384997_A_T_b38	-0.132	0.006621	2.004e-88	0.510147
OID20335	P02452	chr14_92647202_T_C_b38	0.0635	0.007268	2.397e-18	0.704257
OID20335	P02452	chr14_74975092_G_A_b38	-0.0467	0.006642	2.054e-12	0.490647
OID20335	P02452	chr17_62559897_C_A_b38	-0.136	0.008545	4.864e-57	0.816459
OID20335	P02452	chr17_1022881_G_A_b38	-0.0545	0.007198	3.7e-14	0.687718
OID20335	P02452	chr18_62397229_G_A_b38	0.0555	0.006729	1.616e-16	0.407692
OID20335	P02452	chr4_38371885_A_ACCTGTC_b38	0.1319	0.011038	6.497e-33	0.101698
OID20335	P02452	chr8_119000461_C_G_b38	-0.1045	0.006658	1.609e-55	0.45553
OID20335	P02452	chr8_8596652_C_T_b38	0.0605	0.008393	5.646e-13	0.805678
OID20335	P02452	chr9_133274295_A_T_b38	0.0678	0.008555	2.284e-15	0.816545
OID20335	P02452	chr6_31365242_T_C_b38	0.0592	0.007897	6.564e-14	0.772149
OID20336	Q13867	chr17_30204240_C_T_b38	0.3013	0.005398	0	0.558565
OID20336	Q13867	chr17_31262714_T_C_b38	-0.213	0.013759	4.643e-54	0.93899
OID20336	Q13867	chr17_29130118_G_A_b38	0.0893	0.006644	3.467e-41	0.557853
OID20336	Q13867	chr17_27945551_AC_A_b38	0.1879	0.025868	3.764e-13	0.982769
OID20336	Q13867	chr2_215435759_T_A_b38	-0.0579	0.007361	3.675e-15	0.264997
OID20336	Q13867	chr3_52501750_C_T_b38	-0.9257	0.041725	4.736e-109	0.993983
OID20336	Q13867	chr3_51467073_C_T_b38	-0.5146	0.037275	2.36e-43	0.992543
OID20336	Q13867	chr3_50433908_G_A_b38	-0.4641	0.035914	3.355e-38	0.991964
OID20336	Q13867	chr3_48982055_A_G_b38	-0.2902	0.030319	1.054e-21	0.988626
OID20336	Q13867	chr6_31369369_A_G_b38	0.0586	0.006824	8.865e-18	0.654863
OID20337	P42785	chr11_82801675_T_C_b38	1.6332	0.07634	1.525e-101	0.998221
OID20337	P42785	chr1_183847882_G_A_b38	-0.0573	0.008061	1.172e-12	0.798294
OID20337	P42785	chr10_17821038_T_C_b38	-0.1206	0.006539	5.899e-76	0.443152
OID20337	P42785	chr12_101823942_C_A_b38	0.2239	0.007159	9.624e-215	0.710575
OID20337	P42785	chr12_57433199_A_G_b38	-0.0753	0.00755	1.996e-23	0.756136
OID20337	P42785	chr12_96129584_T_C_b38	0.0711	0.009715	2.501e-13	0.866454
OID20337	P42785	chr2_62383802_G_A_b38	-0.0657	0.008192	1.058e-15	0.806859
OID20337	P42785	chr6_136761810_A_G_b38	0.0568	0.006575	5.698e-18	0.589468
OID20337	P42785	chr8_54509880_C_T_b38	-0.1665	0.007875	3.274e-99	0.790245
OID20337	P42785	chr8_10782555_C_G_b38	0.0675	0.006611	1.789e-24	0.402972
OID20337	P42785	chr9_33127642_G_A_b38	0.0904	0.006963	1.52e-38	0.68614
OID20338	O75594	chr19_46021038_A_T_b38	0.2601	0.005758	0	0.630976
OID20338	O75594	chr1_36477540_A_G_b38	0.0531	0.006855	9.468e-15	0.387303
OID20338	O75594	chr11_44092068_G_C_b38	-0.0965	0.011672	1.366e-16	0.909038
OID20338	O75594	chr12_31897254_A_G_b38	0.0519	0.006817	2.668e-14	0.602817
OID20338	O75594	chr12_111427245_C_G_b38	0.0502	0.00663	3.695e-14	0.483143
OID20338	O75594	chr17_39994351_C_T_b38	-0.1127	0.00677	3.188e-62	0.610916
OID20338	O75594	chr19_5007670_C_T_b38	0.0763	0.00795	8.173e-22	0.775033
OID20338	O75594	chr2_219177905_A_C_b38	-0.0856	0.00679	1.933e-36	0.396599
OID20338	O75594	chr2_43132926_A_T_b38	-0.084	0.00769	8.926e-28	0.744447
OID20338	O75594	chr3_127672535_G_A_b38	-0.0779	0.008232	3e-21	0.79805
OID20338	O75594	chr3_47056495_G_A_b38	-0.065	0.008712	8.601e-14	0.824369
OID20338	O75594	chr4_54542832_T_C_b38	-0.071	0.009185	1.073e-14	0.844917
OID20338	O75594	chr8_60733792_C_CA_b38	-0.1281	0.008491	1.963e-51	0.813504
OID20338	O75594	chr8_129592317_G_A_b38	0.0536	0.006697	1.209e-15	0.433032
OID20338	O75594	chr6_31368014_G_A_b38	-0.2892	0.016884	9.14e-66	0.959695
OID20339	P13987	chr11_33734410_C_T_b38	0.2767	0.007455	1.683e-301	0.741592
OID20339	P13987	chr1_196690623_T_C_b38	0.0641	0.006572	1.776e-22	0.534198
OID20339	P13987	chr16_20381010_G_A_b38	0.0739	0.008325	6.867e-19	0.80276
OID20339	P13987	chr17_39668086_G_A_b38	-0.0612	0.006955	1.382e-18	0.34083
OID20339	P13987	chr4_76450281_G_C_b38	-0.055	0.006597	7.627e-17	0.556241
OID20340	P19961	chr1_103485486_A_G_b38	0.367	0.005852	0	0.748782
OID20340	P19961	chr1_102361865_C_A_b38	0.5636	0.029469	1.557e-81	0.987138
OID20340	P19961	chr1_104649614_T_A_b38	0.1487	0.009566	1.709e-54	0.862187
OID20340	P19961	chr1_109928142_G_A_b38	0.07	0.0093	5.202e-14	0.850385
OID20340	P19961	chr10_17806399_A_G_b38	-0.062	0.00672	2.795e-20	0.646409
OID20340	P19961	chr11_61800281_C_A_b38	-0.0494	0.006892	7.642e-13	0.690336
OID20340	P19961	chr12_11030913_A_G_b38	0.0644	0.007686	5.342e-17	0.765967
OID20340	P19961	chr16_88908452_A_G_b38	0.0727	0.006553	1.33e-28	0.617653
OID20340	P19961	chr16_75220782_G_C_b38	-0.0494	0.006903	8.272e-13	0.316451
OID20340	P19961	chr19_48702888_G_C_b38	-0.0541	0.006378	2.209e-17	0.488499
OID20340	P19961	chr5_44325367_T_C_b38	0.0488	0.006793	6.762e-13	0.328878
OID20340	P19961	chr6_127125465_G_C_b38	-0.0462	0.006392	4.912e-13	0.504594
OID20340	P19961	chr8_128553416_G_A_b38	0.0751	0.009998	5.838e-14	0.88343
OID20340	P19961	chr9_133274295_A_T_b38	0.1751	0.008216	8.598e-101	0.816545
OID20341	P20062	chr22_30478574_A_G_b38	0.2932	0.005501	0	0.685233
OID20341	P20062	chr19_8285181_C_T_b38	-0.8385	0.015952	0	0.975512
OID20341	P20062	chr19_54255803_T_C_b38	0.0629	0.006709	6.846e-21	0.563716
OID20341	P20062	chr22_31671865_G_A_b38	-0.1499	0.011204	8.066e-41	0.894068
OID20341	P20062	chr22_29255116_T_A_b38	-0.3201	0.034804	3.675e-20	0.989863
OID20341	P20062	chr9_133274295_A_T_b38	0.0633	0.008535	1.201e-13	0.816545
OID20342	P05121	chr7_101132927_A_G_b38	0.1113	0.008286	3.881e-41	0.803046
OID20342	P05121	chr1_156481081_T_C_b38	0.0589	0.006927	1.847e-17	0.347522
OID20342	P05121	chr10_102598421_G_T_b38	-0.0793	0.007607	1.917e-25	0.746765
OID20342	P05121	chr12_54317790_A_G_b38	-0.0584	0.006654	1.692e-18	0.440824
OID20342	P05121	chr14_70187041_G_A_b38	-0.1266	0.016667	3.057e-14	0.958839
OID20342	P05121	chr15_64868190_T_A_b38	-0.0613	0.008494	5.31e-13	0.815567
OID20342	P05121	chr16_81837364_C_T_b38	-0.0912	0.009598	2.056e-21	0.86303
OID20342	P05121	chr19_55025227_G_A_b38	-0.1564	0.008878	1.822e-69	0.165773
OID20342	P05121	chr2_240571486_G_A_b38	0.0841	0.009705	4.495e-18	0.864829
OID20342	P05121	chr20_19309111_C_T_b38	-0.0727	0.006894	5.331e-26	0.646129
OID20342	P05121	chr3_56814971_T_C_b38	0.0934	0.006605	2.124e-45	0.502675
OID20342	P05121	chr3_18197291_CT_C_b38	0.0677	0.008188	1.359e-16	0.792361
OID20342	P05121	chr4_101856385_TAAAG_T_b38	0.0532	0.006749	3.202e-15	0.605614
OID20342	P05121	chr5_88884379_T_C_b38	-0.1433	0.013946	9.1e-25	0.940396
OID20342	P05121	chr5_132369766_C_G_b38	-0.059	0.006609	4.39e-19	0.47948
OID20342	P05121	chr7_80589645_C_T_b38	-0.0598	0.006747	7.774e-19	0.595876
OID20342	P05121	chr8_105569300_A_T_b38	0.1664	0.007263	3.695e-116	0.71392
OID20342	P05121	chr9_132986115_C_A_b38	0.145	0.013725	4.34e-26	0.938358
OID20342	P05121	chr9_96333412_C_T_b38	0.0593	0.007771	2.324e-14	0.765622
OID20342	P05121	chrX_100677819_G_C_b38	-0.0581	0.005748	5.105e-24	0.655455
OID20342	P05121	chrX_70494634_A_G_b38	-0.0615	0.006779	1.167e-19	0.795987
OID20342	P05121	chrX_39850941_C_T_b38	0.0461	0.005588	1.577e-16	0.593656
OID20342	P05121	chr6_31358371_C_A_b38	0.082	0.011164	2.061e-13	0.905043
OID20343	P43121	chr11_119314967_T_C_b38	0.3362	0.01492	1.939e-112	0.946948
OID20343	P43121	chr1_43705540_C_T_b38	-0.0575	0.007692	7.695e-14	0.751141
OID20343	P43121	chr11_126408308_T_C_b38	0.1385	0.012591	3.828e-28	0.925327
OID20343	P43121	chr12_111427245_C_G_b38	-0.0583	0.006637	1.57e-18	0.483143
OID20343	P43121	chr15_43641743_T_C_b38	0.1733	0.021818	1.971e-15	0.976275
OID20343	P43121	chr17_7169772_A_G_b38	-0.108	0.008237	2.855e-39	0.797912
OID20343	P43121	chr2_27375230_T_C_b38	-0.0746	0.006785	4.07e-28	0.391254
OID20343	P43121	chr22_39464125_C_T_b38	0.0673	0.007636	1.211e-18	0.2583
OID20343	P43121	chr4_102080492_G_T_b38	-0.1037	0.01374	4.436e-14	0.936708
OID20343	P43121	chr6_112139163_C_T_b38	-0.5051	0.028281	2.418e-71	0.986308
OID20343	P43121	chr9_133254260_G_A_b38	-0.2465	0.013797	2.156e-71	0.939282
OID20345	Q6EMK4	chr16_4365726_C_T_b38	0.8779	0.019935	0	0.977994
OID20345	Q6EMK4	chr1_179557079_C_T_b38	-0.1558	0.016876	2.654e-20	0.961839
OID20345	Q6EMK4	chr1_109274968_G_T_b38	-0.0551	0.007805	1.668e-12	0.778001
OID20345	Q6EMK4	chr10_63511728_A_T_b38	-0.0506	0.006479	5.701e-15	0.526479
OID20345	Q6EMK4	chr12_21191379_GA_G_b38	-0.0525	0.007602	4.988e-12	0.760986
OID20345	Q6EMK4	chr17_69085137_A_G_b38	-0.1935	0.021947	1.18e-18	0.976964
OID20345	Q6EMK4	chr2_27375230_T_C_b38	-0.0635	0.006632	1.021e-21	0.391254
OID20345	Q6EMK4	chr8_9326086_A_G_b38	0.0964	0.011271	1.201e-17	0.0919377
OID20346	Q13508	chr4_76079288_A_G_b38	0.3138	0.006474	0	0.229865
OID20346	Q13508	chr1_179557079_C_T_b38	-0.1555	0.016909	3.71e-20	0.961839
OID20346	Q13508	chr16_20347025_C_CT_b38	0.0801	0.008785	7.669e-20	0.832931
OID20346	Q13508	chr16_376432_T_C_b38	0.057	0.006599	5.75e-18	0.411623
OID20346	Q13508	chr2_27375230_T_C_b38	-0.0489	0.00664	1.782e-13	0.391254
OID20346	Q13508	chr3_134650578_G_A_b38	0.0599	0.006735	5.891e-19	0.36852
OID20347	Q96KN2	chr18_74542308_G_A_b38	-0.2843	0.005888	0	0.605851
OID20347	Q96KN2	chr14_94371805_G_T_b38	0.1903	0.023019	1.371e-16	0.978981
OID20347	Q96KN2	chr15_43735849_C_T_b38	0.24	0.021713	2.115e-28	0.975873
OID20347	Q96KN2	chr15_42178138_A_G_b38	0.1578	0.022764	4.151e-12	0.977445
OID20347	Q96KN2	chr19_23645562_C_A_b38	0.3456	0.00697	0	0.782259
OID20347	Q96KN2	chr19_27280302_C_A_b38	0.2361	0.009041	2.413e-150	0.83466
OID20347	Q96KN2	chr19_28299062_G_T_b38	0.149	0.020967	1.19e-12	0.973565
OID20347	Q96KN2	chr3_136124320_C_T_b38	-0.1152	0.007941	1.101e-47	0.230686
OID20347	Q96KN2	chr8_58480178_C_T_b38	0.0583	0.007072	1.671e-16	0.335542
OID20347	Q96KN2	chr8_125487789_C_G_b38	0.0519	0.006768	1.735e-14	0.579593
OID20348	O95998	chr11_71998832_G_A_b38	0.5794	0.041628	4.899e-44	0.993094
OID20348	O95998	chr1_179557079_C_T_b38	-0.1489	0.017209	5.044e-18	0.961839
OID20348	O95998	chr11_126408308_T_C_b38	0.1304	0.01254	2.511e-25	0.925327
OID20348	O95998	chr12_111535554_A_G_b38	0.1225	0.006586	3.161e-77	0.482632
OID20348	O95998	chr12_112547524_A_G_b38	0.0624	0.007319	1.523e-17	0.711789
OID20348	O95998	chr17_7169772_A_G_b38	-0.0826	0.008199	7.158e-24	0.797912
OID20348	O95998	chr9_133255801_C_T_b38	-0.1637	0.013751	1.122e-32	0.939343
OID20348	O95998	chr6_31446274_CTTTTT_C_b38	-0.073	0.009359	6.19e-15	0.855336
OID20349	P00740	chrX_139482192_C_T_b38	0.2509	0.005498	0	0.276601
OID20349	P00740	chr2_27526125_AT_A_b38	0.106	0.006808	1.173e-54	0.381277
OID20349	P00740	chr7_73627755_C_T_b38	0.0791	0.008228	7.033e-22	0.795736
OID20349	P00740	chr6_32457105_T_C_b38	-0.0502	0.00694	4.722e-13	0.342715
OID20350	P15144	chr15_89783995_C_T_b38	0.3536	0.005571	0	0.483844
OID20350	P15144	chr1_161655503_C_T_b38	-0.0817	0.00994	2.042e-16	0.885943
OID20350	P15144	chr1_16178825_A_G_b38	-0.0487	0.006379	2.266e-14	0.41974
OID20350	P15144	chr11_126368738_T_C_b38	0.0934	0.009285	8.331e-24	0.866612
OID20350	P15144	chr14_103104598_A_G_b38	-0.0602	0.00637	3.382e-21	0.568148
OID20350	P15144	chr17_7169772_A_G_b38	-0.0648	0.007833	1.307e-16	0.797912
OID20350	P15144	chr18_58433587_A_G_b38	0.0667	0.008258	6.649e-16	0.176489
OID20350	P15144	chr4_102276925_A_G_b38	-0.0854	0.011456	9.028e-14	0.916804
OID20350	P15144	chr4_145870698_A_T_b38	-0.0589	0.008525	4.89e-12	0.83437
OID20351	A1L4H1	chr19_55474419_T_C_b38	-0.412	0.006361	0	0.756669
OID20351	A1L4H1	chr11_11618368_C_T_b38	-0.1055	0.007205	1.508e-48	0.62156
OID20351	A1L4H1	chr11_116752497_TA_T_b38	0.0789	0.010061	4.423e-15	0.140099
OID20351	A1L4H1	chr12_101430728_C_T_b38	-0.0715	0.008619	1.082e-16	0.211435
OID20351	A1L4H1	chr17_7160580_C_A_b38	-0.075	0.008653	4.41e-18	0.795763
OID20351	A1L4H1	chr20_3711698_T_C_b38	-0.8737	0.033005	2.044e-154	0.988826
OID20351	A1L4H1	chr3_124729538_C_A_b38	0.0872	0.010378	4.372e-17	0.86834
OID20351	A1L4H1	chr4_102276925_A_G_b38	-0.1353	0.012696	1.626e-26	0.916804
OID20351	A1L4H1	chr7_7252014_CA_C_b38	-0.102	0.007246	5.228e-45	0.378953
OID20351	A1L4H1	chr7_100140430_T_G_b38	-0.0571	0.007024	4.335e-16	0.444823
OID20351	A1L4H1	chr8_133458388_T_C_b38	-0.0889	0.007111	7.316e-36	0.588287
OID20351	A1L4H1	chr9_127167565_A_T_b38	0.0535	0.007719	4.188e-12	0.715411
OID20352	Q06033	chr3_52243429_A_G_b38	-0.2628	0.006243	0	0.68583
OID20352	Q06033	chr3_53244304_A_G_b38	-0.1129	0.007564	2.237e-50	0.239937
OID20352	Q06033	chr12_103606541_T_G_b38	-0.0601	0.006736	4.592e-19	0.328957
OID20352	Q06033	chr3_126538236_C_T_b38	0.2229	0.007365	3.345e-201	0.746659
OID20352	Q06033	chr3_51126011_T_G_b38	-0.1038	0.008875	1.344e-31	0.840446
OID20352	Q06033	chr3_47409921_C_T_b38	-0.0667	0.006601	5.288e-24	0.604175
OID20352	Q06033	chr3_49386798_T_G_b38	0.1216	0.012636	6.364e-22	0.930386
OID20352	Q06033	chr5_129899077_T_A_b38	0.0857	0.006767	9.313e-37	0.321193
OID20352	Q06033	chr8_125469835_A_G_b38	-0.0606	0.006361	1.618e-21	0.493357
OID20352	Q06033	chr8_18415125_T_C_b38	-0.0693	0.00766	1.467e-19	0.219752
OID20353	P12830	chr16_68803593_A_G_b38	0.0512	0.00664	1.251e-14	0.6118
OID20353	P12830	chr10_80489996_G_A_b38	-0.0571	0.007984	8.547e-13	0.206733
OID20353	P12830	chr19_48600190_C_T_b38	0.2958	0.005994	0	0.584362
OID20353	P12830	chr19_5840608_C_T_b38	-0.0961	0.007494	1.205e-37	0.734171
OID20353	P12830	chr19_35854765_AC_A_b38	-0.0588	0.007172	2.435e-16	0.686336
OID20353	P12830	chr9_133274295_A_T_b38	0.3522	0.007577	0	0.816545
OID20353	P12830	chr6_32665594_T_G_b38	-0.0695	0.009064	1.754e-14	0.851066
OID20354	P13591	chr11_113093417_T_C_b38	0.3245	0.007162	0	0.814888
OID20354	P13591	chr1_172446311_C_T_b38	-0.0634	0.00665	1.507e-21	0.441105
OID20354	P13591	chr1_109928142_G_A_b38	0.0718	0.00933	1.408e-14	0.850385
OID20354	P13591	chr12_55990903_T_C_b38	-0.0634	0.006962	8.553e-20	0.662178
OID20354	P13591	chr13_73551661_G_A_b38	0.1175	0.006631	2.984e-70	0.452478
OID20354	P13591	chr15_92400736_A_G_b38	-0.1163	0.006666	3.701e-68	0.437035
OID20354	P13591	chr17_39675360_G_A_b38	-0.0942	0.007109	4.485e-40	0.315288
OID20354	P13591	chr2_27375230_T_C_b38	-0.0537	0.006752	1.816e-15	0.391254
OID20354	P13591	chr3_52519609_TGTAA_T_b38	-0.0586	0.006647	1.188e-18	0.452395
OID20354	P13591	chr6_32540553_A_G_b38	0.0529	0.006498	3.928e-16	0.470269
OID20355	P18428	chr20_38291483_G_A_b38	0.9422	0.018475	0	0.971295
OID20355	P18428	chr20_39298051_T_C_b38	0.4293	0.023699	2.437e-73	0.975032
OID20355	P18428	chr17_68827664_G_A_b38	-0.1233	0.014386	1.026e-17	0.93933
OID20356	Q99650	chr5_38803929_C_T_b38	0.8769	0.014193	0	0.961675
OID20356	Q99650	chr5_39813844_C_T_b38	0.3188	0.037864	3.78e-17	0.991402
OID20356	Q99650	chr1_154447416_G_A_b38	0.0488	0.006615	1.621e-13	0.590791
OID20356	Q99650	chr11_126368499_G_A_b38	0.0787	0.009507	1.247e-16	0.866072
OID20356	Q99650	chr12_45990241_C_T_b38	-0.0449	0.006488	4.517e-12	0.504469
OID20356	Q99650	chr15_63498443_T_C_b38	-0.0623	0.006815	6.153e-20	0.65581
OID20356	Q99650	chr17_7169772_A_G_b38	-0.0805	0.008049	1.51e-23	0.797912
OID20356	Q99650	chr9_133255468_TTCTG_T_b38	-0.1103	0.013489	2.904e-16	0.939301
OID20357	Q12794	chr3_50161897_G_A_b38	0.4965	0.012058	0	0.929341
OID20357	Q12794	chr11_60251788_G_GTA_b38	-0.0504	0.006726	6.699e-14	0.61985
OID20357	Q12794	chr12_9165188_A_G_b38	0.055	0.007185	1.928e-14	0.709993
OID20357	Q12794	chr3_51691518_C_T_b38	0.4035	0.013259	2.127e-203	0.934359
OID20357	Q12794	chr3_48901764_C_T_b38	0.418	0.015595	2.961e-158	0.953233
OID20357	Q12794	chr3_47629314_C_T_b38	0.3177	0.019894	2.078e-57	0.970962
OID20357	Q12794	chr3_52886424_C_T_b38	0.2159	0.020875	4.533e-25	0.973672
OID20358	P07339	chr11_1728566_C_G_b38	0.2886	0.006296	0	0.677781
OID20358	P07339	chr1_23383982_C_T_b38	0.0517	0.006589	4.276e-15	0.499753
OID20358	P07339	chr10_17821038_T_C_b38	-0.0526	0.006647	2.515e-15	0.443152
OID20358	P07339	chr10_71825769_A_G_b38	0.0757	0.010666	1.274e-12	0.894132
OID20358	P07339	chr12_101831973_A_G_b38	0.1589	0.00727	6.521e-106	0.710587
OID20358	P07339	chr12_111427245_C_G_b38	0.0457	0.006595	4.217e-12	0.483143
OID20358	P07339	chr14_94371805_G_T_b38	-0.1636	0.022671	5.347e-13	0.978981
OID20358	P07339	chr19_19283081_A_AG_b38	-0.094	0.012468	4.734e-14	0.924797
OID20358	P07339	chr2_27526125_AT_A_b38	0.0637	0.006756	4.18e-21	0.381277
OID20359	P24821	chr9_115147015_G_A_b38	0.2527	0.007012	2.007e-284	0.706059
OID20359	P24821	chr1_230709026_G_T_b38	0.053	0.006562	6.623e-16	0.599447
OID20359	P24821	chr1_65627347_C_T_b38	0.0472	0.006628	1.073e-12	0.630414
OID20359	P24821	chr11_126415406_G_A_b38	-0.0755	0.006485	2.524e-31	0.578869
OID20359	P24821	chr12_26273738_A_G_b38	0.0708	0.007245	1.484e-22	0.26386
OID20359	P24821	chr2_237367692_A_G_b38	0.0537	0.007656	2.308e-12	0.775196
OID20359	P24821	chr22_39466338_T_C_b38	-0.1155	0.00739	4.562e-55	0.746328
OID20359	P24821	chr3_187058365_C_T_b38	-0.0507	0.006769	6.859e-14	0.646107
OID20359	P24821	chr5_136053744_C_T_b38	-0.2047	0.006382	1.039e-225	0.491538
OID20359	P24821	chr6_22359846_A_G_b38	-0.0831	0.011437	3.7e-13	0.914047
OID20359	P24821	chr7_130378099_A_G_b38	0.0539	0.00637	2.648e-17	0.497997
OID20359	P24821	chr8_27931642_T_C_b38	-0.259	0.005718	0	0.663314
OID20359	P24821	chr8_71482756_C_T_b38	-0.0802	0.00654	1.424e-34	0.520755
OID20359	P24821	chr8_99455170_G_T_b38	-0.1516	0.015893	1.443e-21	0.953973
OID20360	Q86VB7	chr12_7528585_T_G_b38	-0.1459	0.009797	3.737e-50	0.132706
OID20360	Q86VB7	chr1_161538134_A_G_b38	-0.0565	0.007188	3.836e-15	0.684846
OID20360	Q86VB7	chr11_126464910_C_T_b38	-0.1309	0.008042	1.452e-59	0.779421
OID20360	Q86VB7	chr11_47386310_CT_C_b38	-0.0706	0.006838	5.462e-25	0.61102
OID20360	Q86VB7	chr11_134394361_T_C_b38	-0.0673	0.009405	8.341e-13	0.85385
OID20360	Q86VB7	chr12_111472415_A_G_b38	0.0824	0.006664	4.084e-35	0.495508
OID20360	Q86VB7	chr16_72072066_T_C_b38	0.0914	0.008428	2.115e-27	0.806627
OID20360	Q86VB7	chr17_7169772_A_G_b38	-0.2302	0.008233	4.858e-172	0.797912
OID20360	Q86VB7	chr19_48702888_G_C_b38	-0.0607	0.006656	7.562e-20	0.488499
OID20360	Q86VB7	chr2_134202083_ATATC_A_b38	0.4029	0.011491	2.467e-269	0.906924
OID20360	Q86VB7	chr2_202624734_A_G_b38	-0.0621	0.007367	3.462e-17	0.703823
OID20360	Q86VB7	chr3_186869628_T_C_b38	-0.0839	0.009174	5.967e-20	0.15774
OID20360	Q86VB7	chr4_99144358_T_G_b38	0.057	0.006801	5.25e-17	0.385891
OID20360	Q86VB7	chr5_71369699_T_A_b38	-0.1772	0.01355	4.414e-39	0.93516
OID20360	Q86VB7	chr5_69509789_G_A_b38	-0.1497	0.016178	2.181e-20	0.955062
OID20360	Q86VB7	chr5_132488794_A_C_b38	0.0502	0.007051	1.083e-12	0.661912
OID20360	Q86VB7	chr6_109317625_T_C_b38	0.0564	0.007001	7.875e-16	0.653498
OID20360	Q86VB7	chr7_150813885_C_G_b38	-0.0538	0.006695	9.307e-16	0.547449
OID20360	Q86VB7	chr8_115647351_G_C_b38	0.0577	0.007432	8.277e-15	0.716487
OID20360	Q86VB7	chr9_33117967_C_T_b38	-0.095	0.00699	4.492e-42	0.635169
OID20360	Q86VB7	chr9_133274295_A_T_b38	-0.0951	0.008594	1.83e-28	0.816545
OID20360	Q86VB7	chr9_137100495_C_T_b38	-0.0537	0.006887	6.337e-15	0.625616
OID20361	Q14515	chr4_87309180_C_T_b38	0.2669	0.004874	0	0.677198
OID20361	Q14515	chr15_43393609_A_C_b38	0.1297	0.018733	4.404e-12	0.973619
OID20361	Q14515	chr16_72072066_T_C_b38	0.1531	0.007582	1.139e-90	0.806627
OID20361	Q14515	chr16_70922412_T_C_b38	0.0842	0.012033	2.61e-12	0.933041
OID20361	Q14515	chr17_69085137_A_G_b38	-0.2263	0.020313	7.957e-29	0.976964
OID20361	Q14515	chr2_27375230_T_C_b38	-0.0446	0.006155	4.303e-13	0.391254
OID20361	Q14515	chr4_86073341_C_T_b38	0.1468	0.010208	6.797e-47	0.89689
OID20361	Q14515	chr9_133274295_A_T_b38	0.1597	0.007724	5.859e-95	0.816545
OID20362	P14543	chr1_236110105_G_T_b38	0.634	0.028404	2.321e-110	0.985465
OID20362	P14543	chr1_156906143_T_C_b38	-0.0734	0.010461	2.272e-12	0.885105
OID20362	P14543	chr10_19931917_G_T_b38	-0.1901	0.007253	2.016e-151	0.294472
OID20362	P14543	chr10_63306426_G_T_b38	-0.0854	0.006768	1.69e-36	0.584425
OID20362	P14543	chr12_111472415_A_G_b38	0.0486	0.006647	2.638e-13	0.495508
OID20362	P14543	chr16_81837364_C_T_b38	-0.0883	0.009686	7.769e-20	0.86303
OID20362	P14543	chr19_55025227_G_A_b38	-0.1285	0.008967	1.409e-46	0.165773
OID20362	P14543	chr3_58377705_G_A_b38	-0.069	0.006924	2.154e-23	0.628135
OID20362	P14543	chr3_18197291_CT_C_b38	0.0582	0.008253	1.766e-12	0.792361
OID20362	P14543	chr5_72884820_C_T_b38	-0.0529	0.00667	2.18e-15	0.461347
OID20362	P14543	chr7_106733200_C_T_b38	0.0568	0.006674	1.725e-17	0.54544
OID20362	P14543	chr8_105570896_A_G_b38	0.0547	0.00745	2.101e-13	0.725555
OID20362	P14543	chrX_100711063_C_T_b38	-0.0459	0.005857	4.599e-15	0.668522
OID20362	P14543	chrX_70481553_C_T_b38	-0.0513	0.006875	8.534e-14	0.798607
OID20362	P14543	chr6_31378822_G_A_b38	0.0647	0.006924	9.298e-21	0.641298
OID20363	P30530	chr19_41233275_G_C_b38	0.1719	0.006718	2.084e-144	0.597581
OID20363	P30530	chr1_9181780_G_A_b38	0.1764	0.012473	2.082e-45	0.924016
OID20363	P30530	chr1_204511614_T_A_b38	0.0548	0.007341	8.322e-14	0.725297
OID20363	P30530	chr11_60385111_G_A_b38	-0.0578	0.007118	4.657e-16	0.693325
OID20363	P30530	chr11_126362490_C_T_b38	0.0665	0.009618	4.712e-12	0.865426
OID20363	P30530	chr12_111535554_A_G_b38	0.0547	0.006553	7.017e-17	0.482632
OID20363	P30530	chr13_113841051_T_C_b38	-0.1254	0.007187	3.536e-68	0.703393
OID20363	P30530	chr17_7169772_A_G_b38	-0.1207	0.008148	1.21e-49	0.797912
OID20363	P30530	chr2_27375230_T_C_b38	-0.0531	0.00671	2.493e-15	0.391254
OID20363	P30530	chr2_134206291_C_A_b38	0.0477	0.006596	4.754e-13	0.502135
OID20363	P30530	chr3_98980707_A_G_b38	0.062	0.006719	2.784e-20	0.603743
OID20363	P30530	chr5_132496074_T_G_b38	-0.0485	0.006955	3.094e-12	0.338075
OID20363	P30530	chr9_133257521_T_TC_b38	-0.0561	0.006904	4.429e-16	0.663862
OID20364	P07478	chr7_142765270_A_C_b38	-0.1405	0.006643	2.684e-99	0.420452
OID20364	P07478	chr1_155133751_A_T_b38	0.0462	0.006607	2.707e-12	0.480308
OID20364	P07478	chr1_119896486_G_C_b38	0.0732	0.010551	3.99e-12	0.890981
OID20364	P07478	chr11_100775925_T_C_b38	0.0837	0.007001	6.034e-33	0.675496
OID20364	P07478	chr11_61785208_G_T_b38	-0.0677	0.006917	1.267e-22	0.653733
OID20364	P07478	chr16_75200974_C_A_b38	0.2738	0.012466	6.295e-107	0.923333
OID20364	P07478	chr16_88909039_C_G_b38	0.1025	0.00677	8.793e-52	0.62133
OID20364	P07478	chr16_89911337_C_T_b38	0.103	0.011583	5.988e-19	0.912179
OID20364	P07478	chr17_37713312_C_A_b38	-0.0721	0.009822	2.129e-13	0.87113
OID20364	P07478	chr18_44807980_G_A_b38	-0.1068	0.012476	1.122e-17	0.924685
OID20364	P07478	chr2_67039351_T_C_b38	0.1041	0.012054	5.807e-18	0.91876
OID20364	P07478	chr20_50219435_T_C_b38	0.0461	0.006615	3.188e-12	0.533056
OID20364	P07478	chr21_38302059_C_T_b38	-0.0535	0.006691	1.281e-15	0.435293
OID20364	P07478	chr4_39411708_G_A_b38	-0.0737	0.007867	7.353e-21	0.769008
OID20364	P07478	chr5_158751379_G_GGACT_b38	0.0611	0.008697	2.131e-12	0.824093
OID20364	P07478	chr6_127125645_T_C_b38	-0.0739	0.00663	7.469e-29	0.549126
OID20364	P07478	chr7_117426664_C_G_b38	-0.0515	0.006814	4.081e-14	0.628503
OID20364	P07478	chr8_18855003_T_C_b38	0.069	0.007275	2.431e-21	0.286843
OID20364	P07478	chr8_128555832_C_T_b38	-0.0609	0.007419	2.234e-16	0.267742
OID20364	P07478	chr8_115949755_C_T_b38	-0.0522	0.006701	6.681e-15	0.418576
OID20364	P07478	chr9_133253171_T_C_b38	-0.1049	0.013813	3.097e-14	0.940278
OID20364	P07478	chr6_29554341_G_GA_b38	-0.0586	0.007591	1.167e-14	0.749892
OID20365	Q9UBR2	chr20_59027157_C_T_b38	1.6925	0.02685	0	0.989356
OID20365	Q9UBR2	chr1_150713240_T_C_b38	0.1167	0.011352	8.688e-25	0.913418
OID20365	Q9UBR2	chr10_17821038_T_C_b38	-0.0482	0.006476	9.852e-14	0.443152
OID20365	Q9UBR2	chr12_101687720_G_A_b38	-0.2598	0.005535	0	0.414675
OID20365	Q9UBR2	chr12_8946399_G_GAAC_b38	-0.0954	0.010798	1e-18	0.898524
OID20365	Q9UBR2	chr12_20841602_G_T_b38	-0.0708	0.009241	1.838e-14	0.85384
OID20365	Q9UBR2	chr13_41114931_A_G_b38	-0.0973	0.012137	1.084e-15	0.922845
OID20365	Q9UBR2	chr14_94371805_G_T_b38	-0.1684	0.022106	2.581e-14	0.978981
OID20365	Q9UBR2	chr15_60591082_C_A_b38	-0.0484	0.006591	2.085e-13	0.385181
OID20365	Q9UBR2	chr19_19296909_T_C_b38	-0.1719	0.012062	4.42e-46	0.923619
OID20365	Q9UBR2	chr19_44908684_T_C_b38	0.0869	0.008632	7.728e-24	0.844063
OID20365	Q9UBR2	chr3_136213517_C_T_b38	-0.0786	0.007663	1.107e-24	0.227614
OID20365	Q9UBR2	chr6_159987293_G_T_b38	0.085	0.009347	9.589e-20	0.864357
OID20365	Q9UBR2	chr6_130054399_A_G_b38	-0.0533	0.006477	1.89e-16	0.427831
OID20365	Q9UBR2	chr6_32665594_T_G_b38	-0.0857	0.008975	1.309e-21	0.851066
OID20366	O00533	chr3_51395_A_G_b38	0.3108	0.005921	0	0.642442
OID20366	O00533	chr11_126380123_A_G_b38	0.0862	0.007914	1.254e-27	0.775607
OID20366	O00533	chr12_120979061_C_T_b38	-0.2563	0.020002	1.375e-37	0.97103
OID20366	O00533	chr15_43735849_C_T_b38	0.1642	0.021482	2.115e-14	0.975873
OID20366	O00533	chr17_7170806_G_A_b38	-0.0671	0.008176	2.269e-16	0.797747
OID20366	O00533	chr19_22032639_A_G_b38	0.0546	0.007267	5.777e-14	0.712463
OID20366	O00533	chr22_39501158_G_A_b38	-0.0479	0.006909	4.11e-12	0.354566
OID20366	O00533	chr3_98785149_T_G_b38	-0.1192	0.009134	6.308e-39	0.842301
OID20367	Q9BXJ1	chr17_79022318_C_T_b38	-0.4096	0.011127	1.207e-296	0.904324
OID20367	Q9BXJ1	chr10_17821038_T_C_b38	-0.0925	0.006694	1.981e-43	0.443152
OID20367	Q9BXJ1	chr21_45510249_C_T_b38	0.2456	0.018249	2.76e-41	0.966331
OID20367	Q9BXJ1	chr4_3449382_G_A_b38	-0.1346	0.011071	5.193e-34	0.899977
OID20368	P35443	chr5_80096370_G_T_b38	-0.2469	0.006767	1.89e-291	0.600987
OID20368	P35443	chr10_17806399_A_G_b38	-0.1054	0.007003	3.388e-51	0.646409
OID20368	P35443	chr11_126356880_G_C_b38	0.1527	0.012806	8.873e-33	0.927033
OID20368	P35443	chr17_7169772_A_G_b38	-0.1775	0.008239	6.096e-103	0.797912
OID20368	P35443	chr18_59583259_AAAAC_A_b38	0.0514	0.006922	1.123e-13	0.633123
OID20368	P35443	chr7_7214858_G_A_b38	-0.0801	0.0068	5.033e-32	0.589532
OID20368	P35443	chr8_22172552_C_T_b38	0.119	0.014707	5.898e-16	0.943839
OID20368	P35443	chr9_133257521_T_TC_b38	-0.0566	0.007006	6.563e-16	0.663862
OID20369	P02786	chr3_195917461_C_T_b38	0.258	0.005523	0	0.366932
OID20369	P02786	chr10_45501918_G_T_b38	-0.0535	0.007102	4.975e-14	0.689616
OID20369	P02786	chr10_69339353_A_G_b38	-0.0706	0.010243	5.492e-12	0.883699
OID20369	P02786	chr11_117140042_A_G_b38	0.1761	0.008274	1.571e-100	0.190841
OID20369	P02786	chr17_46279427_A_G_b38	-0.0558	0.007364	3.512e-14	0.744772
OID20369	P02786	chr22_37074564_G_A_b38	0.1405	0.006517	4.45e-103	0.463495
OID20369	P02786	chr3_133761348_C_T_b38	0.0544	0.007028	9.901e-15	0.66011
OID20369	P02786	chr5_142066209_A_G_b38	-0.0764	0.00693	2.899e-28	0.338333
OID20369	P02786	chr6_25488355_C_T_b38	0.1691	0.010941	6.863e-54	0.900071
OID20369	P02786	chr7_100642673_A_G_b38	0.0718	0.006764	2.532e-26	0.376132
OID20369	P02786	chr7_50360284_G_A_b38	0.0501	0.006577	2.591e-14	0.548146
OID20369	P02786	chr9_133274295_A_T_b38	0.0998	0.008449	3.389e-32	0.816545
OID20369	P02786	chr6_26098246_T_C_b38	0.2872	0.012061	2.547e-125	0.921314
OID20370	P10721	chr1_247559286_G_A_b38	-0.1484	0.012523	2.142e-32	0.928474
OID20370	P10721	chr1_234558737_C_T_b38	0.0722	0.006551	3.043e-28	0.505179
OID20370	P10721	chr1_92300881_G_A_b38	0.1643	0.019474	3.26e-17	0.971542
OID20370	P10721	chr10_117804632_C_T_b38	-0.1248	0.008799	1.16e-45	0.833113
OID20370	P10721	chr10_133286029_T_C_b38	0.0853	0.008813	3.705e-22	0.165949
OID20370	P10721	chr11_44577676_T_C_b38	-0.1995	0.013645	2.069e-48	0.939423
OID20370	P10721	chr11_126418977_C_CCT_b38	0.0781	0.00654	7.114e-33	0.47508
OID20370	P10721	chr12_12782546_T_C_b38	-0.0654	0.007318	3.993e-19	0.725661
OID20370	P10721	chr12_57050783_C_T_b38	0.1085	0.013607	1.541e-15	0.939691
OID20370	P10721	chr12_120926702_A_G_b38	-0.0829	0.01153	6.487e-13	0.911654
OID20370	P10721	chr16_89752324_C_G_b38	0.1416	0.01064	2.07e-40	0.896519
OID20370	P10721	chr16_1227227_T_C_b38	0.164	0.015992	1.124e-24	0.954701
OID20370	P10721	chr17_69085137_A_G_b38	-0.1521	0.022016	4.89e-12	0.976964
OID20370	P10721	chr18_63253621_C_T_b38	0.2332	0.019703	2.554e-32	0.970816
OID20370	P10721	chr19_33263642_C_T_b38	-0.3378	0.01184	4.78e-179	0.91858
OID20370	P10721	chr19_51795028_T_C_b38	0.0594	0.007832	3.337e-14	0.776738
OID20370	P10721	chr21_41148516_T_C_b38	-0.1081	0.006487	2.343e-62	0.494623
OID20370	P10721	chr3_148890132_C_G_b38	-0.253	0.015135	1.002e-62	0.0491712
OID20370	P10721	chr3_198068553_T_C_b38	0.0905	0.007192	2.601e-36	0.700685
OID20370	P10721	chr3_69796364_A_C_b38	0.0578	0.006587	1.709e-18	0.56952
OID20370	P10721	chr4_159042382_G_A_b38	0.0624	0.008635	4.956e-13	0.825463
OID20370	P10721	chr5_160448946_C_T_b38	0.059	0.008144	4.343e-13	0.800953
OID20370	P10721	chr5_109707528_C_T_b38	-0.0624	0.008864	1.931e-12	0.838781
OID20370	P10721	chr6_396321_C_T_b38	0.1009	0.00781	3.537e-38	0.77499
OID20370	P10721	chr7_105771807_T_C_b38	-0.0579	0.008284	2.765e-12	0.809697
OID20370	P10721	chr7_50212855_T_A_b38	0.0558	0.008032	3.729e-12	0.793515
OID20370	P10721	chr9_16901069_C_A_b38	0.1445	0.006827	2.027e-99	0.344458
OID20370	P10721	chr9_106660165_G_A_b38	-0.0796	0.010855	2.251e-13	0.900193
OID20370	P10721	chr6_31342525_G_A_b38	0.0587	0.006556	3.44e-19	0.59826
OID20371	Q07654	chr21_42315734_C_T_b38	0.9298	0.034736	7.69e-158	0.990576
OID20371	Q07654	chr16_20355185_T_C_b38	0.0581	0.008433	5.602e-12	0.80839
OID20371	Q07654	chr4_76480299_C_T_b38	-0.0516	0.006586	4.704e-15	0.54335
OID20371	Q07654	chr6_25431437_C_G_b38	-0.1938	0.020605	5.176e-21	0.973241
OID20371	Q07654	chr7_151716038_T_C_b38	-0.0524	0.007309	7.521e-13	0.717329
OID20371	Q07654	chr6_31386018_C_T_b38	-0.5124	0.011198	0	0.927877
OID20372	P08709	chr13_113092779_TG_T_b38	0.3814	0.007817	0	0.820479
OID20372	P08709	chr10_63517266_G_A_b38	0.0528	0.006821	9.902e-15	0.529948
OID20372	P08709	chr11_60173126_T_A_b38	-0.0601	0.007043	1.428e-17	0.620773
OID20372	P08709	chr17_66228657_C_T_b38	-0.1598	0.019917	1.03e-15	0.970187
OID20372	P08709	chr2_27526125_AT_A_b38	0.1142	0.007022	1.809e-59	0.381277
OID20372	P08709	chr20_35171469_C_G_b38	-0.2293	0.012079	2.338e-80	0.913095
OID20372	P08709	chr20_34148018_G_A_b38	-0.1717	0.016633	5.539e-25	0.955552
OID20372	P08709	chr4_99088587_G_C_b38	-0.0555	0.007182	1.097e-14	0.338022
OID20372	P08709	chr7_73627755_C_T_b38	0.0821	0.008478	3.546e-22	0.795736
OID20373	Q99969	chr7_150342466_C_T_b38	-0.2262	0.00744	5.046e-203	0.740616
OID20373	Q99969	chr2_27526125_AT_A_b38	0.0498	0.006749	1.59e-13	0.381277
OID20373	Q99969	chr6_31973120_A_G_b38	0.0928	0.009595	3.988e-22	0.866361
OID20374	O95445	chr15_96165062_T_C_b38	-0.0596	0.007395	7.658e-16	0.725887
OID20374	O95445	chr15_43735849_C_T_b38	0.156	0.02143	3.354e-13	0.975873
OID20374	O95445	chr16_56956804_C_A_b38	-0.1274	0.007026	1.768e-73	0.675252
OID20374	O95445	chr17_68883786_C_T_b38	-0.1301	0.013866	6.418e-21	0.939018
OID20374	O95445	chr19_44908684_T_C_b38	-0.0659	0.008867	1.071e-13	0.844063
OID20374	O95445	chr2_27375230_T_C_b38	0.0864	0.006719	7.621e-38	0.391254
OID20374	O95445	chr20_44413724_C_T_b38	0.255	0.018913	1.98e-41	0.968638
OID20374	O95445	chr22_43928975_G_A_b38	0.0578	0.007994	4.827e-13	0.786314
OID20374	O95445	chr7_73586691_C_T_b38	0.07	0.010037	3.08e-12	0.876074
OID20374	O95445	chr8_20054859_G_A_b38	-0.0859	0.010316	8.276e-17	0.885627
OID20374	O95445	chr6_31617915_A_G_b38	0.7506	0.016435	0	0.967846
OID20375	Q96H15	chr5_156965071_C_A_b38	0.234	0.006766	4.077e-262	0.364447
OID20375	Q96H15	chr1_93314248_C_T_b38	-0.0651	0.006708	2.863e-22	0.379828
OID20375	Q96H15	chr10_93079885_G_A_b38	-0.0629	0.006554	8.177e-22	0.550643
OID20375	Q96H15	chr10_114026852_G_T_b38	-0.0795	0.009723	2.922e-16	0.870441
OID20375	Q96H15	chr11_126356659_GGAGTGTAGGCA_G_b38	-0.498	0.009974	0	0.927255
OID20375	Q96H15	chr11_44570719_TTTA_T_b38	-0.0811	0.008017	4.719e-24	0.217357
OID20375	Q96H15	chr11_47403380_G_A_b38	0.0636	0.006765	5.406e-21	0.61194
OID20375	Q96H15	chr11_49004633_C_A_b38	-0.0647	0.008698	1.016e-13	0.177991
OID20375	Q96H15	chr12_29344058_C_T_b38	-0.0918	0.007283	1.983e-36	0.725353
OID20375	Q96H15	chr12_101430728_C_T_b38	0.0703	0.00802	1.865e-18	0.211435
OID20375	Q96H15	chr16_85918142_C_G_b38	0.0691	0.007383	8.046e-21	0.728381
OID20375	Q96H15	chr16_56957451_C_T_b38	-0.0544	0.006964	5.64e-15	0.674897
OID20375	Q96H15	chr17_7169772_A_G_b38	-0.0891	0.008093	3.451e-28	0.797912
OID20375	Q96H15	chr17_69085137_A_G_b38	-0.1802	0.022056	3.08e-16	0.976964
OID20375	Q96H15	chr17_76598320_T_G_b38	-0.0483	0.006791	1.14e-12	0.62773
OID20375	Q96H15	chr19_48702888_G_C_b38	-0.0533	0.006504	2.51e-16	0.488499
OID20375	Q96H15	chr2_202623726_G_A_b38	-0.128	0.007146	9.303e-72	0.705277
OID20375	Q96H15	chr2_231361235_G_A_b38	-0.0752	0.008869	2.263e-17	0.83702
OID20375	Q96H15	chr20_35564866_C_T_b38	-0.1268	0.009486	9.349e-41	0.862811
OID20375	Q96H15	chr20_40495768_G_A_b38	-0.1074	0.011735	5.588e-20	0.916026
OID20375	Q96H15	chr21_41318497_C_T_b38	-0.1574	0.009085	2.992e-67	0.848089
OID20375	Q96H15	chr3_155817976_C_T_b38	0.0598	0.007316	2.986e-16	0.72673
OID20375	Q96H15	chr3_69792755_T_A_b38	0.0501	0.006588	2.865e-14	0.576176
OID20375	Q96H15	chr5_97021242_C_CAA_b38	0.0664	0.006623	1.167e-23	0.436439
OID20375	Q96H15	chr5_71369699_T_A_b38	-0.1157	0.013384	5.391e-18	0.93516
OID20375	Q96H15	chr6_105948520_A_G_b38	-0.0875	0.008739	1.339e-23	0.832364
OID20375	Q96H15	chr7_128735549_A_G_b38	0.046	0.006541	2.027e-12	0.450617
OID20375	Q96H15	chr8_133458388_T_C_b38	-0.0695	0.006636	1.154e-25	0.588287
OID20375	Q96H15	chr8_115646356_G_T_b38	-0.0533	0.007284	2.534e-13	0.716971
OID20375	Q96H15	chr9_133274295_A_T_b38	-0.1077	0.008398	1.198e-37	0.816545
OID20375	Q96H15	chrX_66036394_T_C_b38	-0.0527	0.007483	1.886e-12	0.846083
OID20375	Q96H15	chr6_32425129_C_A_b38	0.1495	0.009163	7.694e-60	0.148444
OID20376	P05556	chr1_92568371_CT_C_b38	-0.0571	0.008091	1.698e-12	0.209258
OID20376	P05556	chr10_63511728_A_T_b38	-0.0463	0.006583	2.019e-12	0.526479
OID20376	P05556	chr11_126364925_G_C_b38	0.1405	0.009723	2.491e-47	0.86744
OID20376	P05556	chr17_7169772_A_G_b38	-0.1173	0.008183	1.321e-46	0.797912
OID20376	P05556	chr17_78396063_G_A_b38	-0.0475	0.006631	7.892e-13	0.516926
OID20376	P05556	chr22_39476122_A_G_b38	-0.0498	0.006622	5.457e-14	0.506077
OID20376	P05556	chr5_52981177_C_T_b38	-0.0976	0.007086	3.69e-43	0.682661
OID20376	P05556	chr8_9325848_A_G_b38	0.0813	0.011454	1.268e-12	0.0920245
OID20376	P05556	chr9_133274295_A_T_b38	0.1055	0.008507	2.541e-35	0.816545
OID20377	P08174	chr1_207172474_T_G_b38	0.4398	0.007422	0	0.838964
OID20377	P08174	chr1_179557079_C_T_b38	-0.1254	0.017149	2.622e-13	0.961839
OID20377	P08174	chr10_63511728_A_T_b38	-0.0496	0.006496	2.244e-14	0.526479
OID20377	P08174	chr11_126364925_G_C_b38	0.0686	0.009572	7.663e-13	0.86744
OID20377	P08174	chr17_7169772_A_G_b38	-0.1116	0.008041	8.605e-44	0.797912
OID20377	P08174	chr19_35854765_AC_A_b38	-0.0572	0.007006	3.226e-16	0.686336
OID20377	P08174	chr4_102276925_A_G_b38	-0.1212	0.011788	8.548e-25	0.916804
OID20377	P08174	chr7_7239379_C_A_b38	-0.0615	0.006725	5.974e-20	0.380108
OID20377	P08174	chr8_133458388_T_C_b38	-0.0776	0.006603	6.915e-32	0.588287
OID20378	P08571	chr5_140598656_C_T_b38	0.3111	0.007212	0	0.775285
OID20378	P08571	chr1_172446311_C_T_b38	-0.096	0.006492	1.739e-49	0.441105
OID20378	P08571	chr10_17821038_T_C_b38	-0.1012	0.006535	4.267e-54	0.443152
OID20378	P08571	chr10_63511728_A_T_b38	-0.0606	0.006476	8.207e-21	0.526479
OID20378	P08571	chr17_66232877_G_C_b38	-0.1784	0.018867	3.206e-21	0.97022
OID20378	P08571	chr5_141644430_C_T_b38	0.1809	0.02309	4.708e-15	0.979465
OID20378	P08571	chr8_125487789_C_G_b38	0.0734	0.006545	3.456e-29	0.579593
OID20378	P08571	chr9_133274295_A_T_b38	0.0779	0.008325	8.173e-21	0.816545
OID20379	P16109	chr1_169599460_T_G_b38	0.134	0.00654	2.621e-93	0.541568
OID20379	P16109	chr1_247559286_G_A_b38	-0.1093	0.01259	3.914e-18	0.928474
OID20379	P16109	chr10_63288546_C_A_b38	-0.0754	0.00664	7.033e-30	0.586671
OID20379	P16109	chr16_81837364_C_T_b38	-0.0958	0.009491	5.911e-24	0.86303
OID20379	P16109	chr19_55025227_G_A_b38	-0.1315	0.008797	1.58e-50	0.165773
OID20379	P16109	chr20_19304867_A_T_b38	-0.0495	0.006818	3.856e-13	0.646042
OID20379	P16109	chr5_132369766_C_G_b38	-0.0616	0.006533	4.137e-21	0.47948
OID20379	P16109	chr7_80589645_C_T_b38	-0.0498	0.006664	7.81e-14	0.595876
OID20379	P16109	chr8_105569300_A_T_b38	0.1153	0.007204	1.196e-57	0.71392
OID20379	P16109	chr9_133274295_A_T_b38	0.2144	0.008394	6.564e-144	0.816545
OID20380	P15529	chr1_207783214_G_A_b38	-0.0865	0.00672	6.547e-38	0.595485
OID20380	P15529	chr1_179557079_C_T_b38	-0.1375	0.017171	1.167e-15	0.961839
OID20380	P15529	chr10_69512262_C_T_b38	-0.0781	0.006634	5.399e-32	0.51139
OID20380	P15529	chr10_63511728_A_T_b38	-0.0584	0.006589	7.807e-19	0.526479
OID20380	P15529	chr8_105569300_A_T_b38	0.0641	0.007301	1.632e-18	0.71392
OID20380	P15529	chr9_133262254_C_T_b38	-0.0982	0.013732	8.614e-13	0.93936
OID20380	P15529	chr6_31225221_G_A_b38	0.0587	0.007869	8.657e-14	0.767893
OID20381	P07359	chr17_4910271_C_A_b38	0.1977	0.012349	1.11e-57	0.924869
OID20381	P07359	chr1_117612209_T_C_b38	-0.0658	0.007906	8.579e-17	0.77926
OID20381	P07359	chr1_199022914_A_G_b38	-0.0604	0.00746	5.672e-16	0.262743
OID20381	P07359	chr10_102600127_C_T_b38	-0.0516	0.006957	1.197e-13	0.674959
OID20381	P07359	chr11_126418977_C_CCT_b38	0.0857	0.006563	5.698e-39	0.47508
OID20381	P07359	chr11_119200239_T_C_b38	-0.078	0.007372	3.668e-26	0.728896
OID20381	P07359	chr12_111535554_A_G_b38	0.1372	0.006497	5.691e-99	0.482632
OID20381	P07359	chr12_112745681_T_C_b38	0.0739	0.007135	3.858e-25	0.296474
OID20381	P07359	chr13_95243412_C_T_b38	-0.0892	0.011791	3.884e-14	0.0820275
OID20381	P07359	chr14_100715444_A_G_b38	-0.0641	0.006988	4.589e-20	0.319367
OID20381	P07359	chr14_65327609_G_A_b38	-0.0703	0.008089	3.601e-18	0.209245
OID20381	P07359	chr19_48737758_C_T_b38	-0.0465	0.006501	8.522e-13	0.498438
OID20381	P07359	chr2_159834145_G_A_b38	-0.1494	0.021552	4.145e-12	0.976361
OID20381	P07359	chr22_19724571_C_T_b38	0.0541	0.006964	7.947e-15	0.658495
OID20381	P07359	chr3_184372454_C_T_b38	-0.1378	0.014448	1.461e-21	0.945556
OID20381	P07359	chr4_153535849_T_A_b38	-0.1354	0.018797	5.871e-13	0.968056
OID20381	P07359	chr5_1286401_C_A_b38	0.0508	0.006575	1.104e-14	0.500673
OID20381	P07359	chr6_135106679_G_A_b38	-0.0968	0.007357	1.548e-39	0.728067
OID20381	P07359	chr7_80589645_C_T_b38	-0.0591	0.006661	7.177e-19	0.595876
OID20381	P07359	chr7_44833378_G_A_b38	0.0466	0.006558	1.195e-12	0.565686
OID20381	P07359	chr8_105569300_A_T_b38	0.1234	0.007209	1.107e-65	0.71392
OID20381	P07359	chr9_4763491_G_A_b38	-0.1124	0.00712	3.912e-56	0.688065
OID20382	Q15485	chr9_134840612_T_G_b38	0.2921	0.006125	0	0.291615
OID20382	Q15485	chr1_11046609_T_C_b38	0.2294	0.018388	1.013e-35	0.969885
OID20382	Q15485	chr1_161655503_C_T_b38	0.0751	0.009806	1.88e-14	0.885943
OID20382	Q15485	chr11_114428171_T_G_b38	0.4051	0.008167	0	0.894372
OID20382	Q15485	chr11_115516926_A_T_b38	0.119	0.015576	2.174e-14	0.955662
OID20382	Q15485	chr12_57449928_G_A_b38	0.0552	0.007189	1.616e-14	0.756074
OID20382	Q15485	chr12_467630_T_C_b38	-0.0483	0.006309	1.917e-14	0.408986
OID20382	Q15485	chr3_58317208_C_T_b38	-0.1091	0.01193	5.965e-20	0.925647
OID20382	Q15485	chr3_98687950_T_C_b38	0.0433	0.006274	5.165e-12	0.560541
OID20382	Q15485	chr5_96785666_T_TA_b38	-0.1423	0.007012	1.485e-91	0.266181
OID20382	Q15485	chr6_7909587_T_A_b38	-0.1792	0.025527	2.219e-12	0.985171
OID20382	Q15485	chr6_31388821_C_T_b38	-0.0495	0.007069	2.512e-12	0.736882
OID20383	P98160	chr1_21857246_A_G_b38	-0.1545	0.006639	8.579e-120	0.469096
OID20383	P98160	chr16_20381010_G_A_b38	0.0754	0.008322	1.305e-19	0.80276
OID20383	P98160	chr4_76480299_C_T_b38	-0.0476	0.00657	4.312e-13	0.54335
OID20383	P98160	chr7_121240519_A_C_b38	0.0512	0.006951	1.761e-13	0.649396
OID20383	P98160	chr7_151716038_T_C_b38	-0.0536	0.007293	1.984e-13	0.717329
OID20384	Q15113	chr7_100642673_A_G_b38	-0.1866	0.006766	2.008e-167	0.376132
OID20384	Q15113	chr11_61829161_C_T_b38	-0.0545	0.006859	1.926e-15	0.648242
OID20384	Q15113	chr12_56466289_C_T_b38	-0.059	0.008213	6.8e-13	0.198459
OID20384	Q15113	chr15_60591082_C_A_b38	0.0565	0.00675	5.743e-17	0.385181
OID20384	Q15113	chr15_43735687_T_C_b38	0.1686	0.021042	1.124e-15	0.975017
OID20384	Q15113	chr17_28367840_G_A_b38	0.051	0.006548	6.76e-15	0.525076
OID20384	Q15113	chr2_27526125_AT_A_b38	0.0636	0.006759	4.972e-21	0.381277
OID20384	Q15113	chr4_23880896_A_G_b38	0.056	0.007221	8.858e-15	0.706689
OID20384	Q15113	chr5_75330257_T_C_b38	0.0577	0.006763	1.443e-17	0.62585
OID20384	Q15113	chr7_21565298_C_G_b38	0.0593	0.008013	1.36e-13	0.782943
OID20384	Q15113	chr7_99508053_A_C_b38	0.0726	0.009844	1.641e-13	0.869956
OID20384	Q15113	chrX_129980808_G_A_b38	-0.065	0.008752	1.109e-13	0.88924
OID20385	P08887	chr1_154309746_C_T_b38	-0.3822	0.006333	0	0.841796
OID20385	P08887	chr1_153304607_G_GAAGA_b38	0.2612	0.020096	1.264e-38	0.0321829
OID20385	P08887	chr1_152206676_C_T_b38	-0.1364	0.016804	4.783e-16	0.952185
OID20385	P08887	chr1_155691928_C_T_b38	0.1759	0.023652	1.031e-13	0.977169
OID20385	P08887	chr11_126362442_C_T_b38	0.0592	0.008288	9.153e-13	0.865317
OID20385	P08887	chr12_111535554_A_G_b38	0.0406	0.005622	5.121e-13	0.482632
OID20385	P08887	chr17_59824291_G_A_b38	-0.0522	0.005649	2.457e-20	0.443713
OID20385	P08887	chr6_32591896_T_G_b38	-0.0463	0.00611	3.522e-14	0.688272
OID20386	P00441	chr8_105569300_A_T_b38	0.0926	0.007266	3.365e-37	0.71392
OID20387	O75015	chr1_161493229_A_G_b38	-0.3297	0.006262	0	0.21823
OID20387	O75015	chr1_156279714_A_G_b38	-0.0743	0.006829	1.432e-27	0.495396
OID20387	O75015	chr11_126311697_G_A_b38	-0.2012	0.00773	2.444e-149	0.757661
OID20387	O75015	chr12_111535554_A_G_b38	0.0771	0.006651	4.532e-31	0.482632
OID20387	O75015	chr14_65393250_G_T_b38	0.066	0.006681	5.12e-23	0.46676
OID20387	O75015	chr14_105661460_T_A_b38	0.0669	0.006935	5.077e-22	0.510754
OID20387	O75015	chr15_101209436_T_C_b38	-0.0815	0.010625	1.713e-14	0.890436
OID20387	O75015	chr17_39994360_C_A_b38	0.0853	0.006656	1.333e-37	0.461211
OID20387	O75015	chr17_47494139_A_C_b38	-0.0631	0.009012	2.534e-12	0.835125
OID20387	O75015	chr19_43648948_A_G_b38	0.2874	0.009132	2.068e-217	0.843894
OID20387	O75015	chr3_99009873_G_A_b38	-0.0953	0.012088	3.176e-15	0.918999
OID20387	O75015	chr7_50314255_C_T_b38	0.0622	0.007023	8.21e-19	0.655954
OID20387	O75015	chr7_6488678_G_A_b38	-0.055	0.0079	3.349e-12	0.767722
OID20387	O75015	chr6_32655177_G_A_b38	0.057	0.007433	1.735e-14	0.721406
OID20388	P10646	chr2_187219742_G_A_b38	-0.3292	0.006361	0	0.684613
OID20388	P10646	chr1_169517263_G_C_b38	-0.1608	0.007236	2.068e-109	0.728493
OID20388	P10646	chr10_19931917_G_T_b38	-0.0968	0.007045	5.884e-43	0.294472
OID20388	P10646	chr19_44908822_C_T_b38	0.1735	0.011545	4.772e-51	0.919448
OID20388	P10646	chr2_186141814_T_C_b38	-0.186	0.016202	1.661e-30	0.957531
OID20388	P10646	chr2_188719819_T_C_b38	-0.1306	0.013471	3.173e-22	0.936364
OID20388	P10646	chr8_125487789_C_G_b38	0.064	0.006525	1.037e-22	0.579593
OID20388	P10646	chr9_114328154_C_T_b38	0.1816	0.012888	4.311e-45	0.930564
OID20388	P10646	chr6_31225020_A_G_b38	0.0467	0.006524	8.169e-13	0.577603
OID20389	Q16853	chr17_42402831_G_A_b38	0.4826	0.009214	0	0.910213
OID20389	Q16853	chr17_43404292_G_A_b38	0.479	0.016863	1.732e-177	0.960254
OID20389	Q16853	chr10_17821038_T_C_b38	-0.0748	0.006373	8.265e-32	0.443152
OID20389	Q16853	chr11_126364925_G_C_b38	0.1175	0.009313	1.716e-36	0.86744
OID20389	Q16853	chr14_22830706_T_G_b38	0.0714	0.007979	3.614e-19	0.805257
OID20389	Q16853	chr15_50708771_T_C_b38	-0.0835	0.008902	6.617e-21	0.852852
OID20389	Q16853	chr17_41002805_C_A_b38	0.2485	0.021739	2.917e-30	0.976207
OID20389	Q16853	chr17_44550845_C_T_b38	0.2061	0.018655	2.247e-28	0.967041
OID20389	Q16853	chr17_7169772_A_G_b38	-0.0672	0.008267	4.323e-16	0.797912
OID20389	Q16853	chr3_9933702_C_G_b38	-0.0833	0.007751	6.168e-27	0.787466
OID20389	Q16853	chr3_172067378_G_C_b38	-0.0463	0.006438	6.396e-13	0.588894
OID20389	Q16853	chr4_102276925_A_G_b38	-0.0854	0.011453	8.883e-14	0.916804
OID20389	Q16853	chr7_7244915_G_A_b38	0.0732	0.006573	8.413e-29	0.368713
OID20389	Q16853	chr9_133255801_C_T_b38	-0.1044	0.013118	1.745e-15	0.939343
OID20389	Q16853	chr6_32593810_G_GA_b38	0.0546	0.006999	6.14e-15	0.716723
OID20390	O14786	chr10_33176024_A_G_b38	0.2574	0.005757	0	0.599811
OID20390	O14786	chr1_230159169_C_T_b38	-0.2196	0.006692	3.529e-236	0.392904
OID20390	O14786	chr1_62565945_A_C_b38	0.0982	0.006851	1.342e-46	0.355319
OID20390	O14786	chr10_31935059_G_A_b38	0.244	0.026278	1.61e-20	0.983936
OID20390	O14786	chr11_116752497_TA_T_b38	0.103	0.009421	8.011e-28	0.140099
OID20390	O14786	chr17_69085137_A_G_b38	-0.2241	0.02219	5.567e-24	0.976964
OID20390	O14786	chr17_7169772_A_G_b38	-0.0628	0.008155	1.352e-14	0.797912
OID20390	O14786	chr2_27375230_T_C_b38	-0.075	0.006707	5.021e-29	0.391254
OID20390	O14786	chr2_20171852_T_C_b38	0.0508	0.006581	1.173e-14	0.53217
OID20390	O14786	chr4_99068475_C_T_b38	0.0502	0.00723	3.821e-12	0.285569
OID20390	O14786	chr7_73597712_G_A_b38	-0.0894	0.009855	1.177e-19	0.871696
OID20390	O14786	chr8_125487789_C_G_b38	-0.0473	0.006661	1.236e-12	0.579593
OID20390	O14786	chr9_133257521_T_TC_b38	-0.049	0.006909	1.319e-12	0.663862
OID20391	P12318	chr1_161259694_C_T_b38	0.5337	0.009956	0	0.933553
OID20391	P12318	chr1_162319348_C_T_b38	0.3455	0.034711	2.432e-23	0.989928
OID20391	P12318	chr11_126395259_C_T_b38	0.1071	0.013459	1.757e-15	0.945483
OID20391	P12318	chr12_111569952_C_T_b38	0.0549	0.006053	1.188e-19	0.482483
OID20391	P12318	chr14_105631574_T_C_b38	0.0589	0.006268	5.599e-21	0.545893
OID20391	P12318	chr17_7169772_A_G_b38	-0.1036	0.007512	2.842e-43	0.797912
OID20391	P12318	chr9_133257521_T_TC_b38	-0.0551	0.006394	6.851e-18	0.663862
OID20392	P80188	chr9_128147523_C_T_b38	0.3301	0.029055	6.521e-30	0.986702
OID20392	P80188	chr1_153365467_G_A_b38	-0.071	0.007462	1.827e-21	0.734344
OID20392	P80188	chr1_36477540_A_G_b38	0.0588	0.006765	3.566e-18	0.387303
OID20392	P80188	chr12_53617703_C_T_b38	-0.2812	0.033327	3.242e-17	0.989836
OID20392	P80188	chr17_39994351_C_T_b38	-0.1224	0.006703	1.692e-74	0.610916
OID20392	P80188	chr19_18464383_A_G_b38	0.1327	0.012544	3.731e-26	0.92507
OID20392	P80188	chr19_12410890_C_T_b38	0.0623	0.007947	4.534e-15	0.783692
OID20392	P80188	chr2_85526724_C_T_b38	0.0542	0.007163	3.835e-14	0.695952
OID20392	P80188	chr21_17783466_C_T_b38	0.0599	0.0066	1.123e-19	0.523482
OID20392	P80188	chr3_47056495_G_A_b38	-0.0799	0.008621	1.889e-20	0.824369
OID20392	P80188	chr3_128587914_G_A_b38	-0.0762	0.010706	1.1e-12	0.893915
OID20392	P80188	chr3_53252672_T_C_b38	-0.0559	0.008035	3.469e-12	0.789108
OID20392	P80188	chr4_54542832_T_C_b38	-0.0806	0.00909	7.521e-19	0.844917
OID20392	P80188	chr5_95915188_T_C_b38	-0.0847	0.006981	7.133e-34	0.671756
OID20392	P80188	chr5_132873472_ATCAC_A_b38	-0.1011	0.008841	2.785e-30	0.834643
OID20392	P80188	chr7_50244961_G_A_b38	-0.1409	0.012575	3.856e-29	0.925277
OID20392	P80188	chr7_28237488_C_G_b38	-0.0576	0.006735	1.201e-17	0.391859
OID20392	P80188	chr8_60733792_C_CA_b38	-0.12	0.00841	3.414e-46	0.813504
OID20392	P80188	chr8_129592317_G_A_b38	0.0619	0.006639	1.12e-20	0.433032
OID20392	P80188	chrX_148248373_T_C_b38	0.0465	0.005508	3.126e-17	0.581672
OID20393	P20023	chr1_207454573_G_A_b38	0.2874	0.01038	9.879e-169	0.884486
OID20393	P20023	chr1_214230287_A_G_b38	-0.082	0.006866	7.005e-33	0.390083
OID20393	P20023	chr1_86452261_T_C_b38	-0.0648	0.006771	1.067e-21	0.455591
OID20393	P20023	chr11_126362490_C_T_b38	0.0877	0.009775	2.909e-19	0.865426
OID20393	P20023	chr12_111535554_A_G_b38	0.0745	0.006659	4.714e-29	0.482632
OID20393	P20023	chr12_94416577_A_C_b38	-0.1028	0.009205	5.831e-29	0.843363
OID20393	P20023	chr13_108308032_TGCTG_T_b38	-0.2746	0.024197	7.555e-30	0.979978
OID20393	P20023	chr13_40611172_G_A_b38	-0.0558	0.007521	1.181e-13	0.735271
OID20393	P20023	chr17_83056133_C_T_b38	0.1164	0.009146	4.178e-37	0.844316
OID20393	P20023	chr17_7169772_A_G_b38	-0.1052	0.008275	5.024e-37	0.797912
OID20393	P20023	chr17_16619608_G_A_b38	-0.2646	0.02544	2.45e-25	0.982128
OID20393	P20023	chr18_59514613_C_T_b38	-0.0705	0.00687	1.05e-24	0.381478
OID20393	P20023	chr21_35067208_C_T_b38	-0.074	0.009486	6.135e-15	0.856059
OID20393	P20023	chr22_41926712_G_C_b38	0.0905	0.012165	1.011e-13	0.918364
OID20393	P20023	chr22_19873604_T_C_b38	-0.0687	0.009541	5.999e-13	0.859632
OID20393	P20023	chr3_187017902_A_C_b38	0.0733	0.006851	1.031e-26	0.610594
OID20393	P20023	chr3_196774542_A_G_b38	-0.0509	0.006743	4.389e-14	0.581398
OID20393	P20023	chr4_177048954_T_C_b38	0.0835	0.008611	3.093e-22	0.187337
OID20393	P20023	chr5_123350033_C_G_b38	0.073	0.008889	2.162e-16	0.831412
OID20393	P20023	chr6_170276994_G_A_b38	-0.0612	0.006699	6.522e-20	0.542204
OID20393	P20023	chr6_10517148_T_A_b38	0.0483	0.006757	8.816e-13	0.569441
OID20393	P20023	chr7_16059809_A_G_b38	-0.0869	0.007029	4.155e-35	0.655908
OID20393	P20023	chr7_55089108_GTA_G_b38	-0.0849	0.007404	1.946e-30	0.718322
OID20393	P20023	chr7_50276890_G_A_b38	-0.0732	0.007154	1.427e-24	0.679254
OID20393	P20023	chr7_23668092_G_C_b38	0.0556	0.007655	3.785e-13	0.745915
OID20393	P20023	chr7_131204256_G_A_b38	-0.0519	0.00719	5.243e-13	0.683579
OID20393	P20023	chr9_133257521_T_TC_b38	-0.0606	0.007029	6.636e-18	0.663862
OID20393	P20023	chr9_36981825_T_C_b38	0.057	0.007491	2.755e-14	0.727662
OID20393	P20023	chr6_32600369_A_G_b38	0.1764	0.008529	4.883e-95	0.808059
OID20394	Q9NZK5	chr22_17229045_T_C_b38	-0.2116	0.006802	1.88e-212	0.391872
OID20394	Q9NZK5	chr10_17821528_T_A_b38	-0.0896	0.007697	2.537e-31	0.747655
OID20394	Q9NZK5	chr11_17330136_C_G_b38	-0.0605	0.007064	1.09e-17	0.665566
OID20394	Q9NZK5	chr12_111535554_A_G_b38	0.1333	0.006616	2.73e-90	0.482632
OID20394	Q9NZK5	chr12_101796743_C_T_b38	-0.3065	0.033793	1.191e-19	0.989894
OID20394	Q9NZK5	chr12_112764748_T_C_b38	0.0596	0.007291	2.962e-16	0.293056
OID20394	Q9NZK5	chr12_9111051_C_T_b38	0.0531	0.00694	1.993e-14	0.646642
OID20394	Q9NZK5	chr14_94371805_G_T_b38	-0.1844	0.022939	9.069e-16	0.978981
OID20394	Q9NZK5	chr17_7170806_G_A_b38	-0.097	0.008239	5.336e-32	0.797747
OID20394	Q9NZK5	chr19_48703417_G_A_b38	-0.0546	0.006644	2.062e-16	0.488672
OID20394	Q9NZK5	chr2_202763164_C_T_b38	-0.0743	0.007034	4.393e-26	0.669353
OID20394	Q9NZK5	chr22_43928847_C_G_b38	-0.0679	0.008079	4.278e-17	0.784408
OID20394	Q9NZK5	chr4_105166894_T_A_b38	-0.0518	0.006914	6.795e-14	0.636917
OID20394	Q9NZK5	chr4_99144358_T_G_b38	0.0476	0.006775	2.128e-12	0.385891
OID20394	Q9NZK5	chr7_50259481_A_G_b38	0.0498	0.007057	1.705e-12	0.673763
OID20394	Q9NZK5	chr6_32627501_C_T_b38	-0.1635	0.009289	2.415e-69	0.851423
OID20395	P55774	chr17_36039510_C_T_b38	-0.7067	0.009557	0	0.896672
OID20395	P55774	chr19_44908822_C_T_b38	-0.0943	0.012387	2.684e-14	0.919448
OID20395	P55774	chr2_42098721_T_C_b38	0.074	0.00689	6.559e-27	0.491532
OID20395	P55774	chr20_40496162_G_A_b38	-0.0897	0.012401	4.706e-13	0.916047
OID20396	P19320	chr1_100691849_C_T_b38	0.1006	0.008047	7.341e-36	0.787331
OID20396	P19320	chr1_161658666_C_T_b38	-0.0984	0.009604	1.239e-24	0.856657
OID20396	P19320	chr12_111535554_A_G_b38	0.1419	0.006488	4.872e-106	0.482632
OID20396	P19320	chr12_112745681_T_C_b38	0.0702	0.007124	6.546e-23	0.296474
OID20396	P19320	chr12_103606541_T_G_b38	-0.0668	0.006943	6.468e-22	0.328957
OID20396	P19320	chr17_7160580_C_A_b38	-0.0879	0.008044	8.516e-28	0.795763
OID20396	P19320	chr2_134206291_C_A_b38	0.1104	0.006553	1.105e-63	0.502135
OID20396	P19320	chr2_181459459_CTT_C_b38	0.0605	0.006618	6.141e-20	0.444644
OID20396	P19320	chr2_111050100_G_A_b38	0.0552	0.007325	4.835e-14	0.724976
OID20396	P19320	chr2_210675783_C_A_b38	-0.0499	0.007077	1.772e-12	0.683841
OID20396	P19320	chr5_132486363_T_C_b38	0.0525	0.006893	2.614e-14	0.66202
OID20396	P19320	chr7_17964342_T_C_b38	-0.0477	0.006503	2.22e-13	0.483203
OID20396	P19320	chr9_133255801_C_T_b38	-0.1536	0.013533	7.381e-30	0.939343
OID20396	P19320	chr6_31440552_T_A_b38	-0.0769	0.009183	5.552e-17	0.85455
OID20397	Q9NPY3	chr1_179557079_C_T_b38	-0.1692	0.017126	5.106e-23	0.961839
OID20397	Q9NPY3	chr10_63511728_A_T_b38	-0.0454	0.006559	4.452e-12	0.526479
OID20397	Q9NPY3	chr19_35848345_C_T_b38	-0.0922	0.012526	1.826e-13	0.924231
OID20397	Q9NPY3	chr2_27375230_T_C_b38	-0.0622	0.006723	2.195e-20	0.391254
OID20397	Q9NPY3	chr2_162101850_T_C_b38	0.0958	0.012923	1.236e-13	0.928074
OID20397	Q9NPY3	chr2_113074735_T_C_b38	0.0467	0.00667	2.533e-12	0.420375
OID20397	Q9NPY3	chr8_10789534_A_T_b38	0.0769	0.008132	3.188e-21	0.794184
OID20397	Q9NPY3	chr9_133254260_G_A_b38	-0.1318	0.013677	5.587e-22	0.939282
OID20397	Q9NPY3	chr6_32675189_C_T_b38	0.0483	0.006583	2.176e-13	0.531775
OID20398	P17936	chr7_45915430_A_G_b38	-0.3145	0.00578	0	0.422928
OID20398	P17936	chr16_1793815_G_A_b38	-0.211	0.011299	7.969e-78	0.912699
OID20398	P17936	chr17_66232877_G_C_b38	-0.161	0.018635	5.642e-18	0.97022
OID20398	P17936	chr22_43928975_G_A_b38	0.0672	0.007739	3.854e-18	0.786314
OID20398	P17936	chr3_172576710_G_A_b38	-0.136	0.01846	1.739e-13	0.967948
OID20398	P17936	chr4_7218180_G_A_b38	-0.1117	0.006574	9.542e-65	0.384154
OID20398	P17936	chr7_46934856_T_G_b38	-0.1433	0.017658	4.846e-16	0.963937
OID20398	P17936	chr8_9325848_A_G_b38	0.0769	0.011103	4.32e-12	0.0920245
OID20399	P36222	chr1_203180945_C_T_b38	-0.3918	0.008244	0	0.847231
OID20399	P36222	chr1_26695422_G_C_b38	0.1829	0.023326	4.466e-15	0.976286
OID20399	P36222	chr12_120985856_A_G_b38	0.0629	0.006883	6.319e-20	0.376901
OID20399	P36222	chr15_60591082_C_A_b38	0.0666	0.00685	2.405e-22	0.385181
OID20399	P36222	chr19_53414810_T_C_b38	0.0582	0.006701	3.759e-18	0.520059
OID20399	P36222	chr2_27526125_AT_A_b38	0.0618	0.006864	2.193e-19	0.381277
OID20399	P36222	chr2_210675783_C_A_b38	-0.0547	0.00722	3.572e-14	0.683841
OID20399	P36222	chr8_125487789_C_G_b38	0.1207	0.006759	2.509e-71	0.579593
OID20400	P01034	chr20_23588549_C_T_b38	0.3277	0.006884	0	0.771728
OID20400	P01034	chr12_111535554_A_G_b38	0.0514	0.006468	1.921e-15	0.482632
OID20400	P01034	chr16_20381010_G_A_b38	0.0659	0.008204	9.555e-16	0.80276
OID20400	P01034	chr4_76472942_C_T_b38	-0.0711	0.006484	5.636e-28	0.543259
OID20400	P01034	chr7_151716038_T_C_b38	-0.0633	0.007194	1.373e-18	0.717329
OID20400	P01034	chr7_1245559_A_T_b38	-0.0554	0.007582	2.728e-13	0.238958
OID20401	Q16627	chr17_35982733_CCCTT_C_b38	0.7076	0.010406	0	0.914639
OID20401	Q16627	chr1_159205704_C_T_b38	-0.4439	0.028814	1.498e-53	0.986887
OID20401	Q16627	chr10_63303060_C_T_b38	-0.0595	0.006707	7.263e-19	0.584467
OID20401	Q16627	chr19_55014977_T_G_b38	-0.1032	0.009002	1.988e-30	0.160465
OID20401	Q16627	chr3_56814971_T_C_b38	0.0573	0.006614	4.582e-18	0.502675
OID20401	Q16627	chr8_105569300_A_T_b38	0.0755	0.0073	4.55e-25	0.71392
OID20401	Q16627	chrX_70468924_G_A_b38	-0.0502	0.006835	2.058e-13	0.800603
OID20402	P04070	chr2_127418299_G_A_b38	-0.1992	0.006354	9.6e-216	0.4288
OID20402	P04070	chr1_109278889_T_G_b38	-0.0889	0.007575	8.274e-32	0.218965
OID20402	P04070	chr10_63195821_C_T_b38	0.0526	0.006243	3.608e-17	0.528787
OID20402	P04070	chr17_66228657_C_T_b38	-0.1821	0.018226	1.662e-23	0.970187
OID20402	P04070	chr2_27526125_AT_A_b38	0.1258	0.006475	4.317e-84	0.381277
OID20402	P04070	chr20_34176377_T_C_b38	-0.5825	0.013661	0	0.954924
OID20402	P04070	chr20_35176751_A_G_b38	-0.796	0.009596	0	0.91293
OID20402	P04070	chr20_36270102_G_A_b38	-0.5569	0.025979	6.093e-102	0.984388
OID20402	P04070	chr20_32969193_C_T_b38	-0.1969	0.025079	4.119e-15	0.98321
OID20402	P04070	chr20_37276349_G_A_b38	0.0664	0.008505	5.85e-15	0.175033
OID20402	P04070	chr4_82626709_G_A_b38	0.0652	0.008041	5.107e-16	0.815897
OID20402	P04070	chr4_3450618_G_A_b38	-0.0517	0.006672	9.305e-15	0.666864
OID20402	P04070	chr7_73602675_A_G_b38	0.0846	0.007833	3.424e-27	0.800302
OID20402	P04070	chrX_110462913_G_A_b38	0.038	0.005273	5.73e-13	0.607189
OID20402	P04070	chr6_32695197_C_T_b38	-0.0538	0.006211	4.653e-18	0.517849
OID20403	P03950	chr14_20659891_G_C_b38	0.2752	0.005838	0	0.679085
OID20403	P03950	chr12_24107950_G_A_b38	-0.1242	0.017088	3.638e-13	0.962017
OID20403	P03950	chr3_136124320_C_T_b38	-0.0602	0.007826	1.447e-14	0.230686
OID20404	Q9UGM5	chr3_186731139_T_C_b38	1.5514	0.027332	0	0.988446
OID20404	Q9UGM5	chr1_26695422_G_C_b38	0.1505	0.020992	7.529e-13	0.976286
OID20404	Q9UGM5	chr10_63368859_G_A_b38	-0.0915	0.006356	5.57e-47	0.528272
OID20404	Q9UGM5	chr15_43735687_T_C_b38	0.323	0.020357	1.074e-56	0.975017
OID20404	Q9UGM5	chr15_42391589_G_A_b38	0.2183	0.024682	9.202e-19	0.982396
OID20404	Q9UGM5	chr2_169077231_G_A_b38	0.0463	0.006419	5.462e-13	0.460125
OID20404	Q9UGM5	chr8_125487789_C_G_b38	0.1236	0.006455	1.015e-81	0.579593
OID20404	Q9UGM5	chr8_18415125_T_C_b38	0.0584	0.007708	3.536e-14	0.219752
OID20404	Q9UGM5	chrX_110459636_T_C_b38	-0.0432	0.005377	9.42e-16	0.600775
OID20405	P49747	chr19_18795739_A_G_b38	0.6051	0.019181	1.987e-218	0.968811
OID20405	P49747	chr1_161193843_C_T_b38	0.0664	0.006782	1.233e-22	0.408895
OID20405	P49747	chr1_109928142_G_A_b38	0.0686	0.009405	3.005e-13	0.850385
OID20405	P49747	chr10_17806399_A_G_b38	-0.1606	0.006977	3.078e-117	0.646409
OID20405	P49747	chr11_126357828_G_T_b38	0.1208	0.012765	2.974e-21	0.927045
OID20405	P49747	chr12_481093_G_A_b38	-0.0555	0.006761	2.24e-16	0.597982
OID20405	P49747	chr12_111395984_G_A_b38	-0.0471	0.006651	1.42e-12	0.485991
OID20405	P49747	chr17_7169772_A_G_b38	-0.1021	0.008234	2.622e-35	0.797912
OID20405	P49747	chr19_51838504_T_A_b38	0.0497	0.007043	1.71e-12	0.656627
OID20406	P27487	chr2_162074215_T_G_b38	0.2329	0.006746	3.467e-261	0.377377
OID20406	P27487	chr12_64709452_T_C_b38	-0.0675	0.006745	1.41e-23	0.396719
OID20406	P27487	chr12_20841602_G_T_b38	-0.0687	0.009325	1.74e-13	0.85384
OID20406	P27487	chr22_38202227_A_G_b38	0.0493	0.006683	1.617e-13	0.399397
OID20406	P27487	chr3_98661882_G_A_b38	0.0491	0.006591	9.39e-14	0.528372
OID20406	P27487	chr7_12223811_C_T_b38	-0.0748	0.006652	2.444e-29	0.581242
OID20406	P27487	chr7_65747415_A_C_b38	0.062	0.006578	4.268e-21	0.549534
OID20406	P27487	chr7_66793093_G_A_b38	-0.0564	0.006548	7.097e-18	0.482823
OID20406	P27487	chr6_32558609_C_T_b38	0.0594	0.008206	4.522e-13	0.751502
OID20407	Q9Y5C1	chr1_62435140_A_G_b38	0.2671	0.006091	0	0.581151
OID20407	Q9Y5C1	chr11_116778201_G_C_b38	0.1327	0.009456	9.634e-45	0.132396
OID20407	Q9Y5C1	chr14_94371805_G_T_b38	-0.2557	0.022205	1.104e-30	0.978981
OID20407	Q9Y5C1	chr16_56951602_G_A_b38	-0.0516	0.006986	1.514e-13	0.687889
OID20407	Q9Y5C1	chr19_44908822_C_T_b38	-0.154	0.011579	2.324e-40	0.919448
OID20407	Q9Y5C1	chr20_45916409_C_T_b38	0.0535	0.007368	3.843e-13	0.24889
OID20407	Q9Y5C1	chr8_19967357_G_A_b38	-0.0992	0.007335	1.13e-41	0.737313
OID20407	Q9Y5C1	chr8_125479491_G_T_b38	-0.0565	0.006513	4.123e-18	0.553963
OID20408	P41222	chr9_136963506_A_G_b38	-0.1967	0.006583	3.625e-196	0.473455
OID20408	P41222	chr16_20381010_G_A_b38	0.0683	0.008398	4.195e-16	0.80276
OID20408	P41222	chr7_151716038_T_C_b38	-0.0536	0.00736	3.264e-13	0.717329
OID20409	P00915	chr8_85343981_C_A_b38	0.0892	0.00667	8.641e-41	0.412587
OID20409	P00915	chr1_247876149_C_T_b38	-0.0811	0.007003	5.125e-31	0.666041
OID20409	P00915	chr15_75062630_C_G_b38	0.1354	0.008503	4.397e-57	0.818203
OID20409	P00915	chr6_135101158_A_T_b38	0.0801	0.007398	2.553e-27	0.726531
OID20410	P06681	chr10_17821038_T_C_b38	-0.0994	0.006667	2.904e-50	0.443152
OID20410	P06681	chr12_7059466_A_G_b38	0.0811	0.009361	4.582e-18	0.856986
OID20410	P06681	chr2_27526125_AT_A_b38	0.0622	0.00679	5.187e-20	0.381277
OID20410	P06681	chr6_25480100_T_G_b38	-0.1157	0.011772	8.519e-23	0.913154
OID20410	P06681	chr8_9326154_A_G_b38	-0.094	0.011467	2.453e-16	0.0920419
OID20410	P06681	chr6_31028548_C_T_b38	1.0693	0.024603	0	0.9862
OID20411	P05362	chr19_10281962_G_C_b38	-0.417	0.00567	0	0.622271
OID20411	P05362	chr11_65691523_G_T_b38	0.1641	0.014036	1.408e-31	0.938202
OID20411	P05362	chr11_126435600_G_A_b38	-0.1421	0.018643	2.493e-14	0.9663
OID20411	P05362	chr12_111535554_A_G_b38	0.0809	0.006695	1.291e-33	0.482632
OID20411	P05362	chr19_38907776_A_G_b38	0.0585	0.007061	1.184e-16	0.62897
OID20411	P05362	chr9_133274295_A_T_b38	0.2784	0.008581	6.669e-231	0.816545
OID20412	P13501	chr17_35880776_C_T_b38	0.2209	0.008438	4.655e-151	0.818875
OID20412	P13501	chr1_117605053_A_C_b38	-0.0506	0.006616	2.042e-14	0.425676
OID20412	P13501	chr1_199041592_C_T_b38	0.0514	0.00733	2.349e-12	0.274517
OID20412	P13501	chr10_63288546_C_A_b38	-0.1253	0.006609	3.631e-80	0.586671
OID20412	P13501	chr10_37900121_G_A_b38	-0.0605	0.006497	1.249e-20	0.486254
OID20412	P13501	chr12_6171873_C_T_b38	0.0518	0.006541	2.378e-15	0.542402
OID20412	P13501	chr16_81837364_C_T_b38	-0.084	0.009468	7.186e-19	0.86303
OID20412	P13501	chr19_55025227_G_A_b38	-0.1185	0.008767	1.253e-41	0.165773
OID20412	P13501	chr20_19304867_A_T_b38	-0.0622	0.006786	4.899e-20	0.646042
OID20412	P13501	chr3_56814971_T_C_b38	0.0553	0.006518	2.178e-17	0.502675
OID20412	P13501	chr4_101849431_C_T_b38	0.0506	0.006547	1.083e-14	0.54777
OID20412	P13501	chr5_132374707_A_C_b38	-0.0475	0.006515	3.077e-13	0.481439
OID20412	P13501	chr7_80589645_C_T_b38	-0.0566	0.006626	1.316e-17	0.595876
OID20412	P13501	chr8_105569300_A_T_b38	0.0932	0.007189	1.956e-38	0.71392
OID20412	P13501	chrX_100678157_A_G_b38	-0.0441	0.00559	3.028e-15	0.636553
OID20412	P13501	chrX_70494634_A_G_b38	-0.0516	0.006685	1.176e-14	0.795987
OID20413	P24592	chr12_53099603_C_T_b38	0.1485	0.010074	3.527e-49	0.876731
OID20413	P24592	chr16_20347945_G_T_b38	0.0914	0.008453	2.991e-27	0.808316
OID20413	P24592	chr4_76480299_C_T_b38	-0.056	0.006623	2.78e-17	0.54335
OID20413	P24592	chr7_151716038_T_C_b38	-0.0654	0.007333	4.747e-19	0.717329
OID20413	P24592	chr7_1245559_A_T_b38	-0.0538	0.007722	3.231e-12	0.238958
OID20414	Q12805	chr2_55869757_A_G_b38	-0.234	0.007831	3.365e-196	0.774959
OID20414	Q12805	chr1_24970072_T_G_b38	0.1673	0.02146	6.404e-15	0.975231
OID20414	Q12805	chr2_27375230_T_C_b38	-0.0648	0.006755	8.601e-22	0.391254
OID20414	Q12805	chr3_186618238_T_G_b38	-0.0582	0.006596	1.114e-18	0.485467
OID20414	Q12805	chr7_73608416_G_A_b38	-0.0713	0.009888	5.566e-13	0.870931
OID20415	P05451	chr2_79096762_A_G_b38	-0.2523	0.006145	0	0.380355
OID20415	P05451	chr10_122546912_G_T_b38	-0.1896	0.006522	8.148e-186	0.425427
OID20415	P05451	chr14_99316600_G_A_b38	0.0904	0.011968	4.229e-14	0.922934
OID20415	P05451	chr19_48702915_C_T_b38	0.1884	0.006375	5.987e-192	0.488543
OID20415	P05451	chr19_5840608_C_T_b38	-0.1148	0.007248	1.701e-56	0.734171
OID20415	P05451	chr4_76480299_C_T_b38	-0.0454	0.006402	1.329e-12	0.54335
OID20415	P05451	chr9_133257521_T_TC_b38	-0.1431	0.006729	2.267e-100	0.663862
OID20415	P05451	chr6_32627501_C_T_b38	-0.0802	0.008966	3.73e-19	0.851423
OID20416	Q92820	chr8_62830418_T_C_b38	-0.6548	0.010889	0	0.94325
OID20416	Q92820	chr8_64030337_G_A_b38	0.2335	0.021906	1.577e-26	0.978667
OID20416	Q92820	chr1_26695422_G_C_b38	-0.1895	0.020248	8.065e-21	0.976286
OID20416	Q92820	chr12_101831973_A_G_b38	0.2533	0.006781	2.13e-305	0.710587
OID20416	Q92820	chr12_7508506_A_G_b38	0.2442	0.019022	1.005e-37	0.0259226
OID20416	Q92820	chr13_41114931_A_G_b38	-0.088	0.011637	3.958e-14	0.922845
OID20416	Q92820	chr15_43735687_T_C_b38	-0.1644	0.019674	6.478e-17	0.975017
OID20416	Q92820	chr15_60591082_C_A_b38	-0.0473	0.00631	6.598e-14	0.385181
OID20416	Q92820	chr16_53445740_G_A_b38	-0.0575	0.006707	1.012e-17	0.698793
OID20416	Q92820	chr17_45910839_A_G_b38	-0.0696	0.00717	2.823e-22	0.766625
OID20416	Q92820	chr18_62442327_C_T_b38	-0.0515	0.006695	1.444e-14	0.695557
OID20416	Q92820	chr19_54255803_T_C_b38	0.0888	0.006208	2.082e-46	0.563716
OID20416	Q92820	chr19_19268740_C_T_b38	-0.0999	0.011662	1.069e-17	0.924786
OID20416	Q92820	chr19_44914381_C_CTTCG_b38	0.0568	0.007096	1.201e-15	0.762788
OID20416	Q92820	chr2_27375230_T_C_b38	-0.0457	0.006282	3.457e-13	0.391254
OID20416	Q92820	chr3_136206349_T_A_b38	-0.0607	0.00736	1.626e-16	0.226116
OID20416	Q92820	chr4_82991689_A_T_b38	-0.0435	0.00616	1.647e-12	0.441084
OID20416	Q92820	chr6_159995738_G_A_b38	0.0769	0.010567	3.404e-13	0.907334
OID20416	Q92820	chr7_28133120_T_G_b38	-0.0574	0.007546	2.807e-14	0.790739
OID20416	Q92820	chr8_61546355_C_T_b38	0.1586	0.015391	6.726e-25	0.954719
OID20416	Q92820	chr8_115637992_A_G_b38	0.0536	0.006909	8.629e-15	0.693842
OID20416	Q92820	chr8_125487789_C_G_b38	-0.0493	0.006452	2.161e-14	0.579593
OID20416	Q92820	chr6_32446513_A_G_b38	-0.0533	0.006452	1.448e-16	0.342687
OID20417	Q15582	chr5_136008474_G_A_b38	0.38	0.00533	0	0.328751
OID20417	Q15582	chr5_137036080_A_G_b38	-0.2367	0.019874	1.05e-32	0.973401
OID20417	Q15582	chr1_230696685_G_T_b38	-0.2414	0.004966	0	0.398165
OID20417	Q15582	chr10_17821038_T_C_b38	-0.0652	0.006049	4.37e-27	0.443152
OID20417	Q15582	chr14_94371805_G_T_b38	-0.2069	0.020645	1.223e-23	0.978981
OID20417	Q15582	chr17_59824291_G_A_b38	-0.0758	0.005988	1.001e-36	0.443713
OID20417	Q15582	chr19_54255803_T_C_b38	0.0626	0.006046	4.044e-25	0.563716
OID20417	Q15582	chr2_27526125_AT_A_b38	0.0564	0.006177	6.826e-20	0.381277
OID20417	Q15582	chr5_138219317_A_C_b38	0.0918	0.011835	8.722e-15	0.920776
OID20417	Q15582	chr7_77233112_G_A_b38	0.1183	0.006853	8.873e-67	0.258563
OID20417	Q15582	chr7_73627755_C_T_b38	0.0552	0.00746	1.37e-13	0.795736
OID20417	Q15582	chr8_125487789_C_G_b38	0.064	0.006075	5.939e-26	0.579593
OID20417	Q15582	chr8_18414928_C_T_b38	0.0515	0.007238	1.115e-12	0.220226
OID20417	Q15582	chr9_114328154_C_T_b38	0.4554	0.009569	0	0.930564
OID20417	Q15582	chr6_32226853_G_C_b38	0.0993	0.008719	4.738e-30	0.864714
OID20418	P01033	chrX_47608001_G_A_b38	-0.0533	0.00561	2.084e-21	0.615114
OID20418	P01033	chr1_117606208_G_T_b38	-0.0661	0.006693	5.315e-23	0.431328
OID20418	P01033	chr1_156906143_T_C_b38	-0.0854	0.010382	1.943e-16	0.885105
OID20418	P01033	chr19_55025227_G_A_b38	-0.1087	0.008893	2.34e-34	0.165773
OID20418	P01033	chr4_6889708_G_A_b38	-0.0606	0.008695	3.18e-12	0.82394
OID20418	P01033	chr8_105569300_A_T_b38	0.1167	0.007286	9.809e-58	0.71392
OID20418	P01033	chr9_132986115_C_A_b38	0.0975	0.013735	1.26e-12	0.938358
OID20418	P01033	chr6_29940748_T_C_b38	0.0882	0.007257	5.471e-34	0.708153
OID20420	Q13651	chr11_117993348_A_G_b38	-0.1815	0.008829	6.538e-94	0.834338
OID20421	Q13219	chr9_115605466_A_G_b38	-0.2017	0.022833	1.011e-18	0.978949
OID20421	Q13219	chr11_57393457_G_A_b38	-0.2665	0.007344	2.379e-288	0.271238
OID20421	Q13219	chr11_56310347_C_A_b38	0.0643	0.008063	1.526e-15	0.785781
OID20421	Q13219	chr11_49340142_T_C_b38	0.1303	0.01635	1.596e-15	0.957754
OID20421	Q13219	chr11_55084531_G_A_b38	0.1419	0.018728	3.544e-14	0.967216
OID20421	Q13219	chr11_50706686_C_T_b38	0.1388	0.018654	1e-13	0.966975
OID20421	Q13219	chr11_46673864_T_C_b38	0.0555	0.007509	1.457e-13	0.732926
OID20421	Q13219	chr11_48192076_G_A_b38	0.1374	0.018652	1.752e-13	0.967099
OID20421	Q13219	chr15_101237609_G_C_b38	0.0694	0.00953	3.275e-13	0.863849
OID20421	Q13219	chr16_88501732_T_C_b38	-0.0978	0.012481	4.651e-15	0.923702
OID20421	Q13219	chr19_4547905_A_G_b38	-0.0495	0.006589	5.776e-14	0.501786
OID20421	Q13219	chr2_61428921_C_G_b38	-0.067	0.006546	1.371e-24	0.487319
OID20421	Q13219	chr3_128597592_A_G_b38	0.1288	0.010648	1.1e-33	0.893927
OID20421	Q13219	chr3_126526007_T_C_b38	-0.069	0.006671	4.511e-25	0.597535
OID20421	Q13219	chr4_102276925_A_G_b38	-0.109	0.011864	4.033e-20	0.916804
OID20421	Q13219	chr7_2388636_G_A_b38	-0.0727	0.008235	1.065e-18	0.19422
OID20421	Q13219	chr8_60735992_C_T_b38	0.0603	0.008369	5.812e-13	0.813826
OID20427	P01584	chr19_53818679_A_G_b38	-0.2825	0.008097	1.102e-266	0.785179
OID20427	P01584	chr8_105569300_A_T_b38	0.0661	0.00732	1.724e-19	0.71392
OID20429	Q8NHJ6	chr19_54660452_A_G_b38	-0.3996	0.007782	0	0.881021
OID20429	Q8NHJ6	chr12_111427245_C_G_b38	0.0496	0.006523	2.867e-14	0.483143
OID20429	Q8NHJ6	chr19_51824531_C_T_b38	0.0687	0.007234	2.173e-21	0.695945
OID20429	Q8NHJ6	chr6_31133473_T_C_b38	0.3696	0.007504	0	0.146327
OID20430	P35225	chr14_106011733_C_G_b38	-0.1288	0.010296	6.574e-36	0.883402
OID20431	P22301	chr1_206770623_C_A_b38	0.1395	0.009142	1.434e-52	0.845614
OID20431	P22301	chr1_113834946_A_G_b38	0.0797	0.010946	3.309e-13	0.102241
OID20431	P22301	chr11_117993348_A_G_b38	-0.2623	0.008798	2.579e-195	0.834338
OID20431	P22301	chr16_11075826_T_G_b38	0.0586	0.006892	1.861e-17	0.645078
OID20431	P22301	chr6_32558595_T_C_b38	-0.1832	0.00991	2.659e-76	0.875236
OID20432	P27540	chr16_31352467_C_T_b38	-0.053	0.006961	2.665e-14	0.657192
OID20433	O95379	chr5_119312555_G_A_b38	-0.1218	0.010155	3.801e-33	0.118331
OID20436	P28838	chr4_17578371_C_T_b38	-0.1746	0.019794	1.135e-18	0.972212
OID20437	Q9NP70	chr4_70513213_TA_T_b38	-0.0906	0.007705	6.345e-32	0.241152
OID20438	Q6UXK5	chr3_3760673_AG_A_b38	0.7401	0.004726	0	0.360695
OID20438	Q6UXK5	chr11_1762527_A_G_b38	0.1028	0.009854	1.76e-25	0.895903
OID20438	Q6UXK5	chr11_74991074_T_C_b38	-0.0481	0.006083	2.642e-15	0.531066
OID20438	Q6UXK5	chr12_3278531_T_C_b38	-0.062	0.008017	1.049e-14	0.828004
OID20438	Q6UXK5	chr12_111535554_A_G_b38	-0.0421	0.006034	3.002e-12	0.482632
OID20438	Q6UXK5	chr13_49684313_A_G_b38	0.0549	0.006893	1.662e-15	0.259359
OID20438	Q6UXK5	chr15_84720051_A_C_b38	0.0483	0.006389	4.044e-14	0.668847
OID20438	Q6UXK5	chr5_53980126_C_CA_b38	-0.0504	0.006548	1.388e-14	0.306269
OID20438	Q6UXK5	chr6_117169501_T_C_b38	0.069	0.006264	3.204e-28	0.372297
OID20438	Q6UXK5	chr9_33137305_C_T_b38	-0.0473	0.006158	1.583e-14	0.579335
OID20442	O60934	chr8_89867658_C_CA_b38	-0.64	0.077285	1.221e-16	0.00172855
OID20442	O60934	chr10_113588287_G_A_b38	0.1237	0.01573	3.718e-15	0.95511
OID20442	O60934	chr5_132590736_A_G_b38	0.2885	0.028695	8.818e-24	0.986892
OID20443	Q96P31	chr1_157511463_C_T_b38	0.3984	0.005008	0	0.316629
OID20443	Q96P31	chr1_158682563_T_C_b38	-0.1141	0.011522	4.043e-23	0.920095
OID20443	Q96P31	chr12_111535554_A_G_b38	0.0458	0.00542	2.909e-17	0.482632
OID20443	Q96P31	chr13_108308032_TGCTG_T_b38	-0.1744	0.019712	8.948e-19	0.979978
OID20443	Q96P31	chr17_7242173_C_CA_b38	0.0482	0.006266	1.449e-14	0.248556
OID20443	Q96P31	chr2_111050100_G_A_b38	0.0479	0.006101	4.123e-15	0.724976
OID20443	Q96P31	chr6_29865214_GT_G_b38	0.0403	0.005485	2.019e-13	0.435208
OID20444	Q9Y478	chr12_119671479_AGGCACCTCTTCACAGGAC_A_b38	-0.3366	0.012136	2.521e-169	0.920248
OID20444	Q9Y478	chr3_56831417_T_C_b38	-0.0462	0.006653	3.818e-12	0.423661
OID20445	Q8TCS8	chr14_105890884_T_C_b38	-0.0808	0.008156	3.875e-23	0.769542
OID20445	Q8TCS8	chr22_22328299_G_A_b38	0.0856	0.008763	1.534e-22	0.834751
OID20445	Q8TCS8	chr6_31402590_G_A_b38	0.1552	0.013306	1.955e-31	0.936173
OID20446	Q5T4W7	chr14_105909247_C_T_b38	-0.0874	0.009348	8.807e-21	0.847689
OID20447	Q5R372	chr1_174157884_T_A_b38	-0.0653	0.006587	3.639e-23	0.55147
OID20447	Q5R372	chr12_111472415_A_G_b38	0.0495	0.006537	3.657e-14	0.495508
OID20448	Q969V3	chr6_32617103_A_G_b38	-0.0865	0.011286	1.797e-14	0.905718
OID20449	Q8N6P7	chr1_24122929_A_G_b38	0.3327	0.00836	0	0.833363
OID20449	Q8N6P7	chr19_48703417_G_A_b38	0.1462	0.006553	2.903e-110	0.488672
OID20449	Q8N6P7	chr9_133274295_A_T_b38	0.1202	0.00846	8.144e-46	0.816545
OID20450	P14784	chr12_111427245_C_G_b38	0.0499	0.006562	2.863e-14	0.483143
OID20451	Q13459	chr19_17203024_G_A_b38	0.0475	0.006658	9.743e-13	0.598117
OID20452	P19801	chr7_150857465_C_T_b38	-0.5024	0.011429	0	0.919878
OID20454	P57771	chr14_106634215_C_T_b38	-0.246	0.009236	2.678e-156	0.857172
OID20455	P20809	chr1_24972350_C_T_b38	-0.1791	0.02226	8.579e-16	0.977902
OID20455	P20809	chr14_106639596_C_T_b38	-0.0773	0.009388	1.816e-16	0.858026
OID20456	Q96PD4	chr6_52237046_T_C_b38	0.2626	0.011157	1.733e-122	0.906659
OID20456	Q96PD4	chr14_106074233_G_GGC_b38	0.0638	0.00679	5.66e-21	0.552638
OID20457	O76038	chr6_25461640_A_G_b38	-0.0626	0.008143	1.494e-14	0.789705
OID20457	O76038	chr1_44763809_G_A_b38	0.0593	0.008267	7.323e-13	0.800882
OID20457	O76038	chr11_2202244_C_T_b38	-0.0971	0.00973	1.88e-23	0.867866
OID20457	O76038	chr19_48703417_G_A_b38	0.1329	0.006572	6.159e-91	0.488672
OID20457	O76038	chr5_151156083_G_A_b38	0.0928	0.006551	1.479e-45	0.485432
OID20457	O76038	chr6_20676183_T_TAA_b38	-0.0537	0.00745	5.666e-13	0.735479
OID20457	O76038	chr8_58480178_C_T_b38	-0.0554	0.006973	1.94e-15	0.335542
OID20457	O76038	chr9_133257521_T_TC_b38	0.0536	0.006948	1.218e-14	0.663862
OID20457	O76038	chr6_25669077_G_C_b38	0.0956	0.007325	6.288e-39	0.714898
OID20458	O95715	chr5_135586525_G_GAC_b38	0.0713	0.006623	5.029e-27	0.554442
OID20458	O95715	chr1_19979653_G_C_b38	0.0605	0.007883	1.653e-14	0.773329
OID20458	O95715	chr6_160716631_T_G_b38	0.073	0.007232	5.866e-24	0.710038
OID20459	Q03426	chr12_109418756_A_G_b38	0.1187	0.010026	2.431e-32	0.876788
OID20459	Q03426	chr12_54322000_C_CA_b38	-0.0556	0.006624	4.699e-17	0.440817
OID20459	Q03426	chr12_111466567_T_A_b38	0.0475	0.006558	4.379e-13	0.495595
OID20459	Q03426	chr5_132260726_T_C_b38	0.0484	0.006627	2.796e-13	0.439265
OID20460	O14904	chr1_227890431_G_A_b38	0.1347	0.006854	5.593e-86	0.62408
OID20460	O14904	chr17_68883786_C_T_b38	-0.0996	0.013857	6.597e-13	0.939018
OID20460	O14904	chr6_32661569_T_C_b38	0.0734	0.008223	4.429e-19	0.813642
OID20461	P26951	chr11_126426930_G_A_b38	-0.2628	0.02018	9.109e-39	0.974321
OID20461	P26951	chr11_117131687_A_G_b38	0.0613	0.008113	4.161e-14	0.190424
OID20461	P26951	chr17_7242173_C_CA_b38	0.0515	0.007376	2.914e-12	0.248556
OID20461	P26951	chr7_50269096_T_A_b38	0.053	0.006863	1.136e-14	0.683629
OID20461	P26951	chr9_133257521_T_TC_b38	0.2908	0.006307	0	0.663862
OID20462	Q9Y3P8	chr12_111427245_C_G_b38	0.0945	0.006657	9.842e-46	0.483143
OID20462	Q9Y3P8	chr12_112459036_A_AG_b38	0.0823	0.00678	6.602e-34	0.399977
OID20462	Q9Y3P8	chr15_58388439_T_C_b38	0.0614	0.006876	4.296e-19	0.612236
OID20462	Q9Y3P8	chr16_56960332_T_TA_b38	0.0807	0.007128	1.025e-29	0.675316
OID20462	Q9Y3P8	chr17_78139321_G_A_b38	0.0716	0.007122	8.892e-24	0.674951
OID20462	Q9Y3P8	chr17_7397874_C_G_b38	0.0749	0.009644	8.078e-15	0.136245
OID20462	Q9Y3P8	chr19_17414271_ACT_A_b38	-0.0815	0.010288	2.341e-15	0.878063
OID20462	Q9Y3P8	chr19_16299631_C_T_b38	0.0503	0.00677	1.09e-13	0.580442
OID20463	Q96DB9	chr19_35160628_A_G_b38	0.374	0.007674	0	0.202529
OID20463	Q96DB9	chr10_63288546_C_A_b38	-0.0562	0.006691	4.51e-17	0.586671
OID20463	Q96DB9	chr3_56831417_T_C_b38	-0.0696	0.006646	1.157e-25	0.423661
OID20463	Q96DB9	chr5_132369766_C_G_b38	-0.0483	0.006595	2.421e-13	0.47948
OID20464	P48061	chr10_44384263_A_G_b38	-0.1948	0.007131	2.615e-164	0.69145
OID20464	P48061	chr10_63341447_G_C_b38	-0.0616	0.006725	5.204e-20	0.584107
OID20464	P48061	chr12_111427245_C_G_b38	0.0535	0.006599	5.183e-16	0.483143
OID20464	P48061	chr19_55033916_A_G_b38	-0.0814	0.008885	5.097e-20	0.16769
OID20464	P48061	chr19_44908822_C_T_b38	-0.0825	0.011895	4.042e-12	0.919448
OID20464	P48061	chr2_3594771_T_C_b38	0.0657	0.008607	2.289e-14	0.180072
OID20464	P48061	chr3_12472625_A_G_b38	-0.0572	0.006684	1.147e-17	0.428809
OID20464	P48061	chr6_22315956_G_A_b38	-0.0898	0.011769	2.348e-14	0.912951
OID20464	P48061	chr6_31452723_T_G_b38	-0.0506	0.006614	2.006e-14	0.550306
OID20465	Q99748	chr19_5799422_G_A_b38	0.0831	0.00863	6.026e-22	0.824235
OID20467	Q9Y2J8	chr1_17098582_G_A_b38	-0.1301	0.006719	1.569e-83	0.379734
OID20469	Q16552	chr6_32592807_C_T_b38	-0.0477	0.006612	5.424e-13	0.436561
OID20470	Q12968	chr19_1497763_G_A_b38	0.1349	0.014528	1.609e-20	0.94561
OID20470	Q12968	chr8_80374940_T_C_b38	-0.0607	0.006884	1.168e-18	0.35145
OID20470	Q12968	chr6_32399945_A_G_b38	-0.0895	0.007213	2.379e-35	0.696643
OID20471	Q14435	chr2_165679408_C_T_b38	-0.3048	0.005258	0	0.498099
OID20471	Q14435	chr10_17806399_A_G_b38	-0.0502	0.006616	3.245e-14	0.646409
OID20471	Q14435	chr12_111535554_A_G_b38	0.083	0.006256	3.626e-40	0.482632
OID20471	Q14435	chr19_48702888_G_C_b38	0.1777	0.006247	5.679e-178	0.488499
OID20471	Q14435	chr2_166901883_A_G_b38	-0.0525	0.006549	1.084e-15	0.594539
OID20471	Q14435	chr3_12226004_G_A_b38	-0.0511	0.006377	1.118e-15	0.582725
OID20471	Q14435	chr4_102225731_A_C_b38	0.1024	0.011148	4.09e-20	0.912243
OID20471	Q14435	chr4_109952770_T_C_b38	-0.0453	0.006446	2.108e-12	0.595386
OID20471	Q14435	chr7_7230381_A_T_b38	-0.0971	0.006348	8.05e-53	0.571323
OID20471	Q14435	chr9_133274295_A_T_b38	-0.303	0.008046	2.272e-310	0.816545
OID20471	Q14435	chr6_32615280_A_G_b38	-0.0472	0.006354	1.099e-13	0.42188
OID20473	P01375	chr12_111535554_A_G_b38	0.1058	0.006553	1.236e-58	0.482632
OID20473	P01375	chr12_112757800_A_G_b38	0.0533	0.007202	1.351e-13	0.293519
OID20473	P01375	chr15_58478324_C_T_b38	-0.2546	0.012472	1.263e-92	0.926469
OID20473	P01375	chr6_31572779_T_C_b38	0.1058	0.007543	1.086e-44	0.747043
OID20474	Q92844	chr2_161168811_G_T_b38	0.0455	0.006549	3.72e-12	0.501161
OID20475	O43597	chr13_80337390_G_A_b38	0.0876	0.006813	7.773e-38	0.632914
OID20475	O43597	chr11_184431_T_C_b38	-0.059	0.008464	3.151e-12	0.782443
OID20475	O43597	chr12_54336088_T_C_b38	-0.0746	0.006628	2.202e-29	0.542581
OID20475	O43597	chr12_111395984_G_A_b38	0.0481	0.006577	2.611e-13	0.485991
OID20475	O43597	chr17_29399498_T_G_b38	0.051	0.006579	9.071e-15	0.483026
OID20475	O43597	chr3_56831417_T_C_b38	-0.0846	0.006643	3.782e-37	0.423661
OID20475	O43597	chr5_132369766_C_G_b38	-0.0497	0.00657	3.889e-14	0.47948
OID20475	O43597	chr7_106731773_C_G_b38	0.0601	0.006573	6.053e-20	0.540579
OID20475	O43597	chr8_105569300_A_T_b38	0.0763	0.007257	7.462e-26	0.71392
OID20475	O43597	chrX_39850941_C_T_b38	-0.0449	0.00556	6.75e-16	0.593656
OID20477	Q9P0M4	chr16_88618087_G_T_b38	0.1316	0.00688	1.502e-81	0.63932
OID20477	Q9P0M4	chr3_102002631_A_C_b38	0.0567	0.007155	2.285e-15	0.308366
OID20477	Q9P0M4	chr3_9909248_G_A_b38	-0.2225	0.029064	1.927e-14	0.987368
OID20477	Q9P0M4	chr5_151085018_A_G_b38	-0.1067	0.014437	1.462e-13	0.945345
OID20477	Q9P0M4	chr6_41004290_G_A_b38	0.0761	0.010712	1.209e-12	0.893921
OID20478	Q7Z739	chr10_63288546_C_A_b38	-0.0468	0.006709	3.034e-12	0.586671
OID20478	Q7Z739	chr11_266957_G_T_b38	-0.0561	0.007615	1.74e-13	0.751199
OID20478	Q7Z739	chr12_54317790_A_G_b38	-0.0464	0.00667	3.493e-12	0.440824
OID20478	Q7Z739	chr2_27375230_T_C_b38	0.0474	0.006747	2.129e-12	0.391254
OID20478	Q7Z739	chr3_56831417_T_C_b38	-0.0701	0.006677	8.782e-26	0.423661
OID20478	Q7Z739	chr5_132369766_C_G_b38	-0.0468	0.006626	1.631e-12	0.47948
OID20479	P42768	chr3_186741438_A_G_b38	-0.0608	0.006707	1.244e-19	0.598286
OID20479	P42768	chr4_186236095_CAG_C_b38	-0.1121	0.00657	2.819e-65	0.488134
OID20479	P42768	chr5_177415473_T_C_b38	-0.0807	0.007508	6.041e-27	0.256224
OID20480	Q96RJ3	chr22_41658799_C_T_b38	0.6048	0.011867	0	0.946688
OID20480	Q96RJ3	chr10_61985930_A_G_b38	-0.0632	0.006756	8.438e-21	0.651893
OID20480	Q96RJ3	chr10_96620380_T_C_b38	0.0743	0.008198	1.263e-19	0.807702
OID20480	Q96RJ3	chr12_89482366_T_C_b38	0.0968	0.007563	1.659e-37	0.754255
OID20480	Q96RJ3	chr13_108308032_TGCTG_T_b38	-0.2517	0.023472	7.902e-27	0.979978
OID20480	Q96RJ3	chr16_85985481_T_A_b38	-0.0631	0.007605	1.065e-16	0.761296
OID20480	Q96RJ3	chr17_39869916_C_T_b38	0.0658	0.006469	2.637e-24	0.482667
OID20480	Q96RJ3	chr17_16619608_G_A_b38	-0.2328	0.024655	3.65e-21	0.982128
OID20480	Q96RJ3	chr18_63126261_C_T_b38	0.0775	0.010905	1.185e-12	0.902498
OID20480	Q96RJ3	chr19_17541587_G_T_b38	-0.0532	0.00656	5.078e-16	0.421657
OID20480	Q96RJ3	chr21_35092334_C_G_b38	-0.0642	0.009223	3.379e-12	0.857086
OID20480	Q96RJ3	chr22_40113757_A_C_b38	0.3017	0.023975	2.584e-36	0.980603
OID20480	Q96RJ3	chr4_152079194_T_C_b38	-0.0474	0.006517	3.514e-13	0.558051
OID20480	Q96RJ3	chr5_158890584_A_T_b38	0.1315	0.012142	2.471e-27	0.923053
OID20480	Q96RJ3	chr8_129596388_C_T_b38	0.0609	0.007224	3.463e-17	0.726402
OID20480	Q96RJ3	chr6_31305041_T_G_b38	0.0778	0.008012	2.721e-22	0.794403
OID20481	Q8TAD2	chr13_20547705_C_T_b38	-0.4314	0.009981	0	0.904432
OID20481	Q8TAD2	chr14_94371805_G_T_b38	-0.1733	0.022565	1.591e-14	0.978981
OID20481	Q8TAD2	chr17_69085137_A_G_b38	-0.2776	0.022109	3.679e-36	0.976964
OID20481	Q8TAD2	chr19_44911142_C_A_b38	-0.0743	0.010301	5.467e-13	0.892168
OID20481	Q8TAD2	chr3_112646280_T_C_b38	-0.0473	0.006806	3.664e-12	0.360817
OID20482	Q7Z6M3	chr17_64468504_G_A_b38	-0.811	0.011872	0	0.941404
OID20482	Q7Z6M3	chr11_126368499_G_A_b38	0.1116	0.009647	5.994e-31	0.866072
OID20482	Q7Z6M3	chr12_120866168_ATAAAG_A_b38	-0.0517	0.006555	3.105e-15	0.508948
OID20482	Q7Z6M3	chr17_7170806_G_A_b38	-0.1147	0.008274	1.059e-43	0.797747
OID20482	Q7Z6M3	chr17_63311874_A_T_b38	-0.2753	0.027689	2.713e-23	0.985305
OID20482	Q7Z6M3	chr17_28367840_G_A_b38	0.0603	0.006668	1.519e-19	0.525076
OID20482	Q7Z6M3	chr2_27375230_T_C_b38	-0.048	0.006739	1.056e-12	0.391254
OID20482	Q7Z6M3	chr3_98785584_A_G_b38	-0.2051	0.011784	7.566e-68	0.916744
OID20482	Q7Z6M3	chr3_187037169_T_C_b38	-0.0547	0.007752	1.713e-12	0.761312
OID20482	Q7Z6M3	chr3_99987468_G_T_b38	-0.1116	0.016166	5.075e-12	0.957422
OID20482	Q7Z6M3	chr6_31261502_G_A_b38	-0.0608	0.006549	1.642e-20	0.477728
OID20483	P30048	chr10_119197216_G_C_b38	0.0642	0.00701	5.25e-20	0.677452
OID20483	P30048	chr12_54317790_A_G_b38	-0.0483	0.00662	2.965e-13	0.440824
OID20483	P30048	chr5_132369766_C_G_b38	-0.0505	0.006578	1.629e-14	0.47948
OID20484	Q05084	chr12_54317790_A_G_b38	-0.0539	0.006622	3.968e-16	0.440824
OID20484	Q05084	chr22_38057198_AG_A_b38	0.2367	0.007021	3.48e-249	0.689677
OID20484	Q05084	chr3_56831417_T_C_b38	-0.0515	0.006643	9.009e-15	0.423661
OID20484	Q05084	chr5_132371737_G_A_b38	-0.0478	0.006578	3.677e-13	0.481327
OID20485	P51617	chr3_56823405_T_C_b38	-0.0511	0.006582	8.263e-15	0.449446
OID20485	P51617	chr5_132371737_G_A_b38	-0.0465	0.006577	1.55e-12	0.481327
OID20486	P42701	chr19_18059187_A_T_b38	0.2811	0.005847	0	0.508207
OID20486	P42701	chr11_60385111_G_A_b38	-0.2741	0.00641	0	0.693325
OID20486	P42701	chr12_111472415_A_G_b38	0.0775	0.006592	6.574e-32	0.495508
OID20486	P42701	chr19_10352442_G_C_b38	0.2012	0.015484	1.316e-38	0.952833
OID20486	P42701	chr6_31272439_A_C_b38	-0.0673	0.006888	1.505e-22	0.355553
OID20487	Q9HB29	chr2_102094571_C_T_b38	0.2888	0.00636	0	0.284083
OID20487	Q9HB29	chr2_103111712_A_G_b38	0.1198	0.012684	3.543e-21	0.0729329
OID20487	Q9HB29	chr1_230168184_GGC_G_b38	0.0468	0.006432	3.441e-13	0.386475
OID20487	Q9HB29	chr1_172533339_T_C_b38	-0.0457	0.0063	4.061e-13	0.421967
OID20487	Q9HB29	chr10_17806399_A_G_b38	-0.0753	0.006546	1.271e-30	0.646409
OID20487	Q9HB29	chr11_75796189_A_C_b38	0.0781	0.011148	2.457e-12	0.914259
OID20487	Q9HB29	chr12_120985583_A_G_b38	0.1744	0.006736	8.576e-148	0.306641
OID20487	Q9HB29	chr12_21178691_C_T_b38	-0.0548	0.006412	1.269e-17	0.614422
OID20487	Q9HB29	chr14_94371805_G_T_b38	-0.2399	0.021455	5.024e-29	0.978981
OID20487	Q9HB29	chr14_49635935_G_C_b38	-0.0673	0.00626	5.915e-27	0.460881
OID20487	Q9HB29	chr15_63503429_T_C_b38	0.0524	0.006531	1.031e-15	0.6579
OID20487	Q9HB29	chr15_60602766_C_T_b38	0.0451	0.006414	2.045e-12	0.37963
OID20487	Q9HB29	chr16_30989405_TAGAAATGGGACTCTGAGGGCTAAC_T_b38	-0.0512	0.00645	2.062e-15	0.373793
OID20487	Q9HB29	chr16_88005544_T_C_b38	0.0478	0.006381	6.865e-14	0.387794
OID20487	Q9HB29	chr19_35554870_A_G_b38	0.0599	0.006391	7.089e-21	0.37207
OID20487	Q9HB29	chr3_33416001_C_A_b38	-0.0878	0.00972	1.669e-19	0.883219
OID20487	Q9HB29	chr6_95586293_TATTA_T_b38	-0.1157	0.011209	5.612e-25	0.916156
OID20487	Q9HB29	chr6_119332122_T_C_b38	-0.0573	0.007168	1.308e-15	0.745285
OID20487	Q9HB29	chr7_73604744_T_C_b38	0.1292	0.015476	6.921e-17	0.043272
OID20487	Q9HB29	chr9_34592701_C_T_b38	-0.0619	0.008344	1.187e-13	0.832869
OID20487	Q9HB29	chrX_110451457_T_A_b38	0.041	0.005231	4.573e-15	0.58705
OID20488	P01583	chr6_32619273_T_C_b38	0.252	0.016006	7.567e-56	0.956036
OID20489	P32456	chr1_89085321_G_A_b38	-0.1268	0.008042	5.169e-56	0.209697
OID20490	P12034	chr4_80142073_A_G_b38	0.4374	0.009475	0	0.905711
OID20490	P12034	chr4_81147933_C_T_b38	-0.3272	0.0256	2.084e-37	0.981974
OID20490	P12034	chr1_33363084_ATAG_A_b38	0.0474	0.006723	1.784e-12	0.453041
OID20490	P12034	chr14_94380925_T_A_b38	-0.1084	0.015461	2.365e-12	0.95141
OID20491	P09919	chr17_39972395_C_T_b38	-0.0722	0.006625	1.169e-27	0.526868
OID20491	P09919	chr1_36480112_C_T_b38	-0.6372	0.031211	1.209e-92	0.988418
OID20491	P09919	chr11_307878_A_G_b38	0.0615	0.00753	3.164e-16	0.695018
OID20491	P09919	chr7_28684757_G_T_b38	0.054	0.007368	2.326e-13	0.709553
OID20491	P09919	chr6_31352387_G_A_b38	-0.0656	0.008073	4.425e-16	0.785893
OID20492	Q9BXJ7	chr14_102782617_C_T_b38	-0.2646	0.006066	0	0.65343
OID20492	Q9BXJ7	chr14_103866422_C_T_b38	0.0789	0.006935	5.458e-30	0.63008
OID20492	Q9BXJ7	chr1_109275684_G_T_b38	0.0684	0.007961	8.591e-18	0.22279
OID20492	Q9BXJ7	chr12_120986153_C_T_b38	-0.0522	0.006863	2.819e-14	0.376995
OID20492	Q9BXJ7	chr14_94371805_G_T_b38	-0.6768	0.022943	2.985e-191	0.978981
OID20492	Q9BXJ7	chr14_101660602_G_A_b38	-0.2094	0.021913	1.225e-21	0.975985
OID20492	Q9BXJ7	chr17_66228657_C_T_b38	-0.2671	0.019372	3.014e-43	0.970187
OID20493	P18564	chr2_160052932_A_C_b38	-0.2681	0.005844	0	0.342636
OID20493	P18564	chr10_17833817_T_A_b38	-0.0575	0.006409	2.9e-19	0.469108
OID20493	P18564	chr12_111395984_G_A_b38	-0.0515	0.006368	6.105e-16	0.485991
OID20493	P18564	chr12_112402962_A_G_b38	0.0475	0.006457	1.897e-13	0.593919
OID20493	P18564	chr14_49625753_T_C_b38	-0.0685	0.006391	8.384e-27	0.463286
OID20493	P18564	chr16_4206754_TC_T_b38	-0.0707	0.006366	1.179e-28	0.518013
OID20493	P18564	chr17_69085137_A_G_b38	-0.2055	0.021519	1.302e-21	0.976964
OID20493	P18564	chr2_161373771_A_G_b38	0.5705	0.02856	9.003e-89	0.98681
OID20493	P18564	chr2_158913890_C_T_b38	0.2855	0.024764	9.446e-31	0.982501
OID20493	P18564	chr4_102276925_A_G_b38	0.1271	0.011572	4.571e-28	0.916804
OID20493	P18564	chr4_109406172_G_A_b38	-0.3268	0.036504	3.48e-19	0.992412
OID20493	P18564	chr8_60514499_C_G_b38	-0.0711	0.007498	2.469e-21	0.762927
OID20493	P18564	chr9_136491686_G_A_b38	-0.0894	0.007162	9.211e-36	0.724329
OID20493	P18564	chr9_33141231_A_G_b38	-0.0518	0.006477	1.268e-15	0.579254
OID20493	P18564	chrX_15283502_G_C_b38	0.0788	0.010938	5.832e-13	0.93777
OID20493	P18564	chr6_31387541_T_C_b38	0.0517	0.007382	2.491e-12	0.755633
OID20494	P01591	chr1_24972350_C_T_b38	-0.2559	0.022497	5.591e-30	0.977902
OID20494	P01591	chr1_157833087_T_C_b38	0.0711	0.00662	6.556e-27	0.535716
OID20494	P01591	chr1_160741687_C_T_b38	0.0598	0.007032	1.833e-17	0.672811
OID20494	P01591	chr10_89000255_A_T_b38	0.0583	0.006652	1.881e-18	0.436856
OID20494	P01591	chr11_123484683_A_G_b38	-0.0857	0.008321	7.098e-25	0.803445
OID20494	P01591	chr15_94259316_C_A_b38	-0.0537	0.007383	3.494e-13	0.274112
OID20494	P01591	chr16_30732201_C_T_b38	0.0927	0.007504	4.629e-35	0.258398
OID20494	P01591	chr17_7560327_TCAA_T_b38	-0.1331	0.013542	8.496e-23	0.936504
OID20494	P01591	chr2_110844221_A_G_b38	-0.067	0.008467	2.519e-15	0.811327
OID20494	P01591	chr20_3720778_G_C_b38	-0.0562	0.006593	1.543e-17	0.454372
OID20494	P01591	chr3_32414275_C_T_b38	-0.0518	0.006607	4.511e-15	0.487365
OID20494	P01591	chr5_125004988_T_A_b38	0.0556	0.007754	7.449e-13	0.76086
OID20494	P01591	chr6_484453_C_G_b38	-0.2205	0.023167	1.771e-21	0.978683
OID20494	P01591	chr7_50409913_G_A_b38	0.0567	0.007396	1.773e-14	0.725513
OID20494	P01591	chr8_102565691_T_G_b38	0.0771	0.007468	5.52e-25	0.734854
OID20494	P01591	chr6_30587369_G_C_b38	0.07	0.006952	7.579e-24	0.343081
OID20495	P01579	chr2_102349607_G_A_b38	0.0476	0.006596	5.327e-13	0.455983
OID20495	P01579	chr3_159947262_A_G_b38	-0.0858	0.009995	9.119e-18	0.876375
OID20495	P01579	chr6_137264288_A_G_b38	0.0557	0.00694	1.012e-15	0.348006
OID20495	P01579	chr6_31267213_C_T_b38	-0.0576	0.008246	2.839e-12	0.196136
OID20496	Q13291	chr1_160670469_A_T_b38	0.1276	0.009131	2.218e-44	0.845669
OID20496	Q13291	chr1_43827317_C_T_b38	-0.0609	0.006874	8.08e-19	0.647824
OID20496	Q13291	chr12_111466567_T_A_b38	0.0566	0.006595	9.265e-18	0.495595
OID20496	Q13291	chr12_112468611_A_G_b38	0.0469	0.006648	1.723e-12	0.423343
OID20496	Q13291	chr17_7188331_T_C_b38	-0.0612	0.006909	8.175e-19	0.649333
OID20496	Q13291	chr17_81246424_G_C_b38	-0.0547	0.006651	1.964e-16	0.55992
OID20496	Q13291	chr2_62332070_T_C_b38	-0.0522	0.00687	2.995e-14	0.359563
OID20496	Q13291	chr3_187014937_G_A_b38	0.0601	0.006788	8.421e-19	0.613708
OID20496	Q13291	chr5_95885633_C_T_b38	-0.0594	0.007414	1.131e-15	0.725514
OID20496	Q13291	chr6_31261627_T_C_b38	-0.0584	0.006594	8.289e-19	0.453948
OID20497	Q8N8S7	chr1_225473277_C_A_b38	-0.1084	0.007672	2.518e-45	0.244912
OID20497	Q8N8S7	chr1_199025490_C_T_b38	-0.0542	0.007413	2.645e-13	0.275594
OID20497	Q8N8S7	chr10_63511728_A_T_b38	-0.0481	0.006564	2.346e-13	0.526479
OID20498	Q13261	chr10_5955857_C_T_b38	0.2667	0.007412	1.541e-283	0.705966
OID20498	Q13261	chr12_111535554_A_G_b38	0.0588	0.006679	1.323e-18	0.482632
OID20498	Q13261	chr5_97010574_G_T_b38	0.0631	0.006727	6.565e-21	0.445971
OID20498	Q13261	chr9_133274295_A_T_b38	0.0698	0.008623	5.761e-16	0.816545
OID20498	Q13261	chr6_31437843_A_G_b38	-0.0682	0.007307	1.019e-20	0.701119
OID20500	P09874	chr1_226421638_A_C_b38	0.1531	0.008993	5.411e-65	0.838135
OID20500	P09874	chr12_111427245_C_G_b38	0.046	0.006585	2.831e-12	0.483143
OID20500	P09874	chr19_53818679_A_G_b38	-0.1585	0.008125	9.4e-85	0.785179
OID20501	Q0Z7S8	chr8_81500456_G_T_b38	0.2369	0.016706	1.205e-45	0.961448
OID20501	Q0Z7S8	chr1_152031959_C_T_b38	-0.307	0.006261	0	0.786733
OID20501	Q0Z7S8	chr1_17274670_C_T_b38	-0.1558	0.008773	1.487e-70	0.834828
OID20501	Q0Z7S8	chr1_153223114_A_G_b38	0.1142	0.008152	1.382e-44	0.797643
OID20501	Q0Z7S8	chr1_8144536_C_T_b38	0.1136	0.014829	1.851e-14	0.947706
OID20501	Q0Z7S8	chr1_150543268_T_C_b38	-0.0545	0.007809	2.979e-12	0.77327
OID20501	Q0Z7S8	chr10_52574893_G_C_b38	-0.0737	0.008074	6.947e-20	0.201415
OID20501	Q0Z7S8	chr12_52553543_G_A_b38	0.1961	0.013447	3.591e-48	0.93917
OID20501	Q0Z7S8	chr12_53827778_C_T_b38	-0.0788	0.007583	2.69e-25	0.760944
OID20501	Q0Z7S8	chr12_90722887_G_GAATAT_b38	-0.0613	0.007197	1.638e-17	0.719887
OID20501	Q0Z7S8	chr17_39936460_T_C_b38	0.3002	0.005111	0	0.548734
OID20501	Q0Z7S8	chr17_46788073_T_G_b38	-0.0556	0.00754	1.657e-13	0.750035
OID20501	Q0Z7S8	chr17_3546613_T_C_b38	0.0487	0.006816	9.012e-13	0.635327
OID20501	Q0Z7S8	chr18_63258928_A_C_b38	0.0635	0.006543	2.853e-22	0.544079
OID20501	Q0Z7S8	chr19_39196481_A_T_b38	0.0857	0.006914	2.754e-35	0.323182
OID20501	Q0Z7S8	chr3_138458473_T_C_b38	-0.0827	0.007366	3.004e-29	0.25674
OID20501	Q0Z7S8	chr3_181794163_C_G_b38	-0.0737	0.006685	2.91e-28	0.399856
OID20501	Q0Z7S8	chr3_190239580_C_T_b38	-0.052	0.007336	1.359e-12	0.732663
OID20501	Q0Z7S8	chr5_140153978_A_G_b38	0.064	0.007058	1.219e-19	0.299969
OID20501	Q0Z7S8	chr8_116321004_T_TG_b38	0.0931	0.008259	1.781e-29	0.810231
OID20501	Q0Z7S8	chrX_16767004_C_T_b38	-0.0507	0.005366	3.451e-21	0.55055
OID20501	Q0Z7S8	chrX_67351612_C_T_b38	-0.0537	0.007034	2.277e-14	0.828622
OID20502	P78362	chr10_63288546_C_A_b38	-0.0672	0.006709	1.286e-23	0.586671
OID20502	P78362	chr11_266315_T_C_b38	-0.0528	0.007633	4.589e-12	0.752906
OID20502	P78362	chr12_54317790_A_G_b38	-0.0557	0.006664	6.369e-17	0.440824
OID20502	P78362	chr3_56831417_T_C_b38	-0.0868	0.006678	1.262e-38	0.423661
OID20502	P78362	chr7_106732176_T_C_b38	0.0483	0.00662	2.951e-13	0.543203
OID20503	P09038	chr4_122656905_C_T_b38	0.2614	0.005412	0	0.42991
OID20503	P09038	chr4_123664796_T_C_b38	-0.0636	0.007968	1.443e-15	0.800516
OID20503	P09038	chr1_199041592_C_T_b38	-0.0568	0.007074	9.788e-16	0.274517
OID20503	P09038	chr12_111535554_A_G_b38	0.0496	0.006279	2.8e-15	0.482632
OID20503	P09038	chr16_88492837_T_C_b38	-0.0527	0.007038	6.98e-14	0.719065
OID20503	P09038	chr3_56831417_T_C_b38	-0.0513	0.006349	6.443e-16	0.423661
OID20503	P09038	chr4_121616398_G_A_b38	0.2715	0.033468	4.974e-16	0.990974
OID20503	P09038	chr8_105569300_A_T_b38	0.1209	0.006935	4.633e-68	0.71392
OID20503	P09038	chr9_97919208_C_T_b38	-0.0538	0.006515	1.481e-16	0.637168
OID20504	O43736	chrX_79354497_T_C_b38	0.1927	0.00587	2.548e-236	0.305154
OID20504	O43736	chr14_94382864_C_T_b38	0.3059	0.009026	9.051e-252	0.845482
OID20504	O43736	chr19_35171941_T_G_b38	0.0795	0.007873	5.624e-24	0.220524
OID20504	O43736	chrX_77647837_G_A_b38	-0.1794	0.010112	2.019e-70	0.921059
OID20504	O43736	chrX_76304996_A_G_b38	-0.1722	0.010385	9.438e-62	0.925489
OID20504	O43736	chrX_75025450_C_T_b38	-0.149	0.009703	3.257e-53	0.913695
OID20504	O43736	chrX_80368082_C_G_b38	-0.14	0.010192	6.121e-43	0.923456
OID20504	O43736	chrX_73532861_G_A_b38	-0.1564	0.011435	1.382e-42	0.940195
OID20504	O43736	chrX_72378808_T_C_b38	-0.1262	0.011097	5.733e-30	0.933741
OID20504	O43736	chrX_81387147_T_A_b38	-0.1299	0.011497	1.327e-29	0.940981
OID20504	O43736	chrX_82476783_C_T_b38	-0.1212	0.011733	5.174e-25	0.942641
OID20504	O43736	chrX_84175767_T_C_b38	-0.1224	0.014007	2.363e-18	0.959018
OID20504	O43736	chr6_31318158_G_T_b38	0.0945	0.00858	3.254e-28	0.829076
OID20505	O14867	chr12_54317790_A_G_b38	-0.0527	0.006658	2.463e-15	0.440824
OID20505	O14867	chr8_105569300_A_T_b38	0.057	0.007295	5.564e-15	0.71392
OID20506	Q8IU57	chr1_24187233_G_C_b38	1.0661	0.014738	0	0.957421
OID20506	Q8IU57	chr1_30881966_T_C_b38	0.0636	0.00676	5.047e-21	0.532938
OID20506	Q8IU57	chr14_94371805_G_T_b38	-0.1594	0.023028	4.45e-12	0.978981
OID20506	Q8IU57	chr17_66228657_C_T_b38	-0.2342	0.019496	3.041e-33	0.970187
OID20507	Q12933	chr9_136932498_A_G_b38	0.0611	0.00671	8.521e-20	0.40048
OID20507	Q12933	chr3_56831417_T_C_b38	-0.0567	0.006663	1.737e-17	0.423661
OID20507	Q12933	chrX_136648058_A_C_b38	-0.136	0.013999	2.599e-22	0.960712
OID20507	Q12933	chr6_32126816_T_C_b38	-0.0463	0.006624	2.754e-12	0.570733
OID20508	Q06520	chr19_47857434_T_A_b38	0.3506	0.00826	0	0.834794
OID20508	Q06520	chr22_43928847_C_G_b38	-0.0741	0.007921	8.325e-21	0.784408
OID20508	Q06520	chr4_186236095_CAG_C_b38	-0.0723	0.006538	1.993e-28	0.488134
OID20508	Q06520	chr7_64572270_G_A_b38	0.0559	0.006554	1.476e-17	0.558122
OID20508	Q06520	chr8_125479491_G_T_b38	0.0466	0.006596	1.609e-12	0.553963
OID20509	O60575	chr9_33202550_G_T_b38	-0.2757	0.004849	0	0.352255
OID20509	O60575	chr1_119828594_G_A_b38	-0.0521	0.007534	4.677e-12	0.207501
OID20509	O60575	chr11_111601736_T_C_b38	-0.054	0.006728	1.006e-15	0.287513
OID20509	O60575	chr18_22093044_A_G_b38	-0.1151	0.007097	3.727e-59	0.762281
OID20509	O60575	chr21_34024827_C_T_b38	0.0478	0.006226	1.62e-14	0.619987
OID20509	O60575	chr3_42457115_G_T_b38	0.0566	0.00609	1.479e-20	0.472795
OID20509	O60575	chr5_40695441_CTGAG_C_b38	0.0659	0.006548	7.989e-24	0.315331
OID20509	O60575	chr9_34379786_C_T_b38	-0.2688	0.02298	1.316e-31	0.980825
OID20509	O60575	chr6_32534622_C_T_b38	-0.0676	0.008699	7.81e-15	0.858654
OID20510	Q9Y5A7	chr7_151341801_C_T_b38	0.2728	0.009725	3.834e-173	0.863919
OID20510	Q9Y5A7	chr10_63147821_TGCTGTAGG_T_b38	-0.0496	0.006622	6.861e-14	0.529342
OID20510	Q9Y5A7	chr11_266315_T_C_b38	-0.0557	0.007649	3.286e-13	0.752906
OID20510	Q9Y5A7	chr12_111395984_G_A_b38	0.0478	0.006621	5.214e-13	0.485991
OID20510	Q9Y5A7	chr12_54317790_A_G_b38	-0.0461	0.006664	4.584e-12	0.440824
OID20510	Q9Y5A7	chr3_56831417_T_C_b38	-0.071	0.006675	2.005e-26	0.423661
OID20510	Q9Y5A7	chr7_106732176_T_C_b38	0.0501	0.006639	4.475e-14	0.543203
OID20511	O60542	chr1_150023307_G_A_b38	-0.0504	0.006784	1.088e-13	0.602362
OID20511	O60542	chr12_20426641_A_C_b38	0.1104	0.008101	2.733e-42	0.789536
OID20511	O60542	chr12_3278531_T_C_b38	0.0655	0.008762	7.703e-14	0.828004
OID20511	O60542	chr13_73467282_T_C_b38	0.0933	0.00746	6.852e-36	0.734822
OID20511	O60542	chr14_105183053_G_T_b38	0.1403	0.020098	2.933e-12	0.972146
OID20511	O60542	chr15_55974591_T_C_b38	-0.0496	0.007073	2.339e-12	0.683092
OID20511	O60542	chr17_45942346_G_A_b38	-0.049	0.00679	5.317e-13	0.616912
OID20511	O60542	chr18_51382118_A_G_b38	-0.0544	0.007091	1.703e-14	0.688371
OID20511	O60542	chr2_18497300_T_C_b38	0.0641	0.00666	6.322e-22	0.459175
OID20511	O60542	chr2_232321026_C_T_b38	0.1269	0.013658	1.524e-20	0.936238
OID20511	O60542	chr20_10667303_A_G_b38	-0.0874	0.008109	4.383e-27	0.209815
OID20511	O60542	chr20_3660895_G_A_b38	0.0834	0.009035	2.686e-20	0.842925
OID20511	O60542	chr21_38380751_C_T_b38	-0.0741	0.007641	3.095e-22	0.755597
OID20511	O60542	chr3_155084189_A_G_b38	0.1573	0.019513	7.549e-16	0.970799
OID20511	O60542	chr3_172208901_C_T_b38	0.0655	0.009364	2.66e-12	0.146752
OID20511	O60542	chr4_119129607_C_G_b38	0.0605	0.006965	3.728e-18	0.661977
OID20511	O60542	chr7_93424507_T_C_b38	0.1357	0.017161	2.628e-15	0.961246
OID20511	O60542	chr9_97784109_G_A_b38	-0.0512	0.007016	2.931e-13	0.332169
OID20511	O60542	chrX_132127050_G_A_b38	-0.0555	0.005848	2.316e-21	0.688464
OID20512	P30838	chr17_19590677_G_A_b38	-0.2929	0.006539	0	0.745059
OID20512	P30838	chr17_20619617_G_A_b38	-0.2495	0.012164	1.685e-93	0.922525
OID20513	O43521	chr10_63288546_C_A_b38	-0.0733	0.006595	1.071e-28	0.586671
OID20513	O43521	chr19_38306549_A_G_b38	0.2147	0.007245	5.472e-193	0.727053
OID20513	O43521	chr19_55025227_G_A_b38	-0.1026	0.008796	1.939e-31	0.165773
OID20513	O43521	chr19_36398588_A_C_b38	0.0567	0.008	1.363e-12	0.786872
OID20513	O43521	chr3_186736391_A_C_b38	0.159	0.006707	3.056e-124	0.629799
OID20513	O43521	chr4_186218785_A_G_b38	0.2882	0.005901	0	0.486812
OID20513	O43521	chr5_177412897_T_C_b38	0.1565	0.007388	1.378e-99	0.255553
OID20513	O43521	chr7_80589645_C_T_b38	-0.0522	0.00661	2.853e-15	0.595876
OID20513	O43521	chr8_105569300_A_T_b38	0.1092	0.007157	1.45e-52	0.71392
OID20513	O43521	chr6_31420094_G_C_b38	0.0779	0.011037	1.69e-12	0.904078
OID20514	O60880	chrX_124318509_G_T_b38	-0.2051	0.005095	0	0.533669
OID20514	O60880	chr12_111535554_A_G_b38	0.0841	0.006609	4.25e-37	0.482632
OID20514	O60880	chr18_44450223_A_G_b38	-0.1219	0.009929	1.208e-34	0.8719
OID20515	Q12778	chr13_40610221_A_T_b38	-0.2944	0.01632	9.609e-73	0.958873
OID20515	Q12778	chr12_54317790_A_G_b38	-0.0687	0.006652	5.307e-25	0.440824
OID20515	Q12778	chr7_106731773_C_G_b38	0.0813	0.006604	7.891e-35	0.540579
OID20515	Q12778	chr9_96333412_C_T_b38	0.116	0.007749	1.163e-50	0.765622
OID20516	Q7L8A9	chr14_76715089_T_G_b38	-0.2056	0.013902	1.722e-49	0.940614
OID20516	Q7L8A9	chr11_270715_T_C_b38	-0.0534	0.007636	2.692e-12	0.75269
OID20516	Q7L8A9	chr12_54317790_A_G_b38	-0.05	0.006649	5.489e-14	0.440824
OID20516	Q7L8A9	chr3_56831417_T_C_b38	-0.0856	0.00666	8.199e-38	0.423661
OID20516	Q7L8A9	chr5_88884379_T_C_b38	-0.121	0.013932	3.796e-18	0.940396
OID20516	Q7L8A9	chr5_132369766_C_G_b38	-0.0477	0.006609	5.295e-13	0.47948
OID20517	P55957	chr14_105796336_C_A_b38	0.0563	0.007609	1.367e-13	0.731555
OID20517	P55957	chr19_53818679_A_G_b38	-0.0918	0.008076	6.13e-30	0.785179
OID20517	P55957	chr4_186236095_CAG_C_b38	-0.0801	0.006558	2.627e-34	0.488134
OID20517	P55957	chr4_109794129_T_A_b38	-0.7781	0.104898	1.192e-13	0.998985
OID20517	P55957	chr5_177412889_T_G_b38	-0.0572	0.007482	2.091e-14	0.255671
OID20519	Q6UB28	chr2_172021071_A_G_b38	-0.0516	0.007044	2.38e-13	0.687484
OID20519	Q6UB28	chr12_54317790_A_G_b38	-0.0629	0.006631	2.415e-21	0.440824
OID20519	Q6UB28	chr5_132369766_C_G_b38	-0.0486	0.006588	1.615e-13	0.47948
OID20519	Q6UB28	chr8_105569300_A_T_b38	0.0608	0.007277	6.554e-17	0.71392
OID20520	P01903	chr12_40220632_C_T_b38	-0.0832	0.009049	3.765e-20	0.855176
OID20520	P01903	chr12_111535554_A_G_b38	0.0531	0.006334	5.151e-17	0.482632
OID20520	P01903	chr6_31963360_T_C_b38	0.3648	0.006595	0	0.82257
OID20521	Q92609	chr11_65130754_C_T_b38	0.0588	0.007677	1.874e-14	0.758805
OID20521	Q92609	chr5_132378717_C_T_b38	-0.0489	0.006857	9.92e-13	0.635634
OID20522	P01588	chr7_100642673_A_G_b38	-0.0782	0.006769	7.134e-31	0.376132
OID20522	P01588	chr12_4221341_G_GA_b38	-0.0587	0.008009	2.308e-13	0.78719
OID20522	P01588	chr12_111535554_A_G_b38	-0.048	0.006556	2.461e-13	0.482632
OID20522	P01588	chr19_33263642_C_T_b38	0.1143	0.012005	1.713e-21	0.91858
OID20522	P01588	chr19_45239644_C_T_b38	-0.0584	0.007508	7.35e-15	0.740539
OID20522	P01588	chr20_50470475_G_A_b38	0.0563	0.006711	4.899e-17	0.597707
OID20522	P01588	chr22_37074564_G_A_b38	0.0744	0.006543	5.839e-30	0.463495
OID20522	P01588	chr4_54542832_T_C_b38	-0.0843	0.009078	1.598e-20	0.844917
OID20522	P01588	chr6_135097880_T_C_b38	-0.2144	0.007478	9.286e-181	0.737903
OID20522	P01588	chr6_109296339_T_A_b38	-0.067	0.006634	5.588e-24	0.542208
OID20522	P01588	chr6_25488355_C_T_b38	0.0767	0.011023	3.451e-12	0.900071
OID20522	P01588	chr6_26022804_C_T_b38	0.0747	0.006892	2.266e-27	0.650217
OID20523	P80098	chr17_34190977_T_A_b38	-0.1053	0.006612	4.235e-57	0.578772
OID20523	P80098	chr1_159205564_G_A_b38	0.2792	0.00589	0	0.420197
OID20523	P80098	chr19_55025227_G_A_b38	-0.064	0.008838	4.429e-13	0.165773
OID20523	P80098	chr3_42864624_T_C_b38	-0.3183	0.013688	1.274e-119	0.939219
OID20523	P80098	chr6_31328681_G_A_b38	-0.0599	0.007494	1.318e-15	0.742622
OID20524	Q9UN19	chr4_99831495_A_G_b38	0.1074	0.006544	1.579e-60	0.523271
OID20524	Q9UN19	chr3_56831417_T_C_b38	-0.0571	0.006623	6.601e-18	0.423661
OID20525	Q9UNE0	chr2_108604091_AG_A_b38	-1.1426	0.025398	0	0.988446
OID20525	Q9UNE0	chr1_54371233_A_G_b38	-0.125	0.009892	1.331e-36	0.881066
OID20525	Q9UNE0	chr10_102600127_C_T_b38	0.1463	0.006786	4.247e-103	0.674959
OID20525	Q9UNE0	chr10_63288546_C_A_b38	-0.1191	0.006482	2.106e-75	0.586671
OID20525	Q9UNE0	chr11_32890191_C_T_b38	-0.089	0.008778	3.719e-24	0.157157
OID20525	Q9UNE0	chr11_128727151_A_G_b38	0.055	0.006646	1.282e-16	0.356345
OID20525	Q9UNE0	chr11_57610495_A_G_b38	-0.0524	0.007182	2.958e-13	0.730001
OID20525	Q9UNE0	chr12_121779004_A_G_b38	0.0996	0.009233	3.949e-27	0.861471
OID20525	Q9UNE0	chr12_54256194_C_T_b38	-0.0909	0.010549	6.857e-18	0.89716
OID20525	Q9UNE0	chr14_67931974_TTTC_T_b38	0.0628	0.008752	7.187e-13	0.840303
OID20525	Q9UNE0	chr15_57196569_C_T_b38	-0.1075	0.007817	4.903e-43	0.20742
OID20525	Q9UNE0	chr16_88501732_T_C_b38	0.2177	0.01216	1.125e-71	0.923702
OID20525	Q9UNE0	chr16_8958616_C_A_b38	-0.0751	0.008182	4.359e-20	0.811963
OID20525	Q9UNE0	chr2_42934040_A_G_b38	-0.0938	0.007014	8.688e-41	0.310917
OID20525	Q9UNE0	chr21_34887027_A_G_b38	0.2354	0.022426	8.944e-26	0.979118
OID20525	Q9UNE0	chr3_169146762_T_A_b38	0.1254	0.015585	8.546e-16	0.0431751
OID20525	Q9UNE0	chr3_39108012_A_G_b38	-0.0784	0.010071	7.001e-15	0.888226
OID20525	Q9UNE0	chr4_105098680_T_C_b38	0.0532	0.006875	1.01e-14	0.312848
OID20525	Q9UNE0	chr5_88884379_T_C_b38	0.22	0.01346	4.711e-60	0.940396
OID20525	Q9UNE0	chr7_106698543_T_C_b38	-0.0813	0.00638	3.429e-37	0.546433
OID20525	Q9UNE0	chr8_105569300_A_T_b38	-0.2365	0.007	2.947e-250	0.71392
OID20525	Q9UNE0	chr9_134072001_G_A_b38	0.1054	0.006803	3.798e-54	0.672704
OID20525	Q9UNE0	chr9_4745675_G_A_b38	-0.0479	0.006436	9.837e-14	0.446317
OID20525	Q9UNE0	chr9_96333412_C_T_b38	0.0551	0.007501	2.048e-13	0.765622
OID20526	Q9C035	chr11_5665036_G_A_b38	0.5071	0.012371	0	0.932603
OID20527	Q8N608	chr2_115159621_C_A_b38	0.259	0.00565	0	0.547146
OID20527	Q8N608	chr2_116188128_A_G_b38	0.3273	0.030945	3.814e-26	0.988494
OID20527	Q8N608	chr2_113596386_T_A_b38	-0.0619	0.00729	2.046e-17	0.708439
OID20527	Q8N608	chr10_17818565_T_C_b38	-0.1064	0.006608	2.435e-58	0.596061
OID20527	Q8N608	chr2_117540686_G_C_b38	0.1203	0.017373	4.374e-12	0.963429
OID20527	Q8N608	chr4_56959170_C_G_b38	-0.0667	0.008351	1.386e-15	0.813416
OID20527	Q8N608	chr8_54509209_T_C_b38	0.0932	0.007863	2.066e-32	0.78593
OID20527	Q8N608	chr9_133274295_A_T_b38	0.124	0.008324	3.426e-50	0.816545
OID20528	P23229	chr2_172475080_G_A_b38	-0.2268	0.007081	4.014e-225	0.694648
OID20528	P23229	chr10_63288546_C_A_b38	-0.0577	0.006682	5.848e-18	0.586671
OID20528	P23229	chr11_1773446_T_G_b38	0.1081	0.011609	1.261e-20	0.914017
OID20528	P23229	chr12_111535554_A_G_b38	0.0466	0.006548	1.108e-12	0.482632
OID20528	P23229	chr12_6171873_C_T_b38	0.0464	0.006612	2.263e-12	0.542402
OID20528	P23229	chr14_65327609_G_A_b38	-0.0575	0.008146	1.676e-12	0.209245
OID20528	P23229	chr3_186736391_A_C_b38	-0.0747	0.006813	5.639e-28	0.629799
OID20528	P23229	chr4_186234334_G_A_b38	-0.1685	0.006539	1.919e-146	0.48681
OID20528	P23229	chr5_53058780_A_G_b38	0.1103	0.006566	2.547e-63	0.510759
OID20528	P23229	chr5_177412889_T_G_b38	-0.0884	0.007508	5.279e-32	0.255671
OID20528	P23229	chr9_133274295_A_T_b38	0.0956	0.008471	1.55e-29	0.816545
OID20528	P23229	chr6_32752137_C_T_b38	0.0513	0.007346	2.875e-12	0.27781
OID20529	Q6DN72	chr1_159793292_T_C_b38	0.9353	0.00763	0	0.864417
OID20529	Q6DN72	chr11_128190877_A_G_b38	0.0699	0.007337	1.617e-21	0.665571
OID20529	Q6DN72	chr12_111535554_A_G_b38	0.0801	0.006955	1.083e-30	0.482632
OID20529	Q6DN72	chr17_35476573_G_A_b38	0.0821	0.007151	1.658e-30	0.607025
OID20529	Q6DN72	chr5_132449844_G_A_b38	0.0775	0.010682	4.016e-13	0.878507
OID20529	Q6DN72	chr6_32600515_A_G_b38	-0.1225	0.007318	6.703e-63	0.354598
OID20530	P33241	chr11_1852991_C_T_b38	-0.1524	0.006888	1.806e-108	0.620286
OID20530	P33241	chr17_40011974_C_T_b38	-0.0526	0.006791	9.489e-15	0.610784
OID20530	P33241	chr8_143915294_A_G_b38	-0.0467	0.006706	3.313e-12	0.564877
OID20531	Q9UNK0	chr17_9440372_T_C_b38	-0.0949	0.007662	3.116e-35	0.754757
OID20531	Q9UNK0	chr3_56823405_T_C_b38	-0.0472	0.006607	9.053e-13	0.449446
OID20531	Q9UNK0	chr8_105569300_A_T_b38	0.0537	0.007275	1.565e-13	0.71392
OID20532	P13747	chr12_111569952_C_T_b38	0.0929	0.006475	1.09e-46	0.482483
OID20532	P13747	chr16_57025515_C_T_b38	0.0901	0.008641	1.865e-25	0.829579
OID20532	P13747	chr5_96916728_G_A_b38	0.1924	0.006505	2.979e-192	0.552393
OID20532	P13747	chr6_25480100_T_G_b38	-0.2697	0.011898	9.159e-114	0.913154
OID20532	P13747	chr6_28788231_A_T_b38	-0.3828	0.008138	0	0.879583
OID20533	P19474	chr11_3836861_C_T_b38	0.3335	0.035457	5.166e-21	0.991287
OID20533	P19474	chr6_31819390_C_T_b38	0.097	0.00955	3.075e-24	0.865246
OID20534	O75475	chr10_113588287_G_A_b38	0.1563	0.01598	1.357e-22	0.95511
OID20534	O75475	chr11_266315_T_C_b38	-0.0545	0.007704	1.502e-12	0.752906
OID20534	O75475	chr12_111535554_A_G_b38	0.0662	0.00664	2.074e-23	0.482632
OID20534	O75475	chr12_54322000_C_CA_b38	-0.0495	0.0067	1.496e-13	0.440817
OID20534	O75475	chr3_56831417_T_C_b38	-0.0929	0.006731	2.499e-43	0.423661
OID20535	P13232	chr8_78830430_G_A_b38	0.1758	0.011179	1.015e-55	0.907666
OID20535	P13232	chr3_123114156_C_T_b38	0.0592	0.00669	8.789e-19	0.408015
OID20535	P13232	chr4_6889708_G_A_b38	-0.0679	0.008601	2.906e-15	0.82394
OID20535	P13232	chr5_151429528_T_C_b38	-0.0508	0.006681	2.886e-14	0.392788
OID20535	P13232	chr8_105569300_A_T_b38	0.1062	0.00723	7.596e-49	0.71392
OID20536	Q8IVG5	chr7_93147778_A_C_b38	0.566	0.012241	0	0.932172
OID20536	Q8IVG5	chr12_54317790_A_G_b38	-0.0468	0.006643	1.858e-12	0.440824
OID20536	Q8IVG5	chr5_132371737_G_A_b38	-0.0525	0.006601	1.813e-15	0.481327
OID20537	Q96LC7	chr19_51400246_T_C_b38	0.3304	0.006641	0	0.75971
OID20537	Q96LC7	chr12_111569952_C_T_b38	0.1119	0.006761	1.611e-61	0.482483
OID20537	Q96LC7	chr12_112593739_T_A_b38	0.051	0.007107	7.157e-13	0.35499
OID20537	Q96LC7	chr17_7169772_A_G_b38	-0.0887	0.008413	5.453e-26	0.797912
OID20537	Q96LC7	chr19_49959139_ACTATC_A_b38	0.0611	0.007961	1.66e-14	0.751968
OID20537	Q96LC7	chr3_99009873_G_A_b38	-0.1051	0.012304	1.323e-17	0.918999
OID20537	Q96LC7	chr5_180791668_A_G_b38	0.0641	0.007917	5.663e-16	0.262745
OID20537	Q96LC7	chr6_170166127_A_G_b38	0.068	0.00927	2.213e-13	0.159958
OID20537	Q96LC7	chr6_32609269_C_T_b38	-0.069	0.008103	1.66e-17	0.769741
OID20538	B1AKI9	chr20_13495237_A_G_b38	0.2016	0.00714	2.248e-175	0.303296
OID20538	B1AKI9	chr1_161585380_C_T_b38	-0.0838	0.009175	6.653e-20	0.844167
OID20538	B1AKI9	chr10_63511728_A_T_b38	-0.0491	0.006541	6.089e-14	0.526479
OID20538	B1AKI9	chr12_103756096_G_A_b38	-0.0532	0.007032	3.853e-14	0.321502
OID20538	B1AKI9	chr12_21191379_GA_G_b38	-0.0554	0.007666	4.953e-13	0.760986
OID20538	B1AKI9	chr14_94371805_G_T_b38	-0.18	0.022558	1.47e-15	0.978981
OID20538	B1AKI9	chr17_81971261_T_C_b38	0.1181	0.014856	1.872e-15	0.948782
OID20538	B1AKI9	chr3_194341836_C_T_b38	-0.0511	0.006925	1.599e-13	0.333092
OID20538	B1AKI9	chr4_186252647_G_GCCACCAATCCCA_b38	0.064	0.00655	1.505e-22	0.487846
OID20538	B1AKI9	chr6_32329564_G_A_b38	0.0479	0.006938	5.056e-12	0.667281
OID20539	Q6ZMH5	chr12_56214143_C_T_b38	-0.1546	0.014883	2.818e-25	0.0521983
OID20539	Q6ZMH5	chr1_230165705_A_G_b38	-0.0773	0.009094	1.887e-17	0.15656
OID20539	Q6ZMH5	chr1_211570537_A_C_b38	0.0634	0.00812	5.835e-15	0.790184
OID20539	Q6ZMH5	chr12_123346392_C_T_b38	0.0991	0.01136	2.69e-18	0.0923176
OID20539	Q6ZMH5	chr12_55203430_T_C_b38	0.2384	0.032732	3.253e-13	0.9898
OID20539	Q6ZMH5	chr14_94371805_G_T_b38	-0.3362	0.022697	1.22e-49	0.978981
OID20539	Q6ZMH5	chr17_9694139_A_G_b38	-0.0559	0.007788	7.092e-13	0.759873
OID20539	Q6ZMH5	chr17_1715069_T_C_b38	-0.0604	0.008449	8.747e-13	0.814077
OID20539	Q6ZMH5	chr19_35058218_C_T_b38	-0.0696	0.008678	1.056e-15	0.82393
OID20539	Q6ZMH5	chr21_41510744_C_T_b38	-0.0976	0.007646	2.572e-37	0.753021
OID20539	Q6ZMH5	chr7_73623036_G_A_b38	0.0823	0.008181	8.288e-24	0.795964
OID20539	Q6ZMH5	chr8_144414342_T_C_b38	0.0604	0.006771	4.62e-19	0.422389
OID20539	Q6ZMH5	chr8_125487789_C_G_b38	0.0476	0.006679	1.027e-12	0.579593
OID20539	Q6ZMH5	chr6_31352732_G_A_b38	0.0878	0.008712	6.945e-24	0.824683
OID20540	P78410	chr12_111535554_A_G_b38	0.0886	0.006099	8.094e-48	0.482632
OID20540	P78410	chr14_94371805_G_T_b38	-0.1468	0.021045	3.045e-12	0.978981
OID20540	P78410	chr16_57025515_C_T_b38	0.1011	0.00812	1.381e-35	0.829579
OID20540	P78410	chr6_25184180_G_A_b38	0.4383	0.009124	0	0.91136
OID20540	P78410	chr6_24157056_G_C_b38	0.3046	0.021641	5.408e-45	0.977341
OID20540	P78410	chr6_25513951_G_A_b38	0.7275	0.008874	0	0.910992
OID20541	P12872	chr1_205492407_A_T_b38	-0.1075	0.009198	1.476e-31	0.134628
OID20541	P12872	chr1_117594517_C_A_b38	-0.0642	0.006438	2.031e-23	0.386149
OID20541	P12872	chr1_54128674_T_C_b38	0.0469	0.006433	3.077e-13	0.385002
OID20541	P12872	chr10_69565175_C_T_b38	-0.0656	0.006668	7.722e-23	0.679546
OID20541	P12872	chr10_47993168_A_G_b38	0.0452	0.006478	3.004e-12	0.540518
OID20541	P12872	chr11_111272783_A_G_b38	0.0638	0.006626	6.038e-22	0.328945
OID20541	P12872	chr12_117972497_G_T_b38	0.0668	0.009274	5.885e-13	0.869812
OID20541	P12872	chr13_37946007_C_T_b38	-0.0834	0.006246	1.154e-40	0.549642
OID20541	P12872	chr15_62038434_C_T_b38	-0.0662	0.006326	1.247e-25	0.597201
OID20541	P12872	chr17_9889555_T_C_b38	-0.0509	0.006624	1.535e-14	0.666482
OID20541	P12872	chr18_57146757_A_G_b38	-0.0506	0.006969	3.84e-13	0.727815
OID20541	P12872	chr19_48706061_G_A_b38	0.0774	0.006245	2.802e-35	0.463559
OID20541	P12872	chr19_23400378_C_T_b38	-0.0658	0.007549	2.863e-18	0.782249
OID20541	P12872	chr2_221202430_T_G_b38	0.2346	0.007974	3.038e-190	0.808699
OID20541	P12872	chr20_16922822_T_C_b38	-0.0949	0.006359	2.325e-50	0.409442
OID20541	P12872	chr3_184220964_G_A_b38	-0.1438	0.018942	3.161e-14	0.972813
OID20541	P12872	chr5_7331099_A_T_b38	0.0684	0.006558	1.803e-25	0.652159
OID20541	P12872	chr5_96439334_C_CA_b38	0.0601	0.006266	8.708e-22	0.541871
OID20541	P12872	chr6_20686647_C_T_b38	-0.1832	0.008605	1.412e-100	0.827504
OID20541	P12872	chr6_116952850_G_T_b38	0.1105	0.00843	2.981e-39	0.183745
OID20541	P12872	chr6_41714748_C_T_b38	-0.0901	0.011456	3.697e-15	0.908818
OID20541	P12872	chr8_104077774_T_C_b38	0.0748	0.007664	1.678e-22	0.787925
OID20541	P12872	chr9_114328154_C_T_b38	-0.1674	0.012483	5.246e-41	0.930564
OID20541	P12872	chr9_133257521_T_TC_b38	0.0707	0.006558	4.233e-27	0.663862
OID20541	P12872	chr6_33682966_A_G_b38	0.3771	0.006676	0	0.811135
OID20542	Q12765	chr7_29954382_G_A_b38	0.1345	0.008658	2.02e-54	0.829387
OID20542	Q12765	chr1_199041592_C_T_b38	-0.0925	0.007316	1.212e-36	0.274517
OID20542	Q12765	chr12_54317790_A_G_b38	-0.0502	0.006566	2.08e-14	0.440824
OID20543	P58294	chr1_110268796_C_T_b38	-0.379	0.008314	0	0.857209
OID20543	P58294	chr15_40068540_A_G_b38	-0.0513	0.00683	5.883e-14	0.653922
OID20543	P58294	chr16_10829705_A_G_b38	-0.092	0.007962	6.927e-31	0.734069
OID20543	P58294	chr6_52872340_C_T_b38	0.0476	0.006627	6.859e-13	0.427754
OID20543	P58294	chrX_8938654_T_C_b38	-0.0463	0.006081	2.649e-14	0.733588
OID20543	P58294	chr6_32706116_C_A_b38	0.0867	0.009178	3.514e-21	0.851689
OID20544	Q9Y6K9	chr5_132371737_G_A_b38	-0.0479	0.006592	3.688e-13	0.481327
OID20545	O95644	chr18_79402462_A_G_b38	0.1131	0.006843	2.292e-61	0.637385
OID20545	O95644	chr7_106731773_C_G_b38	0.047	0.006581	9.24e-13	0.540579
OID20546	Q9Y258	chr7_75771945_C_T_b38	1.0076	0.034628	3.786e-186	0.990473
OID20546	Q9Y258	chr1_159205564_G_A_b38	-0.1975	0.006614	6.372e-196	0.420197
OID20546	Q9Y258	chr10_63267850_A_T_b38	-0.0534	0.006674	1.23e-15	0.583452
OID20546	Q9Y258	chr19_55025227_G_A_b38	-0.0907	0.008875	1.616e-24	0.165773
OID20546	Q9Y258	chr3_56814971_T_C_b38	0.0472	0.006598	8.447e-13	0.502675
OID20546	Q9Y258	chr5_132461886_T_C_b38	-0.0518	0.006649	6.681e-15	0.546351
OID20546	Q9Y258	chr8_105569300_A_T_b38	0.0679	0.007285	1.164e-20	0.71392
OID20546	Q9Y258	chr6_32473018_C_G_b38	0.0912	0.009678	4.372e-21	0.867833
OID20547	Q8WTT0	chr12_7697208_C_A_b38	0.3078	0.005021	0	0.346607
OID20547	Q8WTT0	chr11_121335645_G_A_b38	0.1402	0.007441	3.448e-79	0.294884
OID20547	Q8WTT0	chr11_47372754_C_T_b38	-0.0601	0.006941	4.757e-18	0.612756
OID20547	Q8WTT0	chr12_31641951_C_T_b38	-0.068	0.007734	1.471e-18	0.293269
OID20547	Q8WTT0	chr13_28187455_G_A_b38	-0.3357	0.029797	1.925e-29	0.986418
OID20547	Q8WTT0	chr16_88978825_C_T_b38	0.0819	0.009471	5.282e-18	0.847119
OID20547	Q8WTT0	chr17_46177651_T_C_b38	0.0625	0.00764	2.831e-16	0.752426
OID20547	Q8WTT0	chr17_64066984_C_A_b38	0.0709	0.009194	1.245e-14	0.839973
OID20547	Q8WTT0	chr2_111123046_C_T_b38	-0.0951	0.006771	8.183e-45	0.513118
OID20547	Q8WTT0	chr2_65374975_A_T_b38	-0.0617	0.006782	9.227e-20	0.545376
OID20547	Q8WTT0	chr2_144703297_G_T_b38	0.112	0.012506	3.376e-19	0.919895
OID20547	Q8WTT0	chr2_60356067_T_C_b38	0.0513	0.00677	3.519e-14	0.46532
OID20547	Q8WTT0	chr4_105021650_G_A_b38	-0.1251	0.007122	4.504e-69	0.339559
OID20547	Q8WTT0	chr4_83231820_G_A_b38	-0.0699	0.007124	9.953e-23	0.341055
OID20547	Q8WTT0	chr5_9536241_T_C_b38	0.0823	0.011327	3.703e-13	0.900865
OID20547	Q8WTT0	chr7_50269096_T_A_b38	0.206	0.007184	7.759e-181	0.683629
OID20547	Q8WTT0	chr7_6457870_T_G_b38	0.0797	0.00809	6.743e-23	0.772898
OID20547	Q8WTT0	chr8_129592317_G_A_b38	-0.0627	0.00679	2.608e-20	0.433032
OID20547	Q8WTT0	chr9_113351116_C_T_b38	-0.0699	0.008681	8.112e-16	0.813938
OID20547	Q8WTT0	chr9_33121482_C_T_b38	0.0581	0.007746	6.361e-14	0.743995
OID20547	Q8WTT0	chr9_136706142_C_T_b38	0.0473	0.006814	3.889e-12	0.453368
OID20547	Q8WTT0	chr6_32658263_C_T_b38	-0.0623	0.007576	1.986e-16	0.731599
OID20548	Q3KPI0	chr19_41358677_T_C_b38	-1.4548	0.027346	0	0.987954
OID20548	Q3KPI0	chr19_42578891_T_A_b38	-0.6783	0.018273	1.358e-301	0.954827
OID20549	Q9BT73	chr7_1569176_C_G_b38	0.3152	0.036476	5.555e-18	0.99184
OID20549	Q9BT73	chr12_111427245_C_G_b38	0.0461	0.006585	2.549e-12	0.483143
OID20549	Q9BT73	chr6_3263596_C_T_b38	0.2011	0.008745	5.065e-117	0.169946
OID20549	Q9BT73	chr7_95305886_CA_C_b38	0.0678	0.008233	1.799e-16	0.801903
OID20550	P20849	chr6_70233338_C_T_b38	-0.1552	0.007176	9.928e-104	0.698835
OID20550	P20849	chr10_4999104_C_A_b38	0.0841	0.010323	3.741e-16	0.886007
OID20550	P20849	chr12_23821977_C_G_b38	-0.0876	0.00889	6.598e-23	0.835885
OID20550	P20849	chr15_51202082_C_T_b38	0.0652	0.009384	3.703e-12	0.854426
OID20550	P20849	chr20_62819980_C_T_b38	0.1159	0.012833	1.695e-19	0.929033
OID20550	P20849	chr6_71955197_C_T_b38	-0.6079	0.070715	8.223e-18	0.998034
OID20550	P20849	chr6_25488355_C_T_b38	-0.077	0.011008	2.658e-12	0.900071
OID20550	P20849	chr6_26098246_T_C_b38	-0.1127	0.012189	2.328e-20	0.921314
OID20551	Q9HD26	chr10_63147821_TGCTGTAGG_T_b38	-0.0471	0.006572	7.703e-13	0.529342
OID20551	Q9HD26	chr11_265602_A_G_b38	-0.058	0.007589	2.127e-14	0.751148
OID20551	Q9HD26	chr3_56831417_T_C_b38	-0.0683	0.006644	8.658e-25	0.423661
OID20551	Q9HD26	chr5_132369766_C_G_b38	-0.0487	0.006597	1.556e-13	0.47948
OID20551	Q9HD26	chr8_105569300_A_T_b38	0.0523	0.007275	6.526e-13	0.71392
OID20552	P52564	chr1_67686755_C_T_b38	0.0513	0.007274	1.752e-12	0.287524
OID20552	P52564	chr10_63147821_TGCTGTAGG_T_b38	-0.0586	0.006562	4.247e-19	0.529342
OID20552	P52564	chr12_54317790_A_G_b38	-0.0533	0.006604	6.95e-16	0.440824
OID20552	P52564	chr14_73751866_C_T_b38	-0.2876	0.040353	1.025e-12	0.993087
OID20552	P52564	chr5_132369766_C_G_b38	-0.0481	0.006556	2.185e-13	0.47948
OID20552	P52564	chr7_106732176_T_C_b38	0.0563	0.006572	1.061e-17	0.543203
OID20553	Q9H0P0	chr7_33078740_C_T_b38	0.1134	0.006963	1.25e-59	0.672474
OID20553	Q9H0P0	chr10_63288546_C_A_b38	-0.0646	0.006631	1.982e-22	0.586671
OID20553	Q9H0P0	chr3_56831417_T_C_b38	-0.0504	0.006599	2.208e-14	0.423661
OID20553	Q9H0P0	chr5_132371737_G_A_b38	-0.0501	0.006542	1.886e-14	0.481327
OID20553	Q9H0P0	chr8_105569300_A_T_b38	0.0588	0.007219	3.791e-16	0.71392
OID20554	Q9NZN5	chr5_132371737_G_A_b38	-0.0501	0.006576	2.554e-14	0.481327
OID20555	P42575	chr11_266315_T_C_b38	-0.0523	0.007586	5.402e-12	0.752906
OID20555	P42575	chr3_56831417_T_C_b38	-0.0812	0.006632	1.836e-34	0.423661
OID20556	Q9UHC6	chr7_145476883_A_G_b38	-0.4305	0.005689	0	0.737439
OID20556	Q9UHC6	chr7_146522057_GT_G_b38	-0.1776	0.013143	1.318e-41	0.937731
OID20556	Q9UHC6	chr7_147977659_T_C_b38	-0.0552	0.006475	1.534e-17	0.605479
OID20556	Q9UHC6	chr10_17806399_A_G_b38	-0.1417	0.006539	3.892e-104	0.646409
OID20556	Q9UHC6	chr2_27526125_AT_A_b38	-0.0465	0.006414	4.166e-13	0.381277
OID20556	Q9UHC6	chr22_39501158_G_A_b38	-0.0605	0.006524	1.808e-20	0.354566
OID20556	Q9UHC6	chr9_133274295_A_T_b38	0.0666	0.008039	1.182e-16	0.816545
OID20557	P45984	chr5_180309367_A_G_b38	-0.1435	0.008204	1.663e-68	0.800006
OID20558	P11274	chr22_23075717_A_G_b38	0.2138	0.025368	3.515e-17	0.982953
OID20558	P11274	chr5_132371737_G_A_b38	-0.0457	0.006583	3.864e-12	0.481327
OID20559	Q9UDT6	chr7_74283553_C_T_b38	-0.2437	0.013662	3.564e-71	0.937042
OID20559	Q9UDT6	chr10_63245639_C_T_b38	-0.0479	0.006573	3.15e-13	0.529843
OID20559	Q9UDT6	chr5_132371737_G_A_b38	-0.0462	0.006591	2.386e-12	0.481327
OID20559	Q9UDT6	chr8_105569300_A_T_b38	0.064	0.00727	1.324e-18	0.71392
OID20560	Q14242	chr12_108574879_CT_C_b38	1.9708	0.022482	0	0.984176
OID20560	Q14242	chr1_155199058_C_T_b38	-0.1244	0.006799	8.94e-75	0.461219
OID20560	Q14242	chr1_110787385_C_T_b38	0.0661	0.007893	5.529e-17	0.757175
OID20560	Q14242	chr12_110367929_GCACCA_G_b38	0.3069	0.034275	3.427e-19	0.990455
OID20560	Q14242	chr13_113849066_T_C_b38	-0.0488	0.007001	3.15e-12	0.629012
OID20560	Q14242	chr17_39994239_T_C_b38	-0.0564	0.00688	2.45e-16	0.398513
OID20560	Q14242	chr5_35885880_T_C_b38	0.059	0.007585	7.354e-15	0.72347
OID20560	Q14242	chr8_133458388_T_C_b38	-0.0534	0.00689	9.197e-15	0.588287
OID20560	Q14242	chr8_134600502_A_G_b38	-0.0524	0.00687	2.397e-14	0.59444
OID20560	Q14242	chr9_76529902_G_A_b38	-0.0968	0.006811	7.772e-46	0.455767
OID20560	Q14242	chr9_127906678_A_G_b38	-0.0991	0.009195	4.394e-27	0.83317
OID20560	Q14242	chr6_31378978_G_A_b38	-0.0737	0.008422	2.126e-18	0.797554
OID20561	P78310	chr21_17568582_A_G_b38	-0.1209	0.006887	5.474e-69	0.667487
OID20561	P78310	chr13_103076068_T_A_b38	0.1678	0.022209	4.171e-14	0.978051
OID20561	P78310	chr17_30308670_T_C_b38	-0.0854	0.006868	1.699e-35	0.670871
OID20561	P78310	chr19_48703417_G_A_b38	0.176	0.006472	7.984e-163	0.488672
OID20561	P78310	chr2_132436646_G_A_b38	0.0527	0.006884	1.932e-14	0.668302
OID20561	P78310	chr6_150705750_T_C_b38	-0.0817	0.010727	2.611e-14	0.897122
OID20561	P78310	chr9_133274295_A_T_b38	0.3262	0.007462	0	0.816545
OID20562	P40933	chr1_220921376_A_G_b38	-0.053	0.006639	1.429e-15	0.477514
OID20562	P40933	chr1_101287545_T_C_b38	-0.0534	0.006743	2.378e-15	0.586682
OID20562	P40933	chr10_8425074_C_T_b38	0.0594	0.006836	3.663e-18	0.618693
OID20562	P40933	chr10_88983584_G_A_b38	0.0569	0.006647	1.127e-17	0.543607
OID20562	P40933	chr10_5977007_A_G_b38	0.0566	0.006665	2.02e-17	0.560727
OID20562	P40933	chr11_128215513_C_T_b38	0.063	0.007297	5.943e-18	0.712368
OID20562	P40933	chr12_111535554_A_G_b38	-0.0884	0.006608	8.153e-41	0.482632
OID20562	P40933	chr12_112595165_TA_T_b38	-0.048	0.006722	9.292e-13	0.412782
OID20562	P40933	chr13_28187455_G_A_b38	0.2132	0.029286	3.34e-13	0.986418
OID20562	P40933	chr14_65521316_A_G_b38	0.0535	0.007096	4.704e-14	0.321684
OID20562	P40933	chr17_35470352_G_T_b38	-0.1528	0.00664	3.579e-117	0.558387
OID20562	P40933	chr19_17826089_T_A_b38	-0.0789	0.008571	3.394e-20	0.812074
OID20562	P40933	chr2_111050100_G_A_b38	-0.141	0.007403	6.891e-81	0.724976
OID20562	P40933	chr2_231715085_T_C_b38	0.0716	0.007923	1.611e-19	0.773943
OID20562	P40933	chr20_36910136_T_C_b38	-0.0657	0.008854	1.166e-13	0.833548
OID20562	P40933	chr21_13892636_C_G_b38	-0.0775	0.007436	1.955e-25	0.673694
OID20562	P40933	chr22_37133758_A_G_b38	-0.0657	0.006896	1.605e-21	0.636691
OID20562	P40933	chr3_47145013_G_T_b38	0.08	0.006672	3.961e-33	0.420853
OID20562	P40933	chr6_109290787_C_A_b38	-0.0546	0.006641	2.012e-16	0.512429
OID20562	P40933	chr8_127201562_T_C_b38	-0.058	0.006702	4.975e-18	0.562992
OID20562	P40933	chr8_59145987_T_G_b38	0.0763	0.009061	3.737e-17	0.838534
OID20562	P40933	chr8_129597074_C_T_b38	0.0463	0.006683	4.276e-12	0.432301
OID20562	P40933	chr6_31451033_T_A_b38	-0.1483	0.008478	1.644e-68	0.815019
OID20563	P05231	chr1_154455807_A_G_b38	-0.222	0.006594	1.745e-248	0.589866
OID20563	P05231	chr6_32613134_T_C_b38	-0.0631	0.007417	1.771e-17	0.735148
OID20564	P24071	chr19_54760214_G_A_b38	-0.5213	0.008022	0	0.86324
OID20564	P24071	chr1_24972350_C_T_b38	0.3722	0.023156	3.894e-58	0.977902
OID20564	P24071	chr1_161215268_G_T_b38	-0.0569	0.0077	1.468e-13	0.729195
OID20564	P24071	chr11_126309680_G_A_b38	-0.0809	0.007917	1.635e-24	0.756814
OID20564	P24071	chr12_111535554_A_G_b38	0.0771	0.006769	4.637e-30	0.482632
OID20564	P24071	chr17_40001742_C_T_b38	-0.079	0.006931	4.264e-30	0.610637
OID20564	P24071	chr17_7169772_A_G_b38	-0.0677	0.008435	1.009e-15	0.797912
OID20564	P24071	chr6_143503967_G_T_b38	0.0611	0.007756	3.33e-15	0.737367
OID20564	P24071	chr7_6457870_T_G_b38	-0.0787	0.008136	3.939e-22	0.772898
OID20564	P24071	chr8_129592317_G_A_b38	0.0491	0.00684	7.077e-13	0.433032
OID20564	P24071	chr6_31272264_C_T_b38	-0.0663	0.006839	3.178e-22	0.425481
OID20565	Q01151	chr6_14117803_G_A_b38	-0.2074	0.007921	4.208e-151	0.781581
OID20565	Q01151	chr10_71884914_C_T_b38	0.0951	0.007879	1.521e-33	0.778742
OID20565	Q01151	chr11_94128854_C_T_b38	-0.0494	0.006544	4.398e-14	0.498355
OID20565	Q01151	chr12_111535554_A_G_b38	0.1197	0.006548	1.198e-74	0.482632
OID20565	Q01151	chr12_120756250_C_T_b38	0.0607	0.006563	2.255e-20	0.494306
OID20565	Q01151	chr12_112752224_G_T_b38	0.0609	0.007199	2.676e-17	0.294166
OID20565	Q01151	chr13_28048911_T_C_b38	-0.1642	0.020889	3.819e-15	0.974625
OID20565	Q01151	chr17_59877710_A_G_b38	0.0509	0.006601	1.246e-14	0.562954
OID20565	Q01151	chr19_48703417_G_A_b38	-0.0461	0.006575	2.352e-12	0.488672
OID20565	Q01151	chr2_62283253_C_A_b38	0.0509	0.007146	1.054e-12	0.692828
OID20565	Q01151	chr3_46948338_C_T_b38	0.0576	0.006633	3.829e-18	0.420118
OID20565	Q01151	chr3_99031642_A_G_b38	-0.0891	0.011811	4.559e-14	0.917384
OID20565	Q01151	chr7_6436873_A_G_b38	-0.0545	0.006598	1.455e-16	0.542517
OID20565	Q01151	chr9_133255801_C_T_b38	-0.1182	0.01367	5.306e-18	0.939343
OID20565	Q01151	chr6_31347004_A_G_b38	-0.065	0.00712	6.919e-20	0.691639
OID20566	O76036	chr19_54925868_C_T_b38	0.3311	0.014162	7.04e-121	0.941216
OID20566	O76036	chr1_207857511_C_T_b38	-0.0692	0.007781	5.947e-19	0.757293
OID20566	O76036	chr1_185442174_G_A_b38	-0.0599	0.00697	8.363e-18	0.359649
OID20566	O76036	chr1_30757036_A_G_b38	0.05	0.006808	2.062e-13	0.460563
OID20566	O76036	chr1_24932376_G_C_b38	-0.0476	0.006803	2.618e-12	0.421673
OID20566	O76036	chr10_5973156_G_A_b38	-0.0939	0.00714	1.685e-39	0.671684
OID20566	O76036	chr10_79283986_A_G_b38	-0.0609	0.006773	2.431e-19	0.565748
OID20566	O76036	chr10_92682235_AG_A_b38	-0.0596	0.006731	8.429e-19	0.550529
OID20566	O76036	chr10_8419168_A_T_b38	-0.0555	0.007128	6.917e-15	0.661573
OID20566	O76036	chr10_88990206_A_G_b38	-0.0499	0.006719	1.116e-13	0.542798
OID20566	O76036	chr11_128197509_C_T_b38	0.0502	0.007056	1.122e-12	0.668125
OID20566	O76036	chr12_111535554_A_G_b38	0.1833	0.006642	1.262e-167	0.482632
OID20566	O76036	chr12_112595165_TA_T_b38	0.0842	0.00681	4.101e-35	0.412782
OID20566	O76036	chr12_51360845_A_G_b38	-0.0683	0.007904	5.57e-18	0.761405
OID20566	O76036	chr12_110303551_T_C_b38	0.0687	0.009012	2.475e-14	0.166164
OID20566	O76036	chr12_10429583_AC_A_b38	0.0708	0.009492	8.729e-14	0.144936
OID20566	O76036	chr14_99320680_T_C_b38	-0.0783	0.006922	1.139e-29	0.379422
OID20566	O76036	chr16_20381010_G_A_b38	0.061	0.00848	6.323e-13	0.80276
OID20566	O76036	chr17_35479844_G_A_b38	0.0756	0.006749	3.996e-29	0.567118
OID20566	O76036	chr17_39924612_A_G_b38	-0.0703	0.006701	9.491e-26	0.50128
OID20566	O76036	chr17_81246424_G_C_b38	-0.0519	0.006754	1.543e-14	0.55992
OID20566	O76036	chr17_64066984_C_A_b38	0.0684	0.009132	6.87e-14	0.839973
OID20566	O76036	chr2_111050100_G_A_b38	0.1207	0.00748	1.414e-58	0.724976
OID20566	O76036	chr2_60356235_A_G_b38	-0.1639	0.02058	1.666e-15	0.972673
OID20566	O76036	chr20_44029344_T_G_b38	-0.0648	0.007502	5.753e-18	0.271917
OID20566	O76036	chr4_141754259_T_C_b38	-0.0791	0.009126	4.408e-18	0.841625
OID20566	O76036	chr5_132468655_C_A_b38	0.0623	0.006767	3.355e-20	0.428164
OID20566	O76036	chr8_59182922_T_G_b38	-0.0666	0.008961	1.068e-13	0.830478
OID20566	O76036	chr6_29938027_C_T_b38	0.0597	0.006641	2.484e-19	0.44716
OID20567	P19878	chr1_183452169_A_T_b38	0.4526	0.02352	1.62e-82	0.979988
OID20567	P19878	chr15_42359702_G_C_b38	-0.2098	0.022735	2.756e-20	0.978597
OID20567	P19878	chr17_40028327_C_T_b38	0.0554	0.006809	4.059e-16	0.380159
OID20567	P19878	chr19_53818679_A_G_b38	-0.1639	0.008158	8.737e-90	0.785179
OID20567	P19878	chr7_75407388_T_G_b38	-0.0865	0.011065	5.405e-15	0.901097
OID20568	P23582	chr2_231923615_C_T_b38	-0.0532	0.006858	8.679e-15	0.378625
OID20568	P23582	chr16_20381010_G_A_b38	0.0592	0.008375	1.565e-12	0.80276
OID20568	P23582	chr2_49134522_C_G_b38	-0.0535	0.007505	1.017e-12	0.733401
OID20568	P23582	chr4_76472942_C_T_b38	-0.052	0.006622	4.091e-15	0.543259
OID20569	Q9NRJ3	chr5_44399749_T_A_b38	0.0524	0.006722	6.449e-15	0.609506
OID20569	Q9NRJ3	chr5_43378715_T_C_b38	0.0488	0.006688	2.944e-13	0.397341
OID20569	Q9NRJ3	chr1_150278123_T_A_b38	-0.0503	0.006551	1.616e-14	0.476471
OID20569	Q9NRJ3	chr1_156899838_G_C_b38	-0.0757	0.010405	3.452e-13	0.88796
OID20569	Q9NRJ3	chr1_95137500_C_G_b38	-0.086	0.011929	5.634e-13	0.917005
OID20569	Q9NRJ3	chr11_114082900_G_A_b38	0.269	0.017381	5.008e-54	0.96255
OID20569	Q9NRJ3	chr12_54317790_A_G_b38	-0.1367	0.006599	2.469e-95	0.440824
OID20569	Q9NRJ3	chr12_7991685_T_A_b38	0.0854	0.006649	9.392e-38	0.576069
OID20569	Q9NRJ3	chr12_108317765_T_A_b38	0.0625	0.007477	6.327e-17	0.26328
OID20569	Q9NRJ3	chr15_101451106_A_G_b38	0.0552	0.007264	2.98e-14	0.285
OID20569	Q9NRJ3	chr19_55025227_G_A_b38	-0.0774	0.008826	1.799e-18	0.165773
OID20569	Q9NRJ3	chr2_206176329_T_C_b38	0.1831	0.006613	1.021e-168	0.570601
OID20569	Q9NRJ3	chr2_224008973_G_A_b38	0.0744	0.006635	3.522e-29	0.449857
OID20569	Q9NRJ3	chr20_19309111_C_T_b38	-0.0478	0.006845	2.878e-12	0.646129
OID20569	Q9NRJ3	chr21_35020267_A_G_b38	0.1231	0.014478	1.851e-17	0.945864
OID20569	Q9NRJ3	chr22_26527359_G_A_b38	0.0467	0.006625	1.806e-12	0.577424
OID20569	Q9NRJ3	chr3_123114156_C_T_b38	0.0662	0.006715	6.265e-23	0.408015
OID20569	Q9NRJ3	chr3_143097707_T_C_b38	-0.0633	0.006705	3.708e-21	0.610413
OID20569	Q9NRJ3	chr4_6891454_C_T_b38	0.072	0.008683	1.115e-16	0.826205
OID20569	Q9NRJ3	chr5_132304843_A_G_b38	0.0678	0.006614	1.164e-24	0.449709
OID20569	Q9NRJ3	chr5_88884379_T_C_b38	-0.1176	0.013848	2.032e-17	0.940396
OID20569	Q9NRJ3	chr5_131277907_T_C_b38	0.0474	0.006751	2.199e-12	0.616969
OID20569	Q9NRJ3	chr6_135085040_T_G_b38	-0.0705	0.007514	6.462e-21	0.739919
OID20569	Q9NRJ3	chr7_101950967_C_T_b38	0.3339	0.035426	4.294e-21	0.991375
OID20569	Q9NRJ3	chr9_133274295_A_T_b38	0.1576	0.008425	4.461e-78	0.816545
OID20569	Q9NRJ3	chr9_97953107_G_A_b38	-0.0554	0.006803	3.85e-16	0.637779
OID20569	Q9NRJ3	chr6_32637748_C_T_b38	0.0512	0.006501	3.38e-15	0.542985
OID20570	P26022	chr3_157438069_A_C_b38	0.1786	0.017288	5.113e-25	0.962107
OID20570	P26022	chr10_7701818_T_C_b38	0.6407	0.013175	0	0.94759
OID20570	P26022	chr3_126542502_G_A_b38	-0.2254	0.007101	4.23e-221	0.70191
OID20570	P26022	chr3_52787161_A_C_b38	0.0776	0.006879	1.623e-29	0.642997
OID20570	P26022	chr8_16186844_G_A_b38	-0.1065	0.013067	3.625e-16	0.932604
OID20571	Q03431	chr3_46822186_T_A_b38	0.1226	0.009388	5.606e-39	0.854753
OID20571	Q03431	chr16_89694084_C_G_b38	-0.0492	0.006806	4.861e-13	0.628007
OID20571	Q03431	chr3_48067650_T_A_b38	-1.9248	0.058605	1.393e-236	0.997041
OID20571	Q03431	chr3_51825180_T_G_b38	0.5198	0.059583	2.686e-18	0.996901
OID20571	Q03431	chr3_50728189_T_TA_b38	-1.2141	0.144435	4.247e-17	0.99942
OID20571	Q03431	chr3_53263077_AT_A_b38	0.2876	0.036454	3.035e-15	0.0083967
OID20571	Q03431	chr3_49172236_A_C_b38	0.416	0.058562	1.216e-12	0.997036
OID20572	Q9GZT9	chr1_231457114_T_TA_b38	-0.3522	0.01768	2.689e-88	0.964238
OID20572	Q9GZT9	chr1_199041592_C_T_b38	-0.0819	0.007435	3.237e-28	0.274517
OID20572	Q9GZT9	chr22_35262232_A_G_b38	-0.0487	0.006899	1.683e-12	0.34945
OID20572	Q9GZT9	chr7_106731773_C_G_b38	0.0712	0.006601	4.019e-27	0.540579
OID20572	Q9GZT9	chrX_39850941_C_T_b38	-0.062	0.005579	1.075e-28	0.593656
OID20573	Q9UMR7	chr12_7995244_A_C_b38	1.0997	0.021135	0	0.980603
OID20573	Q9UMR7	chr1_161638466_C_T_b38	0.0851	0.007343	4.673e-31	0.395849
OID20573	Q9UMR7	chr11_126435600_G_A_b38	-0.4823	0.018594	2.484e-148	0.9663
OID20573	Q9UMR7	chr12_111395984_G_A_b38	-0.0601	0.00675	5.39e-19	0.485991
OID20573	Q9UMR7	chr12_112459036_A_AG_b38	-0.0518	0.006869	4.647e-14	0.399977
OID20573	Q9UMR7	chr15_58431227_A_G_b38	-0.095	0.008138	1.738e-31	0.77998
OID20573	Q9UMR7	chr16_56956804_C_A_b38	-0.0727	0.007211	6.604e-24	0.675252
OID20573	Q9UMR7	chr17_40040704_C_T_b38	0.0513	0.007009	2.488e-13	0.632363
OID20573	Q9UMR7	chr19_43648948_A_G_b38	0.1055	0.009327	1.154e-29	0.843894
OID20573	Q9UMR7	chr19_44908684_T_C_b38	-0.0701	0.009089	1.233e-14	0.844063
OID20573	Q9UMR7	chr5_173778315_G_A_b38	0.0622	0.007579	2.275e-16	0.279655
OID20573	Q9UMR7	chr8_60745514_CCTT_C_b38	0.0536	0.006755	2.11e-15	0.448494
OID20573	Q9UMR7	chrX_49171812_C_A_b38	-0.1392	0.01551	2.839e-19	0.965888
OID20573	Q9UMR7	chr6_31309310_G_A_b38	-0.0683	0.006617	5.639e-25	0.463721
OID20574	P13725	chr22_30167731_A_T_b38	0.2137	0.022218	6.705e-22	0.977537
OID20574	P13725	chr10_934090_C_T_b38	-0.0595	0.007786	2.144e-14	0.759661
OID20574	P13725	chr11_73232438_G_A_b38	-0.2248	0.015431	4.502e-48	0.950066
OID20574	P13725	chr12_111427245_C_G_b38	0.0692	0.006655	2.523e-25	0.483143
OID20574	P13725	chr12_112459036_A_AG_b38	0.053	0.006779	5.355e-15	0.399977
OID20574	P13725	chr14_87997252_C_T_b38	0.0847	0.009343	1.242e-19	0.847163
OID20574	P13725	chr17_39998342_A_G_b38	-0.1245	0.00679	4.338e-75	0.611105
OID20574	P13725	chr2_43132926_A_T_b38	-0.065	0.007712	3.488e-17	0.744447
OID20574	P13725	chr5_148824558_C_T_b38	0.0544	0.006693	4.351e-16	0.453976
OID20574	P13725	chrX_49091681_G_A_b38	-0.1267	0.015235	9.079e-17	0.965386
OID20574	P13725	chr6_31354625_C_T_b38	-0.0715	0.00691	4.331e-25	0.625366
OID20575	P28845	chr1_209679740_C_CAT_b38	-1.38	0.167872	2.026e-16	0.000306927
OID20575	P28845	chr1_196853238_A_G_b38	-0.1606	0.00818	8.088e-86	0.805822
OID20575	P28845	chr1_184702964_G_A_b38	-0.2395	0.023699	5.211e-24	0.98047
OID20575	P28845	chr10_91690750_T_A_b38	0.0476	0.006621	6.526e-13	0.428635
OID20575	P28845	chr10_72952788_T_C_b38	0.0825	0.011564	9.746e-13	0.911482
OID20575	P28845	chr11_61820833_A_G_b38	-0.0759	0.00683	1.091e-28	0.649682
OID20575	P28845	chr11_116834800_G_A_b38	0.0706	0.00721	1.224e-22	0.289792
OID20575	P28845	chr11_75745535_A_T_b38	-0.0754	0.00906	8.597e-17	0.843576
OID20575	P28845	chr12_120985583_A_G_b38	-0.0553	0.007104	7.011e-15	0.306641
OID20575	P28845	chr14_94371805_G_T_b38	-0.6556	0.022411	4.005e-188	0.978981
OID20575	P28845	chr17_66228657_C_T_b38	-0.4493	0.019041	4.246e-123	0.970187
OID20575	P28845	chr17_45855941_T_C_b38	-0.0462	0.006606	2.67e-12	0.566408
OID20575	P28845	chr19_19268740_C_T_b38	-0.2216	0.012401	2.04e-71	0.924786
OID20575	P28845	chr19_58537387_C_T_b38	-0.0918	0.008531	5.264e-27	0.821373
OID20575	P28845	chr19_44908684_T_C_b38	-0.0767	0.008816	3.312e-18	0.844063
OID20575	P28845	chr8_9326086_A_G_b38	-0.162	0.01136	3.869e-46	0.0919377
OID20576	P24394	chr16_27305255_G_T_b38	0.2761	0.006258	0	0.694693
OID20576	P24394	chr10_19919751_T_C_b38	-0.0559	0.007054	2.289e-15	0.67147
OID20576	P24394	chr12_20841602_G_T_b38	-0.086	0.009384	4.977e-20	0.85384
OID20576	P24394	chr14_94371805_G_T_b38	-0.4931	0.022714	1.694e-104	0.978981
OID20576	P24394	chr3_98698056_G_T_b38	0.052	0.006667	6.215e-15	0.560931
OID20576	P24394	chr7_35033201_G_A_b38	-0.1254	0.006603	2.019e-80	0.499438
OID20576	P24394	chr9_133274295_A_T_b38	0.0821	0.008527	6.091e-22	0.816545
OID20577	Q9NWZ3	chr12_43783708_G_A_b38	0.3021	0.031512	9.087e-22	0.989071
OID20577	Q9NWZ3	chr10_63147821_TGCTGTAGG_T_b38	-0.051	0.006552	7.062e-15	0.529342
OID20577	Q9NWZ3	chr3_56831417_T_C_b38	-0.0458	0.006615	4.417e-12	0.423661
OID20577	Q9NWZ3	chr5_132371737_G_A_b38	-0.0459	0.006554	2.497e-12	0.481327
OID20578	Q14773	chr19_10281962_G_C_b38	0.1155	0.006448	9.294e-72	0.622271
OID20578	Q14773	chr1_25199416_C_T_b38	-0.2792	0.005689	0	0.626743
OID20578	Q14773	chr1_207615924_A_G_b38	-0.0728	0.00709	9.759e-25	0.344523
OID20578	Q14773	chr1_26369196_G_A_b38	-0.1473	0.020476	6.306e-13	0.971063
OID20578	Q14773	chr10_79037430_C_T_b38	-0.0638	0.007352	4.015e-18	0.757372
OID20578	Q14773	chr14_94380925_T_A_b38	-0.1749	0.014436	8.74e-34	0.95141
OID20578	Q14773	chr14_65020976_T_C_b38	-0.0547	0.006329	5.5e-18	0.549667
OID20578	Q14773	chr16_56960332_T_TA_b38	-0.0485	0.00671	4.892e-13	0.675316
OID20578	Q14773	chr18_46202294_T_C_b38	0.074	0.007202	9.184e-25	0.25416
OID20578	Q14773	chr2_60498316_G_C_b38	0.0651	0.006352	1.199e-24	0.568974
OID20578	Q14773	chr21_41209284_T_C_b38	-0.1017	0.006445	4.219e-56	0.617888
OID20578	Q14773	chr4_144122057_C_G_b38	-0.2276	0.00628	1.462e-287	0.552591
OID20578	Q14773	chr6_135100038_C_T_b38	0.0913	0.007173	4.148e-37	0.737759
OID20578	Q14773	chr6_107115962_C_T_b38	-0.052	0.006714	9.58e-15	0.675832
OID20578	Q14773	chr7_50360284_G_A_b38	0.0532	0.006287	2.621e-17	0.548146
OID20578	Q14773	chr9_133274295_A_T_b38	0.3352	0.006594	0	0.816545
OID20578	Q14773	chr6_31275040_A_T_b38	0.0511	0.006284	4.241e-16	0.49826
OID20579	Q16698	chr8_89822270_C_A_b38	0.4023	0.04171	5.151e-22	0.993737
OID20579	Q16698	chr12_54317790_A_G_b38	-0.0481	0.006622	3.771e-13	0.440824
OID20579	Q16698	chr19_55014977_T_G_b38	-0.0639	0.008956	9.672e-13	0.160465
OID20579	Q16698	chr8_105569300_A_T_b38	0.0573	0.007252	2.767e-15	0.71392
OID20580	O60449	chr2_159356506_C_G_b38	0.6875	0.008954	0	0.970999
OID20580	O60449	chr2_160356992_T_C_b38	-0.3088	0.003242	0	0.708029
OID20580	O60449	chr1_161653235_G_C_b38	-0.0512	0.00731	2.485e-12	0.867077
OID20580	O60449	chr11_126401080_G_C_b38	0.0844	0.009391	2.523e-19	0.923582
OID20580	O60449	chr12_111535554_A_G_b38	0.0596	0.004985	6.069e-33	0.482632
OID20580	O60449	chr17_7269960_G_C_b38	-0.0741	0.005733	3.228e-38	0.748018
OID20580	O60449	chr19_48703417_G_A_b38	-0.0353	0.005006	1.773e-12	0.488672
OID20580	O60449	chr2_161373771_A_G_b38	0.4948	0.025103	1.74e-86	0.98681
OID20580	O60449	chr2_158243863_C_T_b38	0.4299	0.023717	1.991e-73	0.985589
OID20580	O60449	chr2_162761827_T_C_b38	-0.0847	0.010889	7.36e-15	0.0735417
OID20580	O60449	chr9_133255801_C_T_b38	-0.0815	0.010366	3.781e-15	0.939343
OID20580	O60449	chr6_31298163_C_T_b38	-0.0441	0.005578	2.661e-15	0.719852
OID20581	Q9UKX5	chr15_68335825_C_T_b38	0.3654	0.011616	3.282e-217	0.91006
OID20581	Q9UKX5	chr15_67330480_T_C_b38	0.2318	0.024614	4.63e-21	0.980732
OID20581	Q9UKX5	chr10_63556040_G_T_b38	0.0514	0.006671	1.31e-14	0.5131
OID20581	Q9UKX5	chr11_126349501_T_C_b38	-0.124	0.007961	1.055e-54	0.770168
OID20581	Q9UKX5	chr11_116811440_G_A_b38	0.1124	0.010134	1.386e-28	0.122974
OID20581	Q9UKX5	chr15_58388440_T_C_b38	-0.0712	0.006918	7.709e-25	0.612242
OID20581	Q9UKX5	chr17_7169772_A_G_b38	-0.0874	0.008311	7.259e-26	0.797912
OID20581	Q9UKX5	chr2_27375230_T_C_b38	-0.0617	0.006834	1.743e-19	0.391254
OID20581	Q9UKX5	chr20_45927136_GC_G_b38	0.0856	0.009416	9.842e-20	0.853893
OID20581	Q9UKX5	chr9_133257521_T_TC_b38	-0.0523	0.007045	1.141e-13	0.663862
OID20582	O15169	chr16_310888_A_G_b38	-0.0469	0.006619	1.384e-12	0.527357
OID20582	O15169	chr3_56825269_T_C_b38	-0.0519	0.006601	3.769e-15	0.451224
OID20582	O15169	chr5_132371737_G_A_b38	-0.0509	0.006595	1.178e-14	0.481327
OID20582	O15169	chr8_105569300_A_T_b38	0.055	0.007287	4.422e-14	0.71392
OID20583	P50995	chr10_80175523_G_A_b38	0.057	0.006591	5.209e-18	0.560372
OID20583	P50995	chr10_63288546_C_A_b38	-0.0531	0.006671	1.718e-15	0.586671
OID20583	P50995	chr5_132369766_C_G_b38	-0.0453	0.006567	5.288e-12	0.47948
OID20583	P50995	chr6_32634108_C_T_b38	0.0985	0.009312	3.777e-26	0.855288
OID20584	P01730	chr12_6781356_G_A_b38	0.3511	0.007509	0	0.800039
OID20584	P01730	chr11_116778201_G_C_b38	0.1038	0.009761	2.079e-26	0.132396
OID20584	P01730	chr12_111427245_C_G_b38	0.0888	0.006709	5.392e-40	0.483143
OID20584	P01730	chr12_112459036_A_AG_b38	0.0731	0.006828	9.486e-27	0.399977
OID20584	P01730	chr14_94371805_G_T_b38	-0.1694	0.022949	1.565e-13	0.978981
OID20584	P01730	chr19_44911142_C_A_b38	-0.0945	0.010478	1.903e-19	0.892168
OID20584	P01730	chr8_19968807_A_G_b38	0.0757	0.010805	2.452e-12	0.893632
OID20584	P01730	chr6_32652451_G_A_b38	0.114	0.007373	6.182e-54	0.714289
OID20585	Q9NRM6	chr3_53706725_T_C_b38	-0.2955	0.005768	0	0.727826
OID20585	Q9NRM6	chr10_80492013_G_A_b38	-0.0621	0.008264	5.713e-14	0.206427
OID20585	Q9NRM6	chr12_21168436_T_C_b38	-0.0739	0.008575	6.83e-18	0.813808
OID20585	Q9NRM6	chr12_120982123_T_C_b38	0.0596	0.007218	1.495e-16	0.688524
OID20585	Q9NRM6	chr14_94371805_G_T_b38	-0.2246	0.023069	2.116e-22	0.978981
OID20585	Q9NRM6	chr2_27526125_AT_A_b38	-0.0623	0.006909	1.918e-19	0.381277
OID20585	Q9NRM6	chr3_52376207_C_T_b38	-0.2891	0.03112	1.546e-20	0.987229
OID20585	Q9NRM6	chr3_50141921_CTTCT_C_b38	0.4508	0.055061	2.673e-16	0.00399998
OID20585	Q9NRM6	chr6_31276269_G_GC_b38	0.0746	0.007052	3.77e-26	0.338048
OID20586	P01374	chr12_111535554_A_G_b38	0.1585	0.006115	4.038e-148	0.482632
OID20586	P01374	chr12_6395606_GT_G_b38	-0.1893	0.008233	5.651e-117	0.830389
OID20586	P01374	chr12_112729329_A_T_b38	0.0717	0.006219	9.356e-31	0.4353
OID20586	P01374	chr13_108308032_TGCTG_T_b38	-0.1737	0.022194	5.012e-15	0.979978
OID20586	P01374	chr17_16619608_G_A_b38	-0.1902	0.023317	3.427e-16	0.982128
OID20586	P01374	chr17_39926554_T_C_b38	-0.0442	0.006119	5.085e-13	0.502038
OID20586	P01374	chr19_6665009_T_C_b38	-0.1837	0.013428	1.336e-42	0.055082
OID20586	P01374	chr2_111050100_G_A_b38	0.0631	0.006875	4.359e-20	0.724976
OID20586	P01374	chr2_231715085_T_C_b38	-0.0654	0.007336	4.892e-19	0.773943
OID20586	P01374	chr20_44030119_A_G_b38	-0.0524	0.0067	5.262e-15	0.294553
OID20586	P01374	chr22_43928850_C_T_b38	-0.0512	0.007423	5.284e-12	0.784489
OID20586	P01374	chr3_170033095_C_T_b38	0.0453	0.006436	1.948e-12	0.639315
OID20586	P01374	chr6_30495763_CTA_C_b38	0.693	0.014167	0	0.964051
OID20587	Q6ZUJ8	chr10_96709357_A_G_b38	0.2422	0.008348	4.634e-185	0.804792
OID20587	Q6ZUJ8	chr1_247864230_G_A_b38	0.056	0.006694	6.007e-17	0.418288
OID20587	Q6ZUJ8	chr3_56831417_T_C_b38	-0.0696	0.006674	1.828e-25	0.423661
OID20587	Q6ZUJ8	chr4_2779201_C_T_b38	0.0465	0.006606	1.931e-12	0.516399
OID20587	Q6ZUJ8	chr6_47513892_T_G_b38	0.0621	0.007372	3.644e-17	0.723391
OID20587	Q6ZUJ8	chr7_106731773_C_G_b38	0.0506	0.006606	1.868e-14	0.540579
OID20588	P16455	chr10_129463533_C_T_b38	-0.2528	0.005926	0	0.448422
OID20588	P16455	chr10_63288546_C_A_b38	-0.0543	0.006671	3.964e-16	0.586671
OID20588	P16455	chr3_56823405_T_C_b38	-0.0544	0.006559	1.095e-16	0.449446
OID20588	P16455	chr7_106731773_C_G_b38	0.0466	0.006548	1.107e-12	0.540579
OID20589	O94992	chr17_45154647_G_T_b38	-0.077	0.007479	7.338e-25	0.737612
OID20589	O94992	chr10_63288546_C_A_b38	-0.0578	0.006672	4.599e-18	0.586671
OID20589	O94992	chr11_265602_A_G_b38	-0.0642	0.007558	1.987e-17	0.751148
OID20589	O94992	chr12_54317790_A_G_b38	-0.0636	0.006624	7.838e-22	0.440824
OID20589	O94992	chr12_111535554_A_G_b38	0.0468	0.006541	8.363e-13	0.482632
OID20589	O94992	chr19_44908822_C_T_b38	0.0862	0.011783	2.56e-13	0.919448
OID20589	O94992	chr3_56831417_T_C_b38	-0.1065	0.006633	5.091e-58	0.423661
OID20589	O94992	chr5_88884379_T_C_b38	-0.1223	0.013851	1.049e-18	0.940396
OID20589	O94992	chr5_132371737_G_A_b38	-0.0464	0.006578	1.735e-12	0.481327
OID20589	O94992	chr9_134075880_T_C_b38	-0.0487	0.006775	6.591e-13	0.372746
OID20590	Q6UXB4	chr19_7729723_G_C_b38	-0.3901	0.012663	2.135e-208	0.926868
OID20590	Q6UXB4	chr10_17818679_T_A_b38	0.089	0.0067	2.885e-40	0.596163
OID20590	Q6UXB4	chr11_89483257_T_A_b38	-0.0825	0.008159	4.919e-24	0.20407
OID20590	Q6UXB4	chr12_57445390_G_T_b38	0.0568	0.007585	6.989e-14	0.756024
OID20590	Q6UXB4	chr16_89674465_G_A_b38	-0.047	0.006566	8.198e-13	0.48272
OID20590	Q6UXB4	chr22_29361101_C_T_b38	-0.0522	0.007226	5.067e-13	0.71441
OID20590	Q6UXB4	chr3_98687950_T_C_b38	0.1048	0.006595	7.358e-57	0.560541
OID20590	Q6UXB4	chr3_186937047_G_A_b38	-0.0529	0.006678	2.353e-15	0.414379
OID20590	Q6UXB4	chr9_133257521_T_TC_b38	-0.2797	0.006039	0	0.663862
OID20590	Q6UXB4	chr9_137074738_T_C_b38	0.077	0.006836	1.962e-29	0.375804
OID20590	Q6UXB4	chr9_33117967_C_T_b38	-0.074	0.006956	1.968e-26	0.635169
OID20590	Q6UXB4	chr6_29889322_C_T_b38	-0.0919	0.006646	1.711e-43	0.62195
OID20591	P20783	chr12_5440290_C_T_b38	0.228	0.010608	1.811e-102	0.885629
OID20591	P20783	chr15_88248996_T_C_b38	0.3547	0.025747	3.549e-43	0.982835
OID20591	P20783	chr18_74456625_G_C_b38	-0.0817	0.006764	1.363e-33	0.469716
OID20591	P20783	chr2_3594771_T_C_b38	0.0719	0.008728	1.76e-16	0.180072
OID20591	P20783	chr9_84878840_C_T_b38	0.0891	0.006722	4.21e-40	0.472439
OID20592	O14788	chr13_42475346_C_A_b38	0.1222	0.006629	7.12e-76	0.467806
OID20592	O14788	chr1_109274968_G_T_b38	-0.0612	0.007952	1.401e-14	0.778001
OID20592	O14788	chr12_111535554_A_G_b38	0.0488	0.006588	1.286e-13	0.482632
OID20592	O14788	chr14_68763363_G_A_b38	-0.084	0.011994	2.493e-12	0.0835507
OID20592	O14788	chr20_40513876_G_A_b38	0.1523	0.018756	4.662e-16	0.967224
OID20592	O14788	chr3_172576710_G_A_b38	0.6456	0.018816	5.503e-258	0.967948
OID20592	O14788	chr8_119067681_AG_A_b38	0.2299	0.006602	1.162e-265	0.556686
OID20592	O14788	chr8_23228325_T_A_b38	-0.1854	0.007587	7.102e-132	0.252868
OID20592	O14788	chr8_115608987_C_T_b38	0.0481	0.006676	5.791e-13	0.450988
OID20592	O14788	chr6_31268908_A_G_b38	0.0525	0.006881	2.36e-14	0.634067
OID20593	Q29980	chr12_10446748_T_G_b38	0.0296117	0.00377703	4.50713e-15	0.573027
OID20593	Q29980	chr15_55329691_T_C_b38	0.0549291	0.00393672	3.01648e-44	0.666498
OID20593	Q29980	chr17_7169772_A_G_b38	-0.0375005	0.00461431	4.39947e-16	0.795028
OID20593	Q29980	chr19_43648948_A_G_b38	-0.0372256	0.00510713	3.12392e-13	0.843792
OID20593	Q29980	chr2_111050100_G_A_b38	0.0297232	0.0041697	1.01555e-12	0.727511
OID20593	Q29980	chr3_98698056_G_T_b38	0.100416	0.00375994	3.9355e-157	0.560077
OID20593	Q29980	chr6_25480100_T_G_b38	-0.337186	0.0136669	2.15278e-134	0.913799
OID20593	Q29980	chr6_24466166_G_A_b38	-0.186529	0.0248632	6.2748e-14	0.97582
OID20593	Q29980	chr9_133274295_A_T_b38	0.0887139	0.00482176	1.34648e-75	0.816087
OID20593	Q29980	chr6_28358517_GCAGAACCCA_G_b38	-0.456828	0.0118617	0	0.884457
OID20594	Q8NDB2	chr4_102042621_T_G_b38	-0.1533	0.013858	1.911e-28	0.0595245
OID20594	Q8NDB2	chr3_56831417_T_C_b38	-0.062	0.006681	1.703e-20	0.423661
OID20594	Q8NDB2	chr5_132371737_G_A_b38	-0.0511	0.0066	9.709e-15	0.481327
OID20594	Q8NDB2	chr7_106731773_C_G_b38	0.0555	0.006609	4.551e-17	0.540579
OID20595	Q8TD46	chr3_112426909_A_G_b38	-0.8593	0.016818	0	0.978724
OID20595	Q8TD46	chr3_113826152_G_A_b38	-0.5129	0.023614	1.319e-104	0.981251
OID20595	Q8TD46	chr10_69441589_A_C_b38	-0.0546	0.006268	3.023e-18	0.554668
OID20595	Q8TD46	chr11_126362291_G_A_b38	0.1186	0.013059	1.066e-19	0.940289
OID20595	Q8TD46	chr12_111427245_C_G_b38	0.0632	0.006228	3.375e-24	0.483143
OID20595	Q8TD46	chr12_112459036_A_AG_b38	0.0519	0.006346	2.863e-16	0.399977
OID20595	Q8TD46	chr17_7170806_G_A_b38	-0.0752	0.007746	2.778e-22	0.797747
OID20595	Q8TD46	chr3_98640819_G_T_b38	0.2991	0.004879	0	0.527181
OID20595	Q8TD46	chr3_111385704_T_G_b38	-0.2897	0.036299	1.452e-15	0.991996
OID20595	Q8TD46	chr3_99731625_A_G_b38	-0.0675	0.008497	1.954e-15	0.823123
OID20595	Q8TD46	chr8_104969981_G_C_b38	-0.0565	0.00798	1.442e-12	0.811648
OID20595	Q8TD46	chr9_133274295_A_T_b38	0.2352	0.007988	1.418e-190	0.816545
OID20595	Q8TD46	chr9_33124044_T_C_b38	-0.0446	0.00634	1.998e-12	0.579192
OID20595	Q8TD46	chr6_32644436_C_A_b38	0.0862	0.007874	6.871e-28	0.194399
OID20596	P08727	chr17_41532225_T_C_b38	-0.1504	0.006786	7.667e-109	0.376036
OID20596	P08727	chr12_52918483_C_T_b38	0.0482	0.006797	1.329e-12	0.623021
OID20596	P08727	chr19_48703417_G_A_b38	0.046	0.006595	3.055e-12	0.488672
OID20597	Q9HCM2	chr7_132553252_G_T_b38	-0.1024	0.007988	1.281e-37	0.781352
OID20597	Q9HCM2	chr12_54317790_A_G_b38	-0.0465	0.006636	2.432e-12	0.440824
OID20597	Q9HCM2	chr19_55025227_G_A_b38	-0.0705	0.008877	1.987e-15	0.165773
OID20597	Q9HCM2	chr2_27375230_T_C_b38	0.0516	0.006714	1.523e-14	0.391254
OID20597	Q9HCM2	chr3_56827194_A_G_b38	-0.0781	0.006616	3.661e-32	0.437857
OID20597	Q9HCM2	chr5_132369766_C_G_b38	-0.0673	0.006582	1.528e-24	0.47948
OID20597	Q9HCM2	chr8_105569300_A_T_b38	0.1031	0.00726	8.947e-46	0.71392
OID20597	Q9HCM2	chr6_31344755_G_A_b38	0.055	0.007631	5.72e-13	0.247627
OID20598	P28827	chr18_8256873_C_T_b38	0.0957	0.007526	4.864e-37	0.725558
OID20598	P28827	chr1_161704318_GCTA_G_b38	-0.0929	0.010901	1.565e-17	0.89528
OID20598	P28827	chr10_17821038_T_C_b38	-0.0685	0.00671	1.806e-24	0.443152
OID20598	P28827	chr11_126431861_G_A_b38	-0.1767	0.018394	7.526e-22	0.96603
OID20598	P28827	chr17_7169772_A_G_b38	-0.0696	0.008242	3.048e-17	0.797912
OID20598	P28827	chr22_39399678_G_C_b38	0.0601	0.007181	5.782e-17	0.309927
OID20598	P28827	chr4_102080492_G_T_b38	-0.1129	0.013727	1.959e-16	0.936708
OID20598	P28827	chr9_133188746_A_G_b38	-0.3938	0.006819	0	0.814076
OID20599	P32970	chr19_6569622_C_T_b38	0.4388	0.005122	0	0.376191
OID20599	P32970	chr1_109274570_A_G_b38	0.3231	0.005463	0	0.777415
OID20600	P01135	chr2_70548062_A_AT_b38	-0.185	0.010203	1.791e-73	0.881215
OID20600	P01135	chr11_61666948_A_T_b38	0.0483	0.006797	1.191e-12	0.624322
OID20600	P01135	chr12_111569952_C_T_b38	0.0755	0.006545	8.809e-31	0.482483
OID20600	P01135	chr17_39994351_C_T_b38	-0.0851	0.006705	6.502e-37	0.610916
OID20600	P01135	chr19_1079960_G_A_b38	-0.0829	0.011172	1.17e-13	0.907092
OID20601	Q01344	chr3_3101051_T_A_b38	0.5456	0.010809	0	0.928724
OID20601	Q01344	chr1_24972350_C_T_b38	0.4847	0.022404	8.487e-104	0.977902
OID20601	Q01344	chr12_57099944_T_G_b38	0.0767	0.010643	5.737e-13	0.892775
OID20601	Q01344	chr14_102790540_G_A_b38	0.0664	0.006919	8.219e-22	0.342241
OID20601	Q01344	chr16_30655046_C_T_b38	-0.0858	0.007491	2.24e-30	0.742072
OID20601	Q01344	chr17_16939677_G_A_b38	-0.186	0.011099	4.918e-63	0.902322
OID20601	Q01344	chr17_39877024_A_C_b38	0.0869	0.006601	1.39e-39	0.522778
OID20601	Q01344	chr17_7559652_A_G_b38	0.0719	0.008087	6.072e-19	0.211327
OID20601	Q01344	chr19_19183129_A_C_b38	0.0708	0.006583	5.636e-27	0.469417
OID20601	Q01344	chr19_3369574_T_G_b38	0.074	0.008265	3.445e-19	0.200588
OID20601	Q01344	chr20_4991179_C_G_b38	-0.0565	0.006735	4.891e-17	0.61046
OID20601	Q01344	chr3_196494108_C_CA_b38	-0.0735	0.007307	8.449e-24	0.642329
OID20601	Q01344	chr3_141487958_C_T_b38	0.1065	0.014264	8.26e-14	0.935903
OID20601	Q01344	chr4_102597148_A_G_b38	-0.0633	0.00702	1.921e-19	0.670601
OID20601	Q01344	chr4_146059064_C_T_b38	-0.0708	0.00885	1.243e-15	0.833708
OID20601	Q01344	chr5_132302631_T_A_b38	0.0765	0.006599	4.457e-31	0.525818
OID20601	Q01344	chr5_95928031_G_A_b38	0.0634	0.007456	1.851e-17	0.732654
OID20601	Q01344	chr5_131277907_T_C_b38	0.0525	0.006775	9.254e-15	0.616969
OID20601	Q01344	chr6_142848586_A_G_b38	0.0637	0.006627	7.066e-22	0.515953
OID20601	Q01344	chr6_139305965_C_T_b38	-0.0612	0.006671	4.547e-20	0.567149
OID20601	Q01344	chr6_41973148_G_A_b38	0.0628	0.00709	8.152e-19	0.677474
OID20601	Q01344	chr6_25480100_T_G_b38	0.0833	0.011731	1.24e-12	0.913154
OID20601	Q01344	chr7_151225220_T_C_b38	-0.2117	0.010313	1.203e-93	0.886095
OID20601	Q01344	chr7_50309149_A_G_b38	0.0667	0.006736	4.099e-23	0.599619
OID20601	Q01344	chr8_102567381_T_C_b38	0.0735	0.007458	6.518e-23	0.734914
OID20601	Q01344	chr6_31348182_A_G_b38	0.1273	0.00703	2.706e-73	0.673906
OID20602	Q9NQ25	chr1_160728486_G_A_b38	-0.2735	0.005463	0	0.653668
OID20602	Q9NQ25	chr1_24972350_C_T_b38	0.3642	0.023177	1.211e-55	0.977902
OID20602	Q9NQ25	chr12_111569952_C_T_b38	0.0531	0.006091	2.823e-18	0.482483
OID20602	Q9NQ25	chr17_7170806_G_A_b38	-0.1011	0.007593	1.898e-40	0.797747
OID20602	Q9NQ25	chr17_81245700_AATG_A_b38	-0.0585	0.006161	2.186e-21	0.559986
OID20602	Q9NQ25	chr17_16941853_A_G_b38	-0.0899	0.010116	6.259e-19	0.898674
OID20602	Q9NQ25	chr17_39875935_T_C_b38	0.0483	0.006134	3.43e-15	0.522876
OID20602	Q9NQ25	chr19_795457_A_G_b38	-0.0524	0.006377	2.097e-16	0.35974
OID20602	Q9NQ25	chr2_230873083_G_A_b38	0.0565	0.006128	2.952e-20	0.533986
OID20602	Q9NQ25	chr2_111471053_C_T_b38	-0.0613	0.007035	2.937e-18	0.736671
OID20602	Q9NQ25	chr2_71827707_C_T_b38	0.0881	0.011471	1.585e-14	0.922049
OID20602	Q9NQ25	chr22_30037182_GT_G_b38	0.0539	0.00611	1.131e-18	0.552387
OID20602	Q9NQ25	chr3_187006187_C_A_b38	0.1469	0.006858	8.784e-102	0.722236
OID20602	Q9NQ25	chr6_139311722_G_A_b38	-0.0436	0.006226	2.507e-12	0.569752
OID20602	Q9NQ25	chr7_50259481_A_G_b38	0.0473	0.006488	3.081e-13	0.673763
OID20602	Q9NQ25	chr7_128936032_T_C_b38	-0.0432	0.006145	2.066e-12	0.546015
OID20602	Q9NQ25	chr9_33120205_A_G_b38	0.0514	0.007003	2.144e-13	0.743841
OID20602	Q9NQ25	chr6_31093784_T_C_b38	0.0988	0.008046	1.177e-34	0.82724
OID20603	P41217	chr3_112356355_AT_A_b38	-0.2708	0.010976	2.151e-134	0.0973695
OID20603	P41217	chr1_43812246_GA_G_b38	-0.0504	0.007136	1.634e-12	0.712684
OID20603	P41217	chr10_17806399_A_G_b38	-0.1142	0.006804	3.199e-63	0.646409
OID20603	P41217	chr16_20355137_A_T_b38	0.0643	0.008419	2.218e-14	0.817702
OID20603	P41217	chr17_59781849_G_A_b38	-0.045	0.00648	3.811e-12	0.444493
OID20603	P41217	chr2_27526125_AT_A_b38	-0.0649	0.006665	2.088e-22	0.381277
OID20603	P41217	chr22_39464125_C_T_b38	0.0824	0.007418	1.149e-28	0.2583
OID20603	P41217	chr3_58471084_C_T_b38	-0.0598	0.006816	1.738e-18	0.629189
OID20603	P41217	chr3_98681923_T_G_b38	-0.0872	0.010696	3.564e-16	0.896148
OID20603	P41217	chr9_133254328_C_T_b38	-0.2779	0.013456	9.299e-95	0.939292
OID20604	P10144	chr14_24545720_C_T_b38	0.4125	0.009519	0	0.898591
OID20604	P10144	chr1_24925432_A_T_b38	-0.0677	0.006685	4.159e-24	0.425109
OID20604	P10144	chr1_2314848_G_C_b38	0.0568	0.007954	9.26e-13	0.222058
OID20604	P10144	chr10_92669710_C_T_b38	0.0607	0.006596	3.475e-20	0.450673
OID20604	P10144	chr11_128184493_C_A_b38	0.0845	0.007208	9.651e-32	0.710309
OID20604	P10144	chr12_10445939_T_C_b38	0.0796	0.00714	7.309e-29	0.305474
OID20604	P10144	chr12_111472415_A_G_b38	0.0644	0.006546	7.688e-23	0.495508
OID20604	P10144	chr17_35479844_G_A_b38	0.142	0.006601	1.173e-102	0.567118
OID20604	P10144	chr19_16331971_C_T_b38	0.0637	0.00704	1.446e-19	0.672391
OID20604	P10144	chr21_13891686_C_T_b38	-0.0755	0.007228	1.526e-25	0.36474
OID20604	P10144	chr5_100805670_A_T_b38	-0.0692	0.006739	9.754e-25	0.384341
OID20604	P10144	chr6_31358303_T_C_b38	-0.4318	0.014341	3.61e-199	0.943899
OID20605	P24001	chr16_3062981_C_T_b38	0.3812	0.011111	6.175e-258	0.90454
OID20605	P24001	chr12_7472418_T_C_b38	-0.0967	0.011885	4.072e-16	0.917016
OID20605	P24001	chr15_58388444_G_T_b38	-0.0768	0.006917	1.21e-28	0.641066
OID20605	P24001	chr16_56956804_C_A_b38	-0.1057	0.00706	1.112e-50	0.675252
OID20605	P24001	chr19_44908684_T_C_b38	-0.1079	0.008895	7.333e-34	0.844063
OID20605	P24001	chr19_54255803_T_C_b38	0.0658	0.006676	6.467e-23	0.563716
OID20605	P24001	chr20_45923216_T_C_b38	0.0598	0.008245	4.079e-13	0.801273
OID20605	P24001	chr22_43928847_C_G_b38	-0.0598	0.008021	8.966e-14	0.784408
OID20605	P24001	chr8_19973410_C_T_b38	-0.092	0.01006	5.973e-20	0.877532
OID20605	P24001	chr6_32659207_A_C_b38	-0.0579	0.007231	1.177e-15	0.707182
OID20606	P42702	chr5_38523638_T_C_b38	0.3682	0.015662	3.302e-122	0.955142
OID20606	P42702	chr1_161655503_C_T_b38	-0.1275	0.010321	4.679e-35	0.885943
OID20606	P42702	chr10_19919751_T_C_b38	-0.0524	0.007011	7.805e-14	0.67147
OID20606	P42702	chr10_17821038_T_C_b38	-0.0492	0.006652	1.397e-13	0.443152
OID20606	P42702	chr11_126362490_C_T_b38	0.1036	0.009618	4.696e-27	0.865426
OID20606	P42702	chr13_48126052_T_C_b38	0.1667	0.022868	3.108e-13	0.979156
OID20606	P42702	chr17_7169772_A_G_b38	-0.121	0.008145	6.338e-50	0.797912
OID20606	P42702	chr21_41243366_C_T_b38	-0.0581	0.007686	4.066e-14	0.755617
OID20606	P42702	chr3_98687950_T_C_b38	0.0565	0.006626	1.497e-17	0.560541
OID20606	P42702	chr3_58429536_T_A_b38	-0.0548	0.006827	9.99e-16	0.628261
OID20606	P42702	chr3_186869628_T_C_b38	0.071	0.009036	3.925e-15	0.15774
OID20606	P42702	chr8_9326721_G_A_b38	0.0896	0.011419	4.287e-15	0.0922045
OID20606	P42702	chr9_133274295_A_T_b38	0.4069	0.007377	0	0.816545
OID20606	P42702	chr6_32609269_C_T_b38	-0.0671	0.007854	1.298e-17	0.769741
OID20607	Q9UIB8	chr1_160573266_A_C_b38	0.2179	0.012092	1.364e-72	0.0799832
OID20607	Q9UIB8	chr1_247549001_T_C_b38	0.0601	0.006622	1.132e-19	0.524197
OID20607	Q9UIB8	chr10_63288546_C_A_b38	-0.0797	0.006698	1.192e-32	0.586671
OID20607	Q9UIB8	chr10_102576669_A_C_b38	-0.0578	0.007612	3.109e-14	0.746537
OID20607	Q9UIB8	chr11_119200239_T_C_b38	-0.0583	0.007446	4.881e-15	0.728896
OID20607	Q9UIB8	chr12_111535554_A_G_b38	0.0918	0.006576	2.714e-44	0.482632
OID20607	Q9UIB8	chr12_121779004_A_G_b38	0.073	0.009579	2.518e-14	0.861471
OID20607	Q9UIB8	chr14_103100448_C_T_b38	-0.2178	0.007643	1.256e-178	0.754763
OID20607	Q9UIB8	chr19_45257662_C_T_b38	0.0942	0.007563	1.309e-35	0.74402
OID20607	Q9UIB8	chr3_56831417_T_C_b38	-0.0746	0.006674	5.244e-29	0.423661
OID20607	Q9UIB8	chr3_184372454_C_T_b38	-0.1033	0.014588	1.427e-12	0.945556
OID20607	Q9UIB8	chr5_88884379_T_C_b38	-0.1273	0.013934	6.478e-20	0.940396
OID20607	Q9UIB8	chr6_135102071_T_C_b38	-0.0699	0.007419	4.425e-21	0.726268
OID20607	Q9UIB8	chr8_105569300_A_T_b38	0.0819	0.007286	2.583e-29	0.71392
OID20607	Q9UIB8	chr9_4744743_T_C_b38	-0.073	0.006611	2.389e-28	0.492272
OID20608	P20340	chr11_73879608_G_A_b38	-0.07	0.009974	2.245e-12	0.870951
OID20608	P20340	chr11_57598250_T_C_b38	-0.118	0.015361	1.571e-14	0.950654
OID20608	P20340	chr16_56959249_G_A_b38	-0.068	0.0072	3.56e-21	0.683569
OID20608	P20340	chr3_186736391_A_C_b38	-0.1965	0.006889	5.673e-179	0.629799
OID20608	P20340	chr4_186194842_T_G_b38	-0.2564	0.006095	0	0.548798
OID20608	P20340	chr5_177415473_T_C_b38	-0.199	0.007599	3.728e-151	0.256224
OID20609	Q8WXI8	chr12_8512123_T_C_b38	-0.3436	0.006778	0	0.779796
OID20609	Q8WXI8	chr1_161215268_G_T_b38	0.2084	0.007274	1.519e-180	0.729195
OID20609	Q8WXI8	chr1_235940665_T_C_b38	0.0877	0.010489	6.215e-17	0.107169
OID20609	Q8WXI8	chr11_73232438_G_A_b38	-0.1457	0.014993	2.526e-22	0.950066
OID20609	Q8WXI8	chr12_111427245_C_G_b38	0.0566	0.006688	2.615e-17	0.483143
OID20609	Q8WXI8	chr17_39994351_C_T_b38	-0.1203	0.006588	1.723e-74	0.610916
OID20609	Q8WXI8	chr19_51627385_C_A_b38	0.1685	0.010235	6.817e-61	0.88706
OID20609	Q8WXI8	chr6_144120534_C_T_b38	-0.1212	0.015578	7.228e-15	0.954532
OID20609	Q8WXI8	chr7_92779056_C_T_b38	0.0868	0.011113	5.675e-15	0.906245
OID20609	Q8WXI8	chr7_28237488_C_G_b38	-0.0463	0.00665	3.354e-12	0.391859
OID20610	P10147	chr17_36076917_C_T_b38	-0.3557	0.00662	0	0.735399
OID20610	P10147	chr1_159205564_G_A_b38	-0.0491	0.00673	2.971e-13	0.420197
OID20610	P10147	chr12_111535554_A_G_b38	0.0815	0.00662	7.878e-35	0.482632
OID20610	P10147	chr12_124827879_G_C_b38	-0.0842	0.009542	1.105e-18	0.859649
OID20610	P10147	chr3_46209161_C_T_b38	-0.0517	0.007356	2.084e-12	0.283572
OID20610	P10147	chr4_38811255_T_C_b38	-0.0677	0.008261	2.498e-16	0.798738
OID20610	P10147	chr5_139483159_A_G_b38	-0.0667	0.007617	2.014e-18	0.260451
OID20610	P10147	chr6_32440267_A_C_b38	-0.0555	0.006658	7.693e-17	0.455688
OID20611	P50591	chr3_172576710_G_A_b38	0.5269	0.018812	1.293e-172	0.967948
OID20611	P50591	chr1_196856157_C_T_b38	-0.1361	0.0082	7.367e-62	0.806014
OID20611	P50591	chr11_61820833_A_G_b38	-0.0673	0.006842	7.905e-23	0.649682
OID20611	P50591	chr12_57640409_T_C_b38	0.0575	0.006636	4.496e-18	0.572173
OID20611	P50591	chr12_103753429_A_G_b38	-0.0496	0.006729	1.687e-13	0.398161
OID20611	P50591	chr14_94371805_G_T_b38	-0.8373	0.02237	1.306e-306	0.978981
OID20611	P50591	chr14_81506097_T_C_b38	-0.2061	0.027803	1.236e-13	0.98593
OID20611	P50591	chr16_72120610_C_T_b38	-0.0912	0.007197	8.399e-37	0.706285
OID20611	P50591	chr17_66232877_G_C_b38	-0.5212	0.019047	7.337e-165	0.97022
OID20611	P50591	chr17_28367840_G_A_b38	0.051	0.006562	7.741e-15	0.525076
OID20611	P50591	chr18_32220156_A_G_b38	0.1131	0.006576	2.672e-66	0.544233
OID20611	P50591	chr19_43648948_A_G_b38	0.4935	0.007796	0	0.843894
OID20611	P50591	chr19_44908684_T_C_b38	0.0652	0.008896	2.313e-13	0.844063
OID20611	P50591	chr3_186727263_T_G_b38	0.146	0.010485	4.458e-44	0.888744
OID20611	P50591	chr6_89329951_G_C_b38	-0.0532	0.006725	2.546e-15	0.617665
OID20611	P50591	chr8_23109777_G_C_b38	0.0629	0.008615	2.847e-13	0.175025
OID20612	O15455	chr4_186049359_G_A_b38	-0.4005	0.004396	0	0.761891
OID20612	O15455	chr10_17846717_C_T_b38	0.0494	0.006952	1.197e-12	0.609225
OID20612	O15455	chr19_43648948_A_G_b38	-0.0884	0.009336	2.846e-21	0.843894
OID20613	P80162	chr4_73728326_A_G_b38	-0.4663	0.005317	0	0.593028
OID20613	P80162	chr1_159205564_G_A_b38	-0.0793	0.006559	1.18e-33	0.420197
OID20613	P80162	chr10_63306426_G_T_b38	-0.068	0.006564	3.798e-25	0.584425
OID20613	P80162	chr11_116778201_G_C_b38	0.0738	0.009503	8.118e-15	0.132396
OID20613	P80162	chr12_111569952_C_T_b38	0.059	0.006451	5.885e-20	0.482483
OID20613	P80162	chr12_54228544_GGA_G_b38	-0.0777	0.010765	5.277e-13	0.898295
OID20613	P80162	chr19_55025227_G_A_b38	-0.105	0.008713	1.922e-33	0.165773
OID20613	P80162	chr2_27375230_T_C_b38	0.0504	0.006613	2.521e-14	0.391254
OID20613	P80162	chr3_18197291_CT_C_b38	0.0656	0.008024	2.946e-16	0.792361
OID20613	P80162	chr4_72553814_T_C_b38	0.0933	0.013462	4.195e-12	0.935802
OID20614	Q08174	chr5_141878530_C_T_b38	0.1226	0.009748	2.812e-36	0.858417
OID20614	Q08174	chr1_179712952_G_A_b38	-0.1343	0.016866	1.682e-15	0.959981
OID20614	Q08174	chr10_17821038_T_C_b38	-0.0659	0.006651	3.813e-23	0.443152
OID20614	Q08174	chr10_80505515_A_G_b38	-0.0611	0.008153	6.682e-14	0.204968
OID20614	Q08174	chr12_50194876_T_C_b38	-0.0541	0.00727	9.935e-14	0.714158
OID20614	Q08174	chr14_105996423_A_AT_b38	0.1313	0.00682	1.371e-82	0.371955
OID20614	Q08174	chr17_69085137_A_G_b38	-0.1626	0.022287	2.967e-13	0.976964
OID20614	Q08174	chr7_95428198_G_A_b38	0.0562	0.007417	3.545e-14	0.732195
OID20614	Q08174	chr9_133255468_TTCTG_T_b38	-0.2417	0.013664	5.117e-70	0.939301
OID20614	Q08174	chr9_93077974_A_G_b38	-0.0725	0.009356	9.264e-15	0.855825
OID20615	P37235	chr2_10334724_T_C_b38	-0.2099	0.009168	5.155e-116	0.848876
OID20615	P37235	chr12_54317790_A_G_b38	-0.0464	0.006634	2.663e-12	0.440824
OID20615	P37235	chr5_132371737_G_A_b38	-0.0483	0.006572	1.988e-13	0.481327
OID20616	P29965	chrX_136648058_A_C_b38	0.5384	0.012796	0	0.960712
OID20616	P29965	chr16_81837364_C_T_b38	-0.0827	0.009567	5.416e-18	0.86303
OID20616	P29965	chr16_28495107_C_T_b38	-0.0726	0.009865	1.847e-13	0.870379
OID20616	P29965	chr19_55025227_G_A_b38	-0.1334	0.008851	2.504e-51	0.165773
OID20616	P29965	chr20_46120612_T_C_b38	0.1053	0.007334	9.434e-47	0.275595
OID20616	P29965	chr20_19304867_A_T_b38	-0.0586	0.006865	1.383e-17	0.646042
OID20616	P29965	chr3_56814971_T_C_b38	0.0547	0.006592	1.063e-16	0.502675
OID20616	P29965	chr3_39146691_C_T_b38	-0.0841	0.010351	4.474e-16	0.887215
OID20616	P29965	chr4_101856385_TAAAG_T_b38	0.0568	0.006737	3.418e-17	0.605614
OID20616	P29965	chr4_153535849_T_A_b38	-0.1414	0.018944	8.399e-14	0.968056
OID20616	P29965	chr5_132302631_T_A_b38	0.0527	0.006585	1.217e-15	0.525818
OID20616	P29965	chr7_80589645_C_T_b38	-0.053	0.006704	2.667e-15	0.595876
OID20616	P29965	chr8_105569300_A_T_b38	0.1289	0.007254	1.219e-70	0.71392
OID20616	P29965	chr9_132986115_C_A_b38	0.0958	0.013691	2.612e-12	0.938358
OID20616	P29965	chrX_39850941_C_T_b38	0.0445	0.005568	1.33e-15	0.593656
OID20616	P29965	chrX_70481553_C_T_b38	-0.0492	0.00679	4.298e-13	0.798607
OID20616	P29965	chrX_138101650_A_T_b38	0.1251	0.017863	2.502e-12	0.976338
OID20617	Q07065	chr12_106241094_A_T_b38	-0.2018	0.007525	2.072e-158	0.742307
OID20617	Q07065	chr1_179557079_C_T_b38	-0.1295	0.01727	6.451e-14	0.961839
OID20617	Q07065	chr14_94371805_G_T_b38	-1.2571	0.019383	0	0.978981
OID20617	Q07065	chr17_66382324_CAG_C_b38	-0.1615	0.020586	4.327e-15	0.973709
OID20617	Q07065	chr19_44908822_C_T_b38	-0.0889	0.01193	9.203e-14	0.919448
OID20618	P68106	chr2_24049775_C_T_b38	0.2559	0.008085	7.274e-220	0.798716
OID20618	P68106	chr1_199025490_C_T_b38	0.0532	0.007334	4.046e-13	0.275594
OID20618	P68106	chr10_63288546_C_A_b38	-0.0722	0.006612	9.284e-28	0.586671
OID20618	P68106	chr11_184431_T_C_b38	-0.0602	0.008402	7.767e-13	0.782443
OID20618	P68106	chr17_29399498_T_G_b38	0.0581	0.006517	4.849e-19	0.483026
OID20618	P68106	chr3_56831417_T_C_b38	-0.069	0.006576	9.386e-26	0.423661
OID20618	P68106	chr7_106732176_T_C_b38	0.058	0.006524	6.082e-19	0.543203
OID20619	P22304	chrX_149479080_G_A_b38	0.0758	0.007558	1.128e-23	0.848434
OID20619	P22304	chr12_101823942_C_A_b38	0.2084	0.007206	6.631e-184	0.710575
OID20619	P22304	chr17_28367840_G_A_b38	0.0864	0.006528	5.517e-40	0.525076
OID20620	O00273	chr10_63288546_C_A_b38	-0.0544	0.0067	4.672e-16	0.586671
OID20620	O00273	chr12_111472415_A_G_b38	0.0527	0.006579	1.146e-15	0.495508
OID20620	O00273	chr12_54317790_A_G_b38	-0.0468	0.006641	1.824e-12	0.440824
OID20620	O00273	chr3_56831417_T_C_b38	-0.0543	0.006664	3.696e-16	0.423661
OID20620	O00273	chr5_132371737_G_A_b38	-0.0467	0.006603	1.519e-12	0.481327
OID20621	P01137	chr19_41284181_GTTATGGTA_G_b38	-0.2762	0.008403	6.124e-237	0.820748
OID20621	P01137	chr10_102600127_C_T_b38	-0.0626	0.006902	1.189e-19	0.674959
OID20621	P01137	chr10_63288546_C_A_b38	-0.0474	0.006575	5.641e-13	0.586671
OID20621	P01137	chr12_29284928_A_G_b38	-0.0704	0.00722	1.842e-22	0.725112
OID20621	P01137	chr19_55025227_G_A_b38	-0.1111	0.008804	1.651e-36	0.165773
OID20621	P01137	chr3_123114156_C_T_b38	0.0589	0.006635	6.818e-19	0.408015
OID20621	P01137	chr5_96902874_C_T_b38	0.086	0.006508	7.177e-40	0.438961
OID20621	P01137	chr7_134302622_A_G_b38	-0.0672	0.006498	4.546e-25	0.528301
OID20621	P01137	chr7_6479501_G_A_b38	0.052	0.006622	4.069e-15	0.592904
OID20621	P01137	chr8_105569300_A_T_b38	0.1447	0.007139	2.424e-91	0.71392
OID20621	P01137	chr9_133274295_A_T_b38	0.1108	0.008347	3.271e-40	0.816545
OID20621	P01137	chr6_31413834_C_T_b38	0.0814	0.011533	1.691e-12	0.913378
OID20622	Q6UXB2	chr19_42435006_C_T_b38	-0.1422	0.012381	1.561e-30	0.922156
OID20622	Q6UXB2	chr10_79569456_A_C_b38	-0.0644	0.007779	1.246e-16	0.238178
OID20622	Q6UXB2	chr17_69085137_A_G_b38	-0.2553	0.022224	1.521e-30	0.976964
OID20622	Q6UXB2	chr19_1156854_T_C_b38	0.0726	0.00703	5.314e-25	0.677619
OID20622	Q6UXB2	chr8_22164226_G_GA_b38	0.0843	0.007037	4.541e-33	0.673512
OID20622	Q6UXB2	chr8_119895655_A_C_b38	-0.0503	0.006639	3.561e-14	0.431485
OID20622	Q6UXB2	chr6_31614248_G_C_b38	0.0597	0.008008	8.953e-14	0.787115
OID20623	Q9Y266	chr12_54317790_A_G_b38	-0.0524	0.006615	2.338e-15	0.440824
OID20623	Q9Y266	chr3_56831417_T_C_b38	-0.0734	0.006618	1.397e-28	0.423661
OID20623	Q9Y266	chr5_132369766_C_G_b38	-0.0456	0.006563	3.714e-12	0.47948
OID20623	Q9Y266	chr7_106731773_C_G_b38	0.0574	0.006559	2.118e-18	0.540579
OID20624	O43508	chr17_7439487_C_T_b38	-0.2558	0.00591	0	0.627153
OID20624	O43508	chr1_150756200_T_C_b38	0.06	0.006682	2.722e-19	0.634244
OID20624	O43508	chr10_63290899_A_G_b38	-0.0884	0.006535	1.087e-41	0.584312
OID20624	O43508	chr10_17821038_T_C_b38	-0.0499	0.006499	1.611e-14	0.443152
OID20624	O43508	chr11_11623053_G_A_b38	-0.0497	0.006746	1.743e-13	0.640818
OID20624	O43508	chr12_479438_A_G_b38	-0.0605	0.00655	2.546e-20	0.402999
OID20624	O43508	chr12_111395984_G_A_b38	0.0446	0.006432	4.083e-12	0.485991
OID20624	O43508	chr14_65330128_G_C_b38	0.0733	0.007965	3.487e-20	0.209115
OID20624	O43508	chr16_8954472_C_G_b38	-0.0609	0.008239	1.454e-13	0.811194
OID20624	O43508	chr17_28367840_G_A_b38	0.0511	0.006572	7.536e-15	0.525076
OID20624	O43508	chr17_69085137_A_G_b38	-0.1665	0.022295	8.141e-14	0.976964
OID20624	O43508	chr19_55025227_G_A_b38	-0.1026	0.008665	2.403e-32	0.165773
OID20624	O43508	chr3_143120881_C_T_b38	-0.271	0.02552	2.429e-26	0.983205
OID20624	O43508	chr3_98747378_G_A_b38	0.0645	0.006471	2.123e-23	0.528485
OID20624	O43508	chr4_102276925_A_G_b38	-0.1319	0.011685	1.499e-29	0.916804
OID20624	O43508	chr8_143933821_A_G_b38	-0.0747	0.006568	5.713e-30	0.602316
OID20624	O43508	chr8_105569300_A_T_b38	0.0689	0.007113	3.452e-22	0.71392
OID20624	O43508	chr9_133274295_A_T_b38	0.1257	0.008303	8.915e-52	0.816545
OID20624	O43508	chr9_33117956_C_T_b38	0.101	0.010542	9.655e-22	0.894345
OID20624	O43508	chrX_46626726_G_A_b38	-0.0519	0.005661	4.814e-20	0.675258
OID20624	O43508	chrX_129960047_G_A_b38	-0.0701	0.009788	7.963e-13	0.920243
OID20624	O43508	chr6_31208558_C_T_b38	0.0502	0.006655	4.573e-14	0.624399
OID20625	Q04637	chr10_63245639_C_T_b38	-0.0503	0.006571	1.942e-14	0.529843
OID20625	Q04637	chr3_56831417_T_C_b38	-0.0771	0.006647	4.175e-31	0.423661
OID20625	Q04637	chr7_106731773_C_G_b38	0.0519	0.00658	3.086e-15	0.540579
OID20626	P35613	chr19_586745_T_C_b38	-0.2368	0.011484	1.83e-94	0.907363
OID20626	P35613	chr1_184702964_G_A_b38	-0.2516	0.023857	5.283e-26	0.98047
OID20626	P35613	chr1_179557079_C_T_b38	-0.1671	0.017145	1.916e-22	0.961839
OID20626	P35613	chr16_20381010_G_A_b38	0.0739	0.008334	7.506e-19	0.80276
OID20626	P35613	chr2_27375230_T_C_b38	-0.0596	0.006735	8.816e-19	0.391254
OID20626	P35613	chr2_162101850_T_C_b38	0.0946	0.012922	2.463e-13	0.928074
OID20626	P35613	chr7_46714086_C_G_b38	-0.054	0.006935	6.909e-15	0.346515
OID20626	P35613	chr7_129099358_T_A_b38	-0.0499	0.006694	9.026e-14	0.571441
OID20626	P35613	chr8_9326086_A_G_b38	0.0839	0.011431	2.137e-13	0.0919377
OID20626	P35613	chr9_133274295_A_T_b38	0.1402	0.008483	2.362e-61	0.816545
OID20627	O60884	chr5_132497907_C_T_b38	0.0478	0.006736	1.278e-12	0.611896
OID20627	O60884	chr7_106732176_T_C_b38	0.0546	0.006586	1.13e-16	0.543203
OID20628	Q9BZW8	chr1_160834012_A_G_b38	0.3318	0.005751	0	0.387496
OID20628	Q9BZW8	chr1_43823725_A_G_b38	-0.0773	0.006771	3.455e-30	0.6476
OID20628	Q9BZW8	chr10_63288546_C_A_b38	-0.0509	0.006412	2.047e-15	0.586671
OID20628	Q9BZW8	chr11_126377404_C_T_b38	0.1565	0.013287	5.059e-32	0.940843
OID20628	Q9BZW8	chr11_119194334_G_A_b38	-0.0522	0.00715	2.866e-13	0.729903
OID20628	Q9BZW8	chr12_111535554_A_G_b38	0.165	0.006276	2.475e-152	0.482632
OID20628	Q9BZW8	chr12_112728715_C_T_b38	0.0839	0.006895	4.599e-34	0.298341
OID20628	Q9BZW8	chr12_54228544_GGA_G_b38	-0.1162	0.010532	2.644e-28	0.898295
OID20628	Q9BZW8	chr14_100704203_T_C_b38	0.0594	0.006672	5.472e-19	0.665514
OID20628	Q9BZW8	chr17_7169772_A_G_b38	-0.1107	0.007843	3.11e-45	0.797912
OID20628	Q9BZW8	chr17_81245700_AATG_A_b38	-0.0863	0.006364	6.79e-42	0.559986
OID20628	Q9BZW8	chr2_62298212_A_T_b38	-0.1089	0.006334	2.959e-66	0.478619
OID20628	Q9BZW8	chr2_111050100_G_A_b38	0.0821	0.007096	5.889e-31	0.724976
OID20628	Q9BZW8	chr2_134206321_A_G_b38	0.0497	0.006364	5.714e-15	0.499241
OID20628	Q9BZW8	chr5_1286401_C_A_b38	0.0472	0.006342	9.887e-14	0.500673
OID20628	Q9BZW8	chr6_135106006_C_A_b38	-0.0504	0.007111	1.365e-12	0.726568
OID20628	Q9BZW8	chr8_105569300_A_T_b38	-0.0753	0.006973	3.465e-27	0.71392
OID20628	Q9BZW8	chr9_97945710_A_G_b38	-0.0756	0.006555	8.913e-31	0.637022
OID20628	Q9BZW8	chr9_4763491_G_A_b38	-0.0681	0.006887	4.661e-23	0.688065
OID20629	Q12918	chr12_9601084_T_C_b38	1.1814	0.04053	8.732e-187	0.99372
OID20629	Q12918	chr1_241870961_A_G_b38	-0.1293	0.018349	1.831e-12	0.967116
OID20629	Q12918	chr10_5973156_G_A_b38	-0.0586	0.006886	1.731e-17	0.671684
OID20629	Q12918	chr11_128190877_A_G_b38	0.0505	0.006785	9.879e-14	0.665571
OID20629	Q12918	chr12_111427245_C_G_b38	0.134	0.006475	3.853e-95	0.483143
OID20629	Q12918	chr12_112459036_A_AG_b38	0.12	0.006596	5.947e-74	0.399977
OID20629	Q12918	chr15_50700114_G_A_b38	0.1903	0.00831	4.645e-116	0.813607
OID20629	Q12918	chr15_60479239_G_GC_b38	-0.0767	0.008148	4.81e-21	0.194861
OID20629	Q12918	chr17_81245700_AATG_A_b38	-0.0468	0.006523	7.226e-13	0.559986
OID20629	Q12918	chr17_40092101_C_T_b38	0.0728	0.010214	1.021e-12	0.886629
OID20629	Q12918	chr19_54762286_A_C_b38	0.0645	0.007106	1.112e-19	0.668511
OID20629	Q12918	chr2_62332070_T_C_b38	-0.0823	0.006747	3.169e-34	0.359563
OID20629	Q12918	chr2_111050100_G_A_b38	0.0667	0.007245	3.385e-20	0.724976
OID20629	Q12918	chr22_38198661_G_A_b38	-0.0524	0.006568	1.491e-15	0.399948
OID20629	Q12918	chr3_23947800_A_T_b38	0.0504	0.006887	2.509e-13	0.677309
OID20629	Q12918	chr3_169768720_G_A_b38	0.0547	0.007509	3.227e-13	0.755255
OID20629	Q12918	chr3_159929885_A_G_b38	-0.0695	0.009971	3.168e-12	0.880277
OID20629	Q12918	chr5_1282204_C_A_b38	-0.0695	0.00693	1.142e-23	0.674517
OID20629	Q12918	chr5_132493886_C_A_b38	-0.0631	0.006854	3.39e-20	0.337821
OID20629	Q12918	chr5_35885880_T_C_b38	0.0575	0.007264	2.451e-15	0.72347
OID20629	Q12918	chr8_78655847_G_A_b38	0.0664	0.007507	9.104e-19	0.245969
OID20629	Q12918	chr9_133274295_A_T_b38	0.0806	0.008328	3.749e-22	0.816545
OID20629	Q12918	chr6_31359384_T_C_b38	-0.0853	0.007086	2.247e-33	0.705807
OID20630	P50452	chr18_63987229_A_G_b38	0.7128	0.00653	0	0.418014
OID20630	P50452	chr19_53818679_A_G_b38	-0.1086	0.009605	1.212e-29	0.785179
OID20631	P10145	chr4_73703539_T_C_b38	-0.1653	0.014436	2.33e-30	0.0561922
OID20631	P10145	chr1_159205564_G_A_b38	-0.1326	0.006672	6.857e-88	0.420197
OID20631	P10145	chr10_63288546_C_A_b38	-0.0854	0.006702	3.438e-37	0.586671
OID20631	P10145	chr10_102583047_G_A_b38	-0.0556	0.006961	1.377e-15	0.659448
OID20631	P10145	chr16_74563860_G_C_b38	0.057	0.00826	5.164e-12	0.802136
OID20631	P10145	chr17_39994761_C_T_b38	-0.0791	0.006589	3.385e-33	0.461124
OID20631	P10145	chr19_55014977_T_G_b38	-0.1067	0.009011	2.397e-32	0.160465
OID20631	P10145	chr2_218217477_C_T_b38	-0.546	0.043672	7.262e-36	0.994357
OID20631	P10145	chr3_56814971_T_C_b38	0.0458	0.006607	4.135e-12	0.502675
OID20631	P10145	chr8_105578477_C_A_b38	0.0664	0.007406	3.082e-19	0.726201
OID20631	P10145	chrX_100677819_G_C_b38	-0.0419	0.005756	3.341e-13	0.655455
OID20631	P10145	chrX_49171812_C_A_b38	-0.1073	0.015191	1.623e-12	0.965888
OID20631	P10145	chr6_31276269_G_GC_b38	0.0655	0.006962	5.062e-21	0.338048
OID20632	Q13241	chr12_10237802_C_T_b38	-0.455	0.006556	0	0.762112
OID20632	Q13241	chr10_5973427_T_A_b38	-0.051	0.006739	3.789e-14	0.664965
OID20632	Q13241	chr12_111535554_A_G_b38	0.1061	0.006465	1.556e-60	0.482632
OID20632	Q13241	chr12_112781063_G_A_b38	-0.0564	0.007241	6.736e-15	0.722701
OID20632	Q13241	chr14_65589734_A_G_b38	0.0681	0.006845	2.542e-23	0.312406
OID20632	Q13241	chr15_77043560_A_G_b38	0.0514	0.006791	3.779e-14	0.320657
OID20632	Q13241	chr17_35476573_G_A_b38	0.0674	0.006495	3.157e-25	0.607025
OID20632	Q13241	chr17_64079947_T_C_b38	-0.0722	0.007458	3.613e-22	0.238682
OID20632	Q13241	chr19_51810615_T_C_b38	0.2524	0.007179	8.559e-271	0.733074
OID20632	Q13241	chr19_54762286_A_C_b38	0.0633	0.007045	2.586e-19	0.668511
OID20632	Q13241	chr19_16356948_A_G_b38	-0.062	0.007578	2.791e-16	0.230149
OID20632	Q13241	chr2_111050100_G_A_b38	0.1134	0.007113	3.195e-57	0.724976
OID20632	Q13241	chr3_47083271_T_A_b38	0.0704	0.006545	5.497e-27	0.625471
OID20632	Q13241	chr5_132478572_T_C_b38	0.063	0.006724	7.308e-21	0.664069
OID20632	Q13241	chr6_25488355_C_T_b38	-0.0823	0.010717	1.596e-14	0.900071
OID20632	Q13241	chr9_136218808_C_T_b38	0.0505	0.00682	1.312e-13	0.680225
OID20632	Q13241	chr6_29950839_T_G_b38	0.3011	0.00893	3.299e-249	0.146537
OID20633	Q14005	chr15_81282015_C_T_b38	0.9347	0.020479	0	0.976154
OID20633	Q14005	chr15_83524294_C_A_b38	0.8822	0.10708	1.741e-16	0.999064
OID20633	Q14005	chr19_44908822_C_T_b38	-0.0911	0.012215	8.772e-14	0.919448
OID20633	Q14005	chr9_93132682_G_A_b38	0.0578	0.006831	2.654e-17	0.521808
OID20634	O94856	chr1_204971487_G_A_b38	-0.5152	0.011266	0	0.933935
OID20634	O94856	chr1_26695422_G_C_b38	0.1737	0.022114	4.009e-15	0.976286
OID20634	O94856	chr1_161689031_A_G_b38	-0.0764	0.011013	4.002e-12	0.89486
OID20634	O94856	chr10_17821038_T_C_b38	-0.187	0.006694	1.011e-171	0.443152
OID20634	O94856	chr14_106132062_C_A_b38	0.0746	0.00764	1.603e-22	0.725328
OID20634	O94856	chr14_94371805_G_T_b38	-0.164	0.022994	9.863e-13	0.978981
OID20634	O94856	chr22_43928975_G_A_b38	-0.0653	0.008116	8.582e-16	0.786314
OID20634	O94856	chr3_58423973_G_A_b38	-0.0511	0.006933	1.702e-13	0.627805
OID20634	O94856	chr9_133274295_A_T_b38	0.0924	0.008591	5.614e-27	0.816545
OID20635	P40259	chr17_63926622_T_A_b38	0.1613	0.006646	4.16e-130	0.610971
OID20635	P40259	chr1_184702964_G_A_b38	-0.3242	0.023629	7.681e-43	0.98047
OID20635	P40259	chr10_61993723_A_G_b38	-0.0595	0.006849	3.717e-18	0.657807
OID20635	P40259	chr12_111472415_A_G_b38	0.0678	0.006515	2.309e-25	0.495508
OID20635	P40259	chr16_85982795_C_G_b38	-0.0687	0.007665	3.158e-19	0.761207
OID20635	P40259	chr17_7169772_A_G_b38	-0.073	0.008125	2.608e-19	0.797912
OID20635	P40259	chr17_39806734_T_A_b38	0.0577	0.006559	1.41e-18	0.515842
OID20635	P40259	chr17_81246424_G_C_b38	-0.0542	0.006592	2.007e-16	0.55992
OID20635	P40259	chr19_41430829_A_G_b38	-0.0557	0.006675	7.116e-17	0.386085
OID20635	P40259	chr2_226830730_G_A_b38	0.238	0.019644	8.756e-34	0.971205
OID20635	P40259	chr3_187021112_T_C_b38	0.0635	0.00672	3.42e-21	0.611672
OID20635	P40259	chr4_152081632_G_A_b38	-0.0487	0.006585	1.41e-13	0.560446
OID20635	P40259	chr5_179709136_C_T_b38	0.0895	0.007065	8.802e-37	0.690858
OID20635	P40259	chr5_158856784_T_C_b38	0.1018	0.012235	8.765e-17	0.922639
OID20635	P40259	chr7_55979879_C_T_b38	-0.0474	0.006629	8.658e-13	0.585463
OID20635	P40259	chr8_129609309_AT_A_b38	0.0586	0.007313	1.114e-15	0.728658
OID20635	P40259	chr9_133274295_A_T_b38	0.2423	0.008395	3.573e-183	0.816545
OID20635	P40259	chr6_32616542_C_A_b38	0.0539	0.006617	3.779e-16	0.416116
OID20636	Q9BXN2	chr12_9943487_G_C_b38	0.6874	0.012981	0	0.960264
OID20636	Q9BXN2	chr12_11055453_G_A_b38	0.2407	0.018649	4.124e-38	0.962975
OID20636	Q9BXN2	chr12_111427245_C_G_b38	0.0751	0.007098	3.648e-26	0.483143
OID20636	Q9BXN2	chr12_112459036_A_AG_b38	0.0647	0.00722	3.213e-19	0.399977
OID20636	Q9BXN2	chr12_8870497_G_A_b38	0.1437	0.016572	4.268e-18	0.951476
OID20636	Q9BXN2	chr17_40023037_G_A_b38	-0.0493	0.006934	1.165e-12	0.612263
OID20637	P20273	chr19_35318897_A_G_b38	0.2491	0.007519	1.103e-240	0.271014
OID20637	P20273	chr10_61966183_G_A_b38	0.071	0.007053	7.721e-24	0.345212
OID20637	P20273	chr11_134400176_A_G_b38	-0.0673	0.009316	5.052e-13	0.846762
OID20637	P20273	chr12_111569952_C_T_b38	0.0489	0.006716	3.309e-13	0.482483
OID20637	P20273	chr12_120830230_A_C_b38	0.047	0.006751	3.349e-12	0.46721
OID20637	P20273	chr13_108308032_TGCTG_T_b38	-0.3701	0.024422	7.09e-52	0.979978
OID20637	P20273	chr16_85982795_C_G_b38	-0.0749	0.007913	2.911e-21	0.761207
OID20637	P20273	chr17_7169772_A_G_b38	-0.1264	0.008343	7.562e-52	0.797912
OID20637	P20273	chr17_16619608_G_A_b38	-0.2519	0.025693	1.081e-22	0.982128
OID20637	P20273	chr17_39803764_C_T_b38	-0.0487	0.006748	5.298e-13	0.51932
OID20637	P20273	chr19_48703417_G_A_b38	-0.0651	0.006751	5.294e-22	0.488672
OID20637	P20273	chr2_111054088_C_T_b38	0.0701	0.007538	1.403e-20	0.72628
OID20637	P20273	chr20_46113425_C_A_b38	0.0735	0.007824	5.783e-21	0.244958
OID20637	P20273	chr22_41926712_G_C_b38	0.1279	0.012279	2.093e-25	0.918364
OID20637	P20273	chr22_39449893_C_A_b38	0.069	0.007982	5.414e-18	0.233913
OID20637	P20273	chr3_187017902_A_C_b38	0.1285	0.006907	2.902e-77	0.610594
OID20637	P20273	chr5_158838300_G_A_b38	0.1246	0.012626	5.711e-23	0.922621
OID20637	P20273	chr5_88824262_C_CCT_b38	-0.058	0.007298	1.9e-15	0.692904
OID20637	P20273	chr7_50149587_G_A_b38	0.1391	0.018412	4.193e-14	0.965474
OID20637	P20273	chr8_129609309_AT_A_b38	0.0656	0.007553	3.765e-18	0.728658
OID20637	P20273	chr9_133274295_A_T_b38	-0.0824	0.008678	2.191e-21	0.816545
OID20637	P20273	chr9_36994015_C_T_b38	0.0783	0.010274	2.51e-14	0.876178
OID20637	P20273	chr6_32599856_G_GA_b38	0.2639	0.009429	2.203e-172	0.147402
OID20638	Q9UQV4	chr3_183104464_GA_G_b38	-0.2398	0.006783	8.681e-274	0.347735
OID20638	Q9UQV4	chr12_101863187_T_A_b38	-0.07	0.006659	7.549e-26	0.616209
OID20638	Q9UQV4	chr12_111535554_A_G_b38	0.0597	0.006484	3.353e-20	0.482632
OID20638	Q9UQV4	chr12_51954475_A_G_b38	-0.0483	0.006807	1.292e-12	0.35604
OID20638	Q9UQV4	chr16_89202770_G_T_b38	0.0908	0.009208	6.157e-23	0.854592
OID20638	Q9UQV4	chr19_1152657_A_G_b38	0.0713	0.0067	1.92e-26	0.618025
OID20638	Q9UQV4	chr19_48703417_G_A_b38	-0.0497	0.006502	2.103e-14	0.488672
OID20638	Q9UQV4	chr2_60478097_G_A_b38	-0.052	0.007388	1.949e-12	0.737491
OID20638	Q9UQV4	chr4_102361960_A_G_b38	-0.1044	0.012812	3.69e-16	0.929625
OID20638	Q9UQV4	chr8_119899405_G_A_b38	-0.0491	0.006556	6.9e-14	0.432406
OID20638	Q9UQV4	chr9_133274295_A_T_b38	0.079	0.008376	4.018e-21	0.816545
OID20638	Q9UQV4	chr6_32524402_T_A_b38	0.0566	0.006619	1.217e-17	0.607797
OID20639	Q96LA5	chr1_157515771_G_A_b38	0.317	0.00534	0	0.356535
OID20639	Q96LA5	chr1_158565350_C_A_b38	0.3228	0.022291	1.593e-47	0.978372
OID20639	Q96LA5	chr1_24972350_C_T_b38	0.1954	0.02206	8.174e-19	0.977902
OID20639	Q96LA5	chr11_65784486_A_G_b38	-0.0704	0.006093	7.04e-31	0.444767
OID20639	Q96LA5	chr12_111469627_A_AC_b38	0.0549	0.00606	1.306e-19	0.495501
OID20639	Q96LA5	chr13_108308032_TGCTG_T_b38	-0.4225	0.022018	4.581e-82	0.979978
OID20639	Q96LA5	chr13_50794960_T_C_b38	0.0478	0.006247	1.984e-14	0.610739
OID20639	Q96LA5	chr14_105703726_G_A_b38	-0.0557	0.00662	3.971e-17	0.347699
OID20639	Q96LA5	chr17_68883786_C_T_b38	-0.4514	0.012711	3.155e-276	0.939018
OID20639	Q96LA5	chr17_16619608_G_A_b38	-0.2863	0.02329	9.911e-35	0.982128
OID20639	Q96LA5	chr17_7160579_G_A_b38	-0.0595	0.007579	4.124e-15	0.795763
OID20639	Q96LA5	chr17_45868952_T_C_b38	0.0529	0.007218	2.324e-13	0.77239
OID20639	Q96LA5	chr19_3369574_T_G_b38	-0.1028	0.007597	1.016e-41	0.200588
OID20639	Q96LA5	chr22_41915054_T_G_b38	0.0961	0.01102	2.773e-18	0.918348
OID20639	Q96LA5	chr22_30181782_A_G_b38	-0.0444	0.006066	2.49e-13	0.443254
OID20639	Q96LA5	chr3_187017902_A_C_b38	0.0775	0.006252	2.722e-35	0.610594
OID20639	Q96LA5	chr3_169896355_A_G_b38	-0.0655	0.008966	2.771e-13	0.134459
OID20639	Q96LA5	chr6_25491439_T_C_b38	-0.7339	0.052056	3.887e-45	0.996371
OID20639	Q96LA5	chr6_10531011_G_A_b38	-0.065	0.00617	5.96e-26	0.566956
OID20639	Q96LA5	chr6_170276667_G_A_b38	0.0584	0.008028	3.472e-13	0.819576
OID20639	Q96LA5	chr7_151234719_G_A_b38	-0.0912	0.00955	1.299e-21	0.88717
OID20639	Q96LA5	chr9_36981825_T_C_b38	0.061	0.006806	3.157e-19	0.727662
OID20639	Q96LA5	chr6_29938135_C_T_b38	-1.1422	0.030675	1.803e-303	0.990213
OID20640	O43561	chr10_63288546_C_A_b38	-0.068	0.006676	2.294e-24	0.586671
OID20640	O43561	chr10_102576669_A_C_b38	-0.0533	0.007578	2.01e-12	0.746537
OID20640	O43561	chr19_55025227_G_A_b38	-0.0904	0.008855	1.815e-24	0.165773
OID20640	O43561	chr5_132371737_G_A_b38	-0.0566	0.006575	7.404e-18	0.481327
OID20640	O43561	chr8_105569300_A_T_b38	0.0897	0.007263	4.812e-35	0.71392
OID20641	P36959	chr6_16275611_C_CA_b38	-0.2555	0.006412	0	0.617224
OID20641	P36959	chr22_22758283_T_C_b38	0.0475	0.006776	2.389e-12	0.404543
OID20642	Q15661	chr16_1167503_A_T_b38	-1.5791	0.016441	0	0.978063
OID20642	Q15661	chr1_247559286_G_A_b38	-0.1045	0.013827	4.106e-14	0.928474
OID20642	Q15661	chr1_92460149_ATTAGAG_A_b38	0.1572	0.020967	6.5e-14	0.970048
OID20642	Q15661	chr11_61926922_C_T_b38	0.0567	0.007302	8.175e-15	0.400231
OID20642	Q15661	chr19_33263642_C_T_b38	-0.2057	0.013111	1.779e-55	0.91858
OID20642	Q15661	chr19_43777746_G_A_b38	-0.0639	0.007462	1.1e-17	0.622911
OID20642	Q15661	chr19_51797309_CTT_C_b38	-0.0626	0.00862	3.802e-13	0.775905
OID20643	Q96SB3	chr3_56831417_T_C_b38	-0.0592	0.006637	4.699e-19	0.423661
OID20643	Q96SB3	chr7_106732176_T_C_b38	0.0488	0.006584	1.242e-13	0.543203
OID20644	P30044	chr11_64124653_C_T_b38	-0.9984	0.044138	2.763e-113	0.994463
OID20644	P30044	chr10_63288546_C_A_b38	-0.0479	0.006675	7.204e-13	0.586671
OID20644	P30044	chr5_132369766_C_G_b38	-0.0473	0.006569	6.001e-13	0.47948
OID20645	P00813	chr20_44455696_C_T_b38	-1.049	0.020342	0	0.979333
OID20645	P00813	chr12_111427245_C_G_b38	0.0541	0.006711	7.53e-16	0.483143
OID20645	P00813	chr2_161945300_G_A_b38	-0.5046	0.061872	3.476e-16	0.996711
OID20645	P00813	chr9_132986115_C_A_b38	0.1091	0.013985	6.143e-15	0.938358
OID20646	Q9Y6Q6	chr18_61923711_C_A_b38	0.2459	0.004869	0	0.521316
OID20646	Q9Y6Q6	chr18_63016808_A_G_b38	0.1881	0.016598	9.005e-30	0.0397625
OID20646	Q9Y6Q6	chr10_45503761_T_C_b38	-0.0664	0.008364	2.039e-15	0.84716
OID20646	Q9Y6Q6	chr10_63288546_C_A_b38	-0.0481	0.006159	5.726e-15	0.586671
OID20646	Q9Y6Q6	chr12_24832235_G_A_b38	-0.0422	0.006114	5.13e-12	0.43026
OID20646	Q9Y6Q6	chr19_48703417_G_A_b38	0.1128	0.006039	7.533e-78	0.488672
OID20646	Q9Y6Q6	chr7_106733200_C_T_b38	-0.0543	0.006083	4.404e-19	0.54544
OID20646	Q9Y6Q6	chr9_133274295_A_T_b38	0.0993	0.007803	4.263e-37	0.816545
OID20646	Q9Y6Q6	chr9_97929115_C_T_b38	-0.0484	0.006275	1.23e-14	0.636727
OID20646	Q9Y6Q6	chr6_32712602_T_C_b38	0.051	0.006052	3.554e-17	0.526784
OID20647	O95971	chr1_121526855_C_T_b38	0.1193	0.010924	9.13e-28	0.89758
OID20647	O95971	chr1_148350084_T_C_b38	-0.0771	0.00774	2.258e-23	0.76154
OID20647	O95971	chr1_120379854_G_A_b38	0.1262	0.013144	7.893e-22	0.930618
OID20647	O95971	chr1_24749568_C_T_b38	0.2453	0.030047	3.243e-16	0.987546
OID20647	O95971	chr1_2581666_C_T_b38	-0.0671	0.009704	4.684e-12	0.8669
OID20647	O95971	chr10_92682235_AG_A_b38	-0.0899	0.006603	3.251e-42	0.550529
OID20647	O95971	chr10_5973234_T_C_b38	-0.0683	0.006985	1.395e-22	0.664848
OID20647	O95971	chr11_128190877_A_G_b38	0.0907	0.006926	3.474e-39	0.665571
OID20647	O95971	chr12_111427245_C_G_b38	0.1503	0.006549	1.425e-116	0.483143
OID20647	O95971	chr12_112459036_A_AG_b38	0.1291	0.006678	2.809e-83	0.399977
OID20647	O95971	chr16_20381010_G_A_b38	0.0611	0.008342	2.393e-13	0.80276
OID20647	O95971	chr17_35476573_G_A_b38	0.0607	0.006745	2.263e-19	0.607025
OID20647	O95971	chr19_48702915_C_T_b38	0.0583	0.00657	7.106e-19	0.488543
OID20647	O95971	chr2_111050100_G_A_b38	0.1544	0.007359	9.474e-98	0.724976
OID20647	O95971	chr2_196926710_C_T_b38	0.2451	0.023913	1.186e-24	0.980748
OID20647	O95971	chr2_62298212_A_T_b38	-0.0492	0.006614	1.015e-13	0.478619
OID20647	O95971	chr5_132493886_C_A_b38	-0.0727	0.006954	1.4e-25	0.337821
OID20647	O95971	chr6_31274862_T_C_b38	-0.1067	0.006682	2.123e-57	0.58563
OID20648	P14317	chr3_121738397_A_T_b38	0.1113	0.009183	8.236e-34	0.849459
OID20648	P14317	chr12_54317790_A_G_b38	-0.0586	0.006616	8.244e-19	0.440824
OID20648	P14317	chr12_111395984_G_A_b38	0.0455	0.006569	4.305e-12	0.485991
OID20648	P14317	chr19_53818679_A_G_b38	-0.1096	0.008079	6.39e-42	0.785179
OID20648	P14317	chr3_56823405_T_C_b38	-0.0468	0.006601	1.339e-12	0.449446
OID20648	P14317	chr5_132369766_C_G_b38	-0.0482	0.006569	2.175e-13	0.47948
OID20649	P30203	chr11_60955950_A_G_b38	0.3215	0.005562	0	0.668387
OID20649	P30203	chr11_62040117_A_G_b38	0.0497	0.007055	1.857e-12	0.621023
OID20649	P30203	chr12_111535554_A_G_b38	0.1171	0.006173	3.049e-80	0.482632
OID20649	P30203	chr12_112728715_C_T_b38	0.0656	0.006751	2.552e-22	0.298341
OID20649	P30203	chr15_58478324_C_T_b38	-0.1094	0.011759	1.361e-20	0.926469
OID20649	P30203	chr16_30459788_T_C_b38	-0.0428	0.006193	4.802e-12	0.474782
OID20649	P30203	chr17_78139321_G_A_b38	0.072	0.006606	1.171e-27	0.674951
OID20649	P30203	chr19_17405811_C_T_b38	-0.1082	0.009419	1.536e-30	0.875205
OID20649	P30203	chr19_16331162_G_A_b38	0.0622	0.006653	8.853e-21	0.672895
OID20649	P30203	chr3_170023462_G_T_b38	0.052	0.007236	6.634e-13	0.752391
OID20649	P30203	chr4_38364769_A_G_b38	-0.0475	0.006671	1.074e-12	0.319147
OID20649	P30203	chr5_35883632_T_C_b38	0.0526	0.006955	3.926e-14	0.723454
OID20649	P30203	chr7_6457870_T_G_b38	-0.0528	0.007405	9.993e-13	0.772898
OID20650	P15692	chr6_43943861_G_A_b38	0.5551	0.005595	0	0.511077
OID20650	P15692	chr1_156481081_T_C_b38	0.064	0.007739	1.342e-16	0.347522
OID20650	P15692	chr10_63288546_C_A_b38	-0.125	0.007486	1.383e-62	0.586671
OID20650	P15692	chr16_88503161_C_T_b38	-0.1842	0.019068	4.446e-22	0.960051
OID20650	P15692	chr19_55025227_G_A_b38	-0.0974	0.009945	1.194e-22	0.165773
OID20650	P15692	chr5_88884379_T_C_b38	-0.1647	0.015588	4.289e-26	0.940396
OID20650	P15692	chr8_105569300_A_T_b38	0.228	0.008096	1.749e-174	0.71392
OID20650	P15692	chr9_2687795_A_T_b38	0.1939	0.007379	3.338e-152	0.553331
OID20651	O75077	chr2_206257587_G_A_b38	-0.3394	0.005702	0	0.811506
OID20651	O75077	chr2_207388354_A_G_b38	-0.3398	0.03696	3.793e-20	0.991279
OID20651	O75077	chr1_179557079_C_T_b38	-0.1224	0.016765	2.86e-13	0.961839
OID20651	O75077	chr19_41426179_G_T_b38	-0.0635	0.006584	5.213e-22	0.389283
OID20651	O75077	chr6_6736698_A_G_b38	0.0545	0.006643	2.333e-16	0.386472
OID20651	O75077	chr9_133255801_C_T_b38	-0.2262	0.013392	5.227e-64	0.939343
OID20652	Q13478	chr2_102094571_C_T_b38	0.2763	0.00506	0	0.284083
OID20652	Q13478	chr1_161689031_A_G_b38	-0.0906	0.00909	2.129e-23	0.89486
OID20652	Q13478	chr10_17821038_T_C_b38	-0.1094	0.005597	4.528e-85	0.443152
OID20652	Q13478	chr11_61829161_C_T_b38	-0.0503	0.005779	3.21e-18	0.648242
OID20652	Q13478	chr12_120986153_C_T_b38	0.0527	0.005716	2.993e-20	0.376995
OID20652	Q13478	chr12_21191379_GA_G_b38	-0.0496	0.006492	2.161e-14	0.760986
OID20652	Q13478	chr12_111427245_C_G_b38	0.0384	0.005532	3.884e-12	0.483143
OID20652	Q13478	chr14_94371805_G_T_b38	-0.2833	0.019041	4.559e-50	0.978981
OID20652	Q13478	chr15_43735849_C_T_b38	-0.148	0.017992	1.941e-16	0.975873
OID20652	Q13478	chr16_72080103_C_T_b38	0.0722	0.006998	5.846e-25	0.806389
OID20652	Q13478	chr17_66228657_C_T_b38	-0.4699	0.01607	5.983e-188	0.970187
OID20652	Q13478	chr19_5833102_G_C_b38	-0.1341	0.015383	2.842e-18	0.966048
OID20652	Q13478	chr19_44908684_T_C_b38	0.0595	0.007442	1.297e-15	0.844063
OID20652	Q13478	chr2_103780388_AT_A_b38	-0.236	0.017818	4.824e-40	0.969216
OID20652	Q13478	chr2_101016134_G_A_b38	-0.3496	0.030753	6.028e-30	0.990622
OID20652	Q13478	chr3_155824686_G_A_b38	0.0642	0.006214	5.119e-25	0.725531
OID20652	Q13478	chr7_35686258_A_G_b38	0.0444	0.00559	1.981e-15	0.57806
OID20652	Q13478	chr9_133274295_A_T_b38	0.0498	0.007136	2.979e-12	0.816545
OID20653	P43489	chr1_1217383_AGCCGCG_A_b38	0.3002	0.017064	2.795e-69	0.961516
OID20653	P43489	chr1_172746562_A_G_b38	0.073	0.010001	2.894e-13	0.875088
OID20653	P43489	chr12_111535554_A_G_b38	0.1289	0.006537	1.47e-86	0.482632
OID20653	P43489	chr12_112745681_T_C_b38	0.0671	0.00717	8.063e-21	0.296474
OID20653	P43489	chr12_118073854_ATGATCACCTCGGGCTGGG_A_b38	0.1442	0.017961	9.865e-16	0.965152
OID20653	P43489	chr16_57283187_G_A_b38	-0.0578	0.00712	4.719e-16	0.691945
OID20653	P43489	chr6_25480100_T_G_b38	-0.1071	0.011661	4.125e-20	0.913154
OID20653	P43489	chr6_107114666_TCCGGCCGCC_T_b38	-0.0542	0.00681	1.73e-15	0.628537
OID20653	P43489	chr6_31360118_G_A_b38	0.1322	0.007158	3.76e-76	0.297726
OID20654	P02745	chr1_22586417_C_T_b38	0.3902	0.008683	0	0.878426
OID20654	P02745	chr1_157817463_T_A_b38	-0.073	0.006811	8.358e-27	0.58539
OID20654	P02745	chr10_89307681_T_C_b38	0.1146	0.007453	2.365e-53	0.274474
OID20654	P02745	chr11_122642847_A_T_b38	0.054	0.006883	4.324e-15	0.614412
OID20654	P02745	chr12_111569952_C_T_b38	0.0552	0.006663	1.185e-16	0.482483
OID20654	P02745	chr13_49175006_T_TA_b38	0.0802	0.009009	5.482e-19	0.837819
OID20654	P02745	chr17_73092704_C_T_b38	-0.4278	0.028153	3.777e-52	0.985633
OID20654	P02745	chr17_59765404_C_T_b38	0.0864	0.009109	2.423e-21	0.157583
OID20654	P02745	chr18_48294384_GT_G_b38	0.0625	0.00882	1.376e-12	0.827207
OID20654	P02745	chr19_35201500_C_T_b38	-0.0595	0.0068	2.133e-18	0.578199
OID20654	P02745	chr4_98862628_A_G_b38	-0.157	0.007735	1.324e-91	0.756997
OID20654	P02745	chr5_172901130_C_T_b38	0.0669	0.00671	2.044e-23	0.543194
OID20654	P02745	chr6_32658661_A_T_b38	-0.06	0.00723	1.055e-16	0.693213
OID20655	Q99616	chr17_34355597_T_C_b38	0.4878	0.014474	5.521e-249	0.946718
OID20655	Q99616	chr1_159205564_G_A_b38	-0.2201	0.006548	9.932e-248	0.420197
OID20655	Q99616	chr10_63303060_C_T_b38	-0.067	0.006589	2.763e-24	0.584467
OID20655	Q99616	chr15_64868190_T_A_b38	-0.0658	0.008333	2.87e-15	0.815567
OID20655	Q99616	chr15_56986436_GTTGA_G_b38	-0.0967	0.012535	1.213e-14	0.927864
OID20655	Q99616	chr16_81837364_C_T_b38	-0.081	0.009419	8.007e-18	0.86303
OID20655	Q99616	chr19_55025227_G_A_b38	-0.1329	0.008731	2.528e-52	0.165773
OID20655	Q99616	chr3_42867558_T_C_b38	0.1045	0.00667	2.511e-55	0.614106
OID20655	Q99616	chr3_46329312_C_T_b38	-0.1226	0.012719	5.484e-22	0.928183
OID20655	Q99616	chr3_18197291_CT_C_b38	0.0599	0.008078	1.212e-13	0.792361
OID20655	Q99616	chr5_132461886_T_C_b38	-0.0566	0.006553	5.75e-18	0.546351
OID20655	Q99616	chr7_75831075_A_G_b38	0.0748	0.010585	1.589e-12	0.104377
OID20655	Q99616	chr8_115647351_G_C_b38	-0.1039	0.007233	8.688e-47	0.716487
OID20655	Q99616	chr8_58830080_G_C_b38	-0.0489	0.006527	6.757e-14	0.501949
OID20655	Q99616	chrX_100677819_G_C_b38	-0.0442	0.005628	4.021e-15	0.655455
OID20655	Q99616	chrX_70603828_T_C_b38	-0.0463	0.00623	1.073e-13	0.757046
OID20655	Q99616	chr6_32477883_T_C_b38	-0.0704	0.007486	5.232e-21	0.730979
OID20656	P14210	chr7_81729735_C_T_b38	0.2023	0.01351	1.091e-50	0.934797
OID20656	P14210	chr11_73235095_G_C_b38	-0.0657	0.007793	3.431e-17	0.760476
OID20656	P14210	chr12_111427245_C_G_b38	0.0589	0.00663	6.433e-19	0.483143
OID20656	P14210	chr12_112459036_A_AG_b38	0.049	0.006758	4.153e-13	0.399977
OID20656	P14210	chr17_28367840_G_A_b38	0.06	0.00663	1.425e-19	0.525076
OID20656	P14210	chr4_3450618_G_A_b38	-0.1326	0.007101	8.255e-78	0.666864
OID20656	P14210	chr4_102276925_A_G_b38	-0.0869	0.012118	7.453e-13	0.916804
OID20656	P14210	chr8_105570896_A_G_b38	0.0596	0.00743	1.048e-15	0.725555
OID20657	Q12866	chr2_111923164_A_G_b38	0.2698	0.005977	0	0.375431
OID20657	Q12866	chr1_230164203_T_C_b38	0.0961	0.006494	1.489e-49	0.386081
OID20657	Q12866	chr10_63154256_T_TA_b38	-0.076	0.006294	1.422e-33	0.529566
OID20657	Q12866	chr10_19919554_A_G_b38	-0.0723	0.006724	5.738e-27	0.671067
OID20657	Q12866	chr11_89354468_T_C_b38	0.1177	0.009227	2.9e-37	0.866165
OID20657	Q12866	chr11_61804006_T_C_b38	-0.0798	0.006617	1.704e-33	0.653845
OID20657	Q12866	chr12_21197755_T_G_b38	-0.1546	0.007379	1.797e-97	0.760284
OID20657	Q12866	chr12_120986153_C_T_b38	0.0682	0.00654	1.84e-25	0.376995
OID20657	Q12866	chr14_94371805_G_T_b38	-0.235	0.021701	2.506e-27	0.978981
OID20657	Q12866	chr16_89674465_G_A_b38	-0.0628	0.006313	2.584e-23	0.48272
OID20657	Q12866	chr16_88646372_A_C_b38	0.0573	0.006724	1.576e-17	0.3234
OID20657	Q12866	chr17_47537397_T_A_b38	-0.067	0.006277	1.355e-26	0.486725
OID20657	Q12866	chr17_7242173_C_CA_b38	0.057	0.007286	5.148e-15	0.248556
OID20657	Q12866	chr19_35046802_G_A_b38	-0.0848	0.008476	1.456e-23	0.832322
OID20657	Q12866	chr19_49513222_T_G_b38	-0.0871	0.011682	8.935e-14	0.920535
OID20657	Q12866	chr3_98698056_G_T_b38	0.0805	0.006354	8.727e-37	0.560931
OID20657	Q12866	chr4_3468447_T_TCTGC_b38	0.054	0.007392	2.776e-13	0.747016
OID20657	Q12866	chr9_133274295_A_T_b38	0.1568	0.00811	2.795e-83	0.816545
OID20657	Q12866	chr6_32620189_T_C_b38	0.1337	0.010835	5.564e-35	0.904198
OID20658	O00253	chr16_67381180_C_T_b38	-3.1748	0.27911	5.589e-30	0.99985
OID20658	O00253	chr16_68382300_A_C_b38	-2.7616	0.259851	2.217e-26	0.99985
OID20658	O00253	chr1_62449802_C_T_b38	0.0535	0.0069	8.943e-15	0.645192
OID20658	O00253	chr11_116752497_TA_T_b38	0.1533	0.009471	6.38e-59	0.140099
OID20658	O00253	chr12_111427245_C_G_b38	0.0456	0.006594	4.651e-12	0.483143
OID20658	O00253	chr16_69474646_T_C_b38	-2.2096	0.237234	1.231e-20	0.99979
OID20658	O00253	chr17_69085137_A_G_b38	-0.1623	0.022344	3.77e-13	0.976964
OID20658	O00253	chr19_44912921_G_T_b38	-0.1228	0.007578	4.63e-59	0.761577
OID20658	O00253	chr2_27526125_AT_A_b38	0.054	0.006799	1.989e-15	0.381277
OID20658	O00253	chr6_160668275_C_T_b38	-0.1002	0.008759	2.655e-30	0.827698
OID20658	O00253	chr7_73607881_G_A_b38	0.052	0.007323	1.238e-12	0.7159
OID20658	O00253	chr8_20075578_C_G_b38	0.116	0.011908	2.009e-22	0.915956
OID20658	O00253	chr8_125487789_C_G_b38	0.0647	0.0067	4.599e-22	0.579593
OID20658	O00253	chr6_32634888_C_CT_b38	-0.066	0.006939	1.885e-21	0.660305
OID20660	P43234	chr4_155933427_A_G_b38	0.2162	0.008176	4.209e-154	0.803816
OID20660	P43234	chr1_109275908_C_T_b38	-0.0716	0.007769	3.069e-20	0.222813
OID20660	P43234	chr10_17821038_T_C_b38	-0.0619	0.006527	2.471e-21	0.443152
OID20660	P43234	chr11_61829161_C_T_b38	-0.0591	0.006745	1.915e-18	0.648242
OID20660	P43234	chr12_101825988_G_A_b38	0.1744	0.007145	1.358e-131	0.710628
OID20660	P43234	chr12_20841602_G_T_b38	-0.13	0.009199	2.4e-45	0.85384
OID20660	P43234	chr12_123672628_G_C_b38	0.2314	0.02798	1.336e-16	0.986238
OID20660	P43234	chr14_94371805_G_T_b38	-0.1804	0.02227	5.469e-16	0.978981
OID20660	P43234	chr15_60591082_C_A_b38	-0.0521	0.006643	4.412e-15	0.385181
OID20660	P43234	chr17_66232877_G_C_b38	-0.1407	0.018864	8.746e-14	0.97022
OID20660	P43234	chr17_46277937_T_C_b38	-0.053	0.007331	4.843e-13	0.750953
OID20660	P43234	chr19_19268740_C_T_b38	-0.2631	0.01222	8.155e-103	0.924786
OID20660	P43234	chr19_44908684_T_C_b38	0.0638	0.008701	2.259e-13	0.844063
OID20660	P43234	chr22_43928975_G_A_b38	-0.0601	0.007851	1.937e-14	0.786314
OID20660	P43234	chr3_136206349_T_A_b38	-0.0862	0.007742	8.613e-29	0.226116
OID20660	P43234	chr4_118842717_C_G_b38	-0.1012	0.014216	1.088e-12	0.944402
OID20660	P43234	chr5_132468564_C_T_b38	-0.06	0.008349	6.646e-13	0.814772
OID20660	P43234	chr6_159995738_G_A_b38	0.2534	0.011089	1.394e-115	0.907334
OID20660	P43234	chrX_50359768_C_T_b38	-0.051	0.00697	2.54e-13	0.823239
OID20660	P43234	chr6_31451033_T_A_b38	0.0726	0.008313	2.473e-18	0.815019
OID20661	P49771	chr11_114110519_A_G_b38	-0.068	0.007058	5.745e-22	0.680135
OID20661	P49771	chr11_108234866_G_A_b38	0.056	0.006668	4.518e-17	0.591708
OID20661	P49771	chr11_78277771_T_C_b38	0.0649	0.009075	8.596e-13	0.846095
OID20661	P49771	chr12_111535554_A_G_b38	-0.054	0.006526	1.285e-16	0.482632
OID20661	P49771	chr13_28187455_G_A_b38	-0.9644	0.028955	3.105e-243	0.986418
OID20661	P49771	chr13_40608033_CA_C_b38	0.0539	0.007148	4.673e-14	0.692862
OID20661	P49771	chr14_100713704_T_A_b38	-0.08	0.009573	6.453e-17	0.8649
OID20661	P49771	chr15_38356596_A_G_b38	-0.0596	0.007731	1.266e-14	0.766713
OID20661	P49771	chr17_7668434_T_G_b38	0.2229	0.029822	7.758e-14	0.987804
OID20661	P49771	chr17_57386496_C_T_b38	-0.1097	0.015276	6.912e-13	0.950087
OID20661	P49771	chr18_63253621_C_T_b38	-0.2166	0.019811	8.008e-28	0.970816
OID20661	P49771	chr18_44428315_TCATATGC_T_b38	0.0838	0.009728	7.023e-18	0.869616
OID20661	P49771	chr19_45241584_A_G_b38	-0.0524	0.007488	2.605e-12	0.740666
OID20661	P49771	chr2_65388294_G_A_b38	-0.0995	0.006533	2.254e-52	0.507285
OID20661	P49771	chr20_31707550_G_A_b38	-0.0666	0.008006	8.861e-17	0.787086
OID20661	P49771	chr21_34977328_C_T_b38	0.0521	0.0068	1.827e-14	0.632892
OID20661	P49771	chr21_38469476_A_G_b38	0.0492	0.006623	1.1e-13	0.580518
OID20661	P49771	chr3_128662243_T_C_b38	0.119	0.006725	4.544e-70	0.381517
OID20661	P49771	chr3_141422126_C_T_b38	0.0549	0.006616	1.053e-16	0.555385
OID20661	P49771	chr4_104884951_A_T_b38	0.3292	0.018266	1.29e-72	0.966641
OID20661	P49771	chr4_54542832_T_C_b38	0.0808	0.009038	3.908e-19	0.844917
OID20661	P49771	chr5_1284020_C_T_b38	0.1216	0.007013	2.338e-67	0.675831
OID20661	P49771	chr6_109311596_A_G_b38	-0.0805	0.006567	1.507e-34	0.541522
OID20661	P49771	chr6_90301954_C_T_b38	-0.0807	0.006863	6.403e-32	0.648866
OID20661	P49771	chr7_92657604_A_G_b38	0.0561	0.006925	5.434e-16	0.658098
OID20661	P49771	chr8_129593625_T_C_b38	-0.052	0.006589	2.984e-15	0.432358
OID20662	O43915	chrX_15294420_G_T_b38	-0.3803	0.007761	0	0.88957
OID20662	O43915	chr1_59190072_A_G_b38	-0.0571	0.007313	5.811e-15	0.707325
OID20662	O43915	chr10_17806399_A_G_b38	-0.0814	0.006957	1.259e-31	0.646409
OID20662	O43915	chr15_101528455_G_A_b38	0.0819	0.007689	1.711e-26	0.747014
OID20662	O43915	chr3_186742138_T_C_b38	-0.0618	0.006719	3.645e-20	0.594599
OID20662	O43915	chr4_186237354_C_T_b38	-0.1436	0.006585	1.969e-105	0.486593
OID20662	O43915	chr5_177412897_T_C_b38	-0.0825	0.007559	9.86e-28	0.255553
OID20662	O43915	chr5_109857500_G_A_b38	0.0895	0.008879	6.803e-24	0.833747
OID20662	O43915	chr9_114328154_C_T_b38	0.1226	0.013262	2.37e-20	0.930564
OID20662	O43915	chrX_14217367_C_T_b38	-0.2123	0.022189	1.09e-21	0.984686
OID20662	O43915	chrX_16456556_G_A_b38	-0.1724	0.021224	4.558e-16	0.982616
OID20663	P12544	chr5_55193713_T_C_b38	-0.0697	0.008065	5.504e-18	0.789715
OID20663	P12544	chr10_5973427_T_A_b38	-0.0523	0.006929	4.419e-14	0.664965
OID20663	P12544	chr11_128183379_T_C_b38	0.0532	0.007167	1.147e-13	0.709765
OID20663	P12544	chr12_111427245_C_G_b38	0.118	0.006521	3.443e-73	0.483143
OID20663	P12544	chr12_112459036_A_AG_b38	0.102	0.006643	3.306e-53	0.399977
OID20663	P12544	chr12_101702234_A_T_b38	-0.0595	0.006549	1.039e-19	0.503902
OID20663	P12544	chr12_7477229_C_CT_b38	-0.0983	0.01177	6.743e-17	0.916867
OID20663	P12544	chr19_54255803_T_C_b38	0.0672	0.006599	2.337e-24	0.563716
OID20663	P12544	chr19_16364577_G_A_b38	0.0534	0.007016	2.714e-14	0.312541
OID20663	P12544	chr3_47083271_T_A_b38	0.0534	0.006727	2.06e-15	0.625471
OID20663	P12544	chr4_102605517_A_G_b38	0.0534	0.006975	1.913e-14	0.670037
OID20663	P12544	chr5_100805670_A_T_b38	-0.0531	0.006718	2.71e-15	0.384341
OID20663	P12544	chr5_132471088_C_T_b38	0.0597	0.007721	1.057e-14	0.761875
OID20663	P12544	chr5_97007848_A_G_b38	0.0485	0.006576	1.633e-13	0.447369
OID20663	P12544	chr6_25480100_T_G_b38	0.0906	0.011724	1.095e-14	0.913154
OID20663	P12544	chr7_6488678_G_A_b38	0.0648	0.007729	5.122e-17	0.767722
OID20663	P12544	chr9_33122372_T_A_b38	0.0833	0.007058	3.769e-32	0.686577
OID20663	P12544	chr9_113233621_C_T_b38	0.0967	0.010129	1.342e-21	0.884431
OID20663	P12544	chr6_31268539_G_T_b38	-0.2692	0.005928	0	0.355708
OID20664	Q9H4D0	chr3_139828374_T_C_b38	0.2679	0.005983	0	0.501106
OID20664	Q9H4D0	chr3_140832231_CT_C_b38	1.3553	0.041885	1.083e-229	0.00669736
OID20664	Q9H4D0	chr17_69085137_A_G_b38	-0.2083	0.021519	3.68e-22	0.976964
OID20664	Q9H4D0	chr19_53092077_C_T_b38	0.083	0.006608	3.498e-36	0.641906
OID20664	Q9H4D0	chr2_27526125_AT_A_b38	-0.0528	0.006571	9.296e-16	0.381277
OID20664	Q9H4D0	chr2_20170652_G_A_b38	0.0477	0.006397	8.916e-14	0.522349
OID20664	Q9H4D0	chr3_143166469_C_T_b38	-1.0788	0.15055	7.737e-13	0.99941
OID20664	Q9H4D0	chr8_9326086_A_G_b38	0.1186	0.01106	7.925e-27	0.0919377
OID20665	P48023	chr1_172703333_T_A_b38	0.1078	0.009114	2.789e-32	0.843249
OID20665	P48023	chr10_88982251_A_G_b38	-0.3119	0.005296	0	0.596619
OID20665	P48023	chr10_92682235_AG_A_b38	-0.1141	0.006673	1.528e-65	0.550529
OID20665	P48023	chr10_5974436_C_A_b38	-0.0796	0.007101	3.675e-29	0.671844
OID20665	P48023	chr10_8425192_G_C_b38	-0.0506	0.006878	1.89e-13	0.618457
OID20665	P48023	chr11_126306481_A_T_b38	0.1132	0.007533	4.825e-51	0.255321
OID20665	P48023	chr11_128200640_A_G_b38	0.0762	0.007277	1.171e-25	0.712427
OID20665	P48023	chr12_111569952_C_T_b38	0.1745	0.006554	3.323e-156	0.482483
OID20665	P48023	chr12_112728764_A_G_b38	0.0946	0.007192	1.625e-39	0.298385
OID20665	P48023	chr12_10427388_A_G_b38	0.0724	0.007152	4.391e-24	0.312919
OID20665	P48023	chr14_99320680_T_C_b38	-0.0629	0.006836	3.548e-20	0.379422
OID20665	P48023	chr17_35479844_G_A_b38	0.1278	0.006653	3.121e-82	0.567118
OID20665	P48023	chr17_39916149_C_T_b38	-0.0583	0.006606	1.098e-18	0.50359
OID20665	P48023	chr17_81245700_AATG_A_b38	-0.0534	0.006657	1.039e-15	0.559986
OID20665	P48023	chr2_68407390_T_A_b38	0.0566	0.007256	6.166e-15	0.291361
OID20665	P48023	chr2_27526125_AT_A_b38	0.0526	0.006793	9.647e-15	0.381277
OID20665	P48023	chr20_34336065_G_A_b38	-0.0759	0.006616	1.819e-30	0.495607
OID20665	P48023	chr21_13892636_C_G_b38	0.0935	0.007401	1.379e-36	0.673694
OID20665	P48023	chr22_39398119_G_A_b38	0.0766	0.007111	4.7e-27	0.314931
OID20665	P48023	chr22_28704723_T_C_b38	-0.0507	0.007029	5.456e-13	0.327715
OID20665	P48023	chr3_47083271_T_A_b38	0.1642	0.00678	1.477e-129	0.625471
OID20665	P48023	chr3_48446391_G_C_b38	0.0683	0.008229	1.043e-16	0.797393
OID20665	P48023	chr3_186937047_G_A_b38	0.0476	0.00674	1.632e-12	0.414379
OID20665	P48023	chr7_73606007_C_G_b38	0.0737	0.009905	9.994e-14	0.871002
OID20665	P48023	chr8_38998228_G_C_b38	0.1728	0.02181	2.316e-15	0.976156
OID20665	P48023	chr9_16913838_T_A_b38	-0.0569	0.006759	3.817e-17	0.395601
OID20665	P48023	chr6_29934287_T_G_b38	0.0791	0.007144	1.722e-28	0.289811
OID20666	P29460	chr5_159118363_A_C_b38	0.2866	0.006059	0	0.725744
OID20666	P29460	chr1_92474402_T_C_b38	-0.074	0.008945	1.307e-16	0.846006
OID20666	P29460	chr10_23372362_C_T_b38	0.055	0.007886	3.08e-12	0.789068
OID20666	P29460	chr11_96286418_A_G_b38	0.0599	0.006892	3.57e-18	0.684456
OID20666	P29460	chr12_111569952_C_T_b38	0.1371	0.006398	7.499e-102	0.482483
OID20666	P29460	chr12_56007301_G_A_b38	0.0737	0.006484	6.204e-30	0.427017
OID20666	P29460	chr12_112725961_A_G_b38	0.0712	0.007032	4.276e-24	0.297319
OID20666	P29460	chr13_28187455_G_A_b38	-0.2428	0.028429	1.337e-17	0.986418
OID20666	P29460	chr14_102762512_AG_A_b38	0.0951	0.006596	3.994e-47	0.3864
OID20666	P29460	chr14_68283210_G_A_b38	0.0592	0.007191	1.827e-16	0.720626
OID20666	P29460	chr15_79967933_A_T_b38	0.0787	0.007328	6.645e-27	0.741546
OID20666	P29460	chr16_85881381_A_C_b38	0.0521	0.006463	7.564e-16	0.46311
OID20666	P29460	chr2_144659963_G_C_b38	-0.095	0.012296	1.107e-14	0.925222
OID20666	P29460	chr2_111111114_T_A_b38	-0.0814	0.01067	2.373e-14	0.898491
OID20666	P29460	chr22_21562072_G_A_b38	-0.0599	0.008477	1.588e-12	0.818538
OID20666	P29460	chr3_188359798_C_T_b38	-0.2471	0.005302	0	0.530226
OID20666	P29460	chr3_4984323_A_G_b38	-0.0932	0.008652	4.672e-27	0.82921
OID20666	P29460	chr5_132395634_A_G_b38	-0.0534	0.006734	2.185e-15	0.586502
OID20666	P29460	chr6_25480100_T_G_b38	-0.083	0.011423	3.699e-13	0.913154
OID20666	P29460	chr7_6381907_C_T_b38	-0.0721	0.006448	4.97e-29	0.517451
OID20666	P29460	chr6_31437843_A_G_b38	-0.1136	0.007026	8.516e-59	0.701119
OID20667	Q15517	chr1_152312600_CACTG_C_b38	-0.5301	0.021223	1.076e-137	0.975632
OID20667	Q15517	chr1_151237816_G_A_b38	-0.2371	0.02331	2.653e-24	0.980444
OID20667	Q15517	chr1_58592422_T_C_b38	0.0989	0.011751	3.891e-17	0.920766
OID20667	Q15517	chr1_8144536_C_T_b38	0.1104	0.014358	1.481e-14	0.947706
OID20667	Q15517	chr1_153854263_C_T_b38	-0.2047	0.027017	3.542e-14	0.985305
OID20667	Q15517	chr1_209846356_G_A_b38	0.0458	0.006595	3.787e-12	0.628664
OID20667	Q15517	chr10_62854095_C_A_b38	0.0536	0.006418	6.719e-17	0.397714
OID20667	Q15517	chr15_40755579_T_C_b38	0.2286	0.012906	3.336e-70	0.936979
OID20667	Q15517	chr16_31142825_G_A_b38	0.0886	0.006916	1.427e-37	0.294722
OID20667	Q15517	chr16_20381010_G_A_b38	0.0569	0.007986	1.042e-12	0.80276
OID20667	Q15517	chr17_47834936_C_T_b38	-0.0636	0.008641	1.834e-13	0.841368
OID20667	Q15517	chr19_38293910_C_T_b38	0.1828	0.008474	3.291e-103	0.833726
OID20667	Q15517	chr19_49597038_A_G_b38	-0.0615	0.007579	4.894e-16	0.775932
OID20667	Q15517	chr19_51011618_C_T_b38	-0.0842	0.011361	1.252e-13	0.915231
OID20667	Q15517	chr3_190304139_A_G_b38	-0.0693	0.006459	7.412e-27	0.406575
OID20667	Q15517	chr4_7433994_C_T_b38	0.0716	0.00808	7.88e-19	0.81203
OID20667	Q15517	chr6_25463880_T_C_b38	-0.2405	0.01181	3.477e-92	0.911238
OID20667	Q15517	chr6_24320371_G_A_b38	-0.154	0.022304	5.033e-12	0.976607
OID20667	Q15517	chr8_6865640_A_G_b38	-0.0803	0.00855	5.924e-21	0.838051
OID20667	Q15517	chr8_8701342_A_AG_b38	-0.0505	0.007316	5.089e-12	0.751358
OID20667	Q15517	chrX_116294739_G_A_b38	0.0868	0.010303	3.615e-17	0.929497
OID20667	Q15517	chr6_29772700_C_T_b38	-0.3151	0.005193	0	0.800243
OID20668	P51671	chr17_34188511_C_T_b38	0.118	0.007831	2.591e-51	0.77674
OID20668	P51671	chr1_159205564_G_A_b38	-0.0793	0.006597	2.748e-33	0.420197
OID20668	P51671	chr10_63290899_A_G_b38	-0.0648	0.006592	8.375e-23	0.584312
OID20668	P51671	chr16_80010841_C_T_b38	0.0766	0.006589	3.048e-31	0.416451
OID20668	P51671	chr19_55025227_G_A_b38	-0.1018	0.00875	2.754e-31	0.165773
OID20668	P51671	chr22_38205423_C_CCT_b38	-0.048	0.00656	2.542e-13	0.418426
OID20668	P51671	chr3_42864624_T_C_b38	-0.4235	0.013648	2.059e-211	0.939219
OID20668	P51671	chr3_46232724_C_T_b38	0.0848	0.007078	4.456e-33	0.311648
OID20668	P51671	chr3_56831417_T_C_b38	0.0551	0.006649	1.167e-16	0.423661
OID20668	P51671	chr7_75834187_A_G_b38	0.2225	0.010596	6.803e-98	0.104432
OID20668	P51671	chr8_105569300_A_T_b38	0.0536	0.007173	7.843e-14	0.71392
OID20668	P51671	chrX_70548545_C_A_b38	-0.0402	0.005672	1.364e-12	0.662471
OID20668	P51671	chr6_31432515_G_A_b38	0.1253	0.013249	3.165e-21	0.935941
OID20669	Q16719	chr2_142877245_T_C_b38	-0.5895	0.013607	0	0.952027
OID20669	Q16719	chr12_124832197_C_T_b38	-0.0777	0.009508	3.025e-16	0.861154
OID20669	Q16719	chr19_19321481_AG_A_b38	-0.1028	0.012888	1.506e-15	0.929519
OID20669	Q16719	chr22_43928847_C_G_b38	-0.0937	0.007967	6.15e-32	0.784408
OID20669	Q16719	chr9_93140313_G_A_b38	0.0724	0.009613	5.011e-14	0.863539
OID20669	Q16719	chr6_32536017_C_T_b38	0.0847	0.009212	3.779e-20	0.85713
OID20670	Q9HBG7	chr1_160728486_G_A_b38	-0.2771	0.005405	0	0.653668
OID20670	Q9HBG7	chr1_161748819_G_A_b38	-0.2305	0.027495	5.148e-17	0.985179
OID20670	Q9HBG7	chr1_43829375_A_G_b38	-0.0758	0.006935	8.276e-28	0.647245
OID20670	Q9HBG7	chr11_126377404_C_T_b38	0.1141	0.01378	1.228e-16	0.940843
OID20670	Q9HBG7	chr12_111569952_C_T_b38	0.1202	0.006517	5.776e-76	0.482483
OID20670	Q9HBG7	chr12_112764748_T_C_b38	0.068	0.00717	2.454e-21	0.293056
OID20670	Q9HBG7	chr17_7169772_A_G_b38	-0.0984	0.008124	9.081e-34	0.797912
OID20670	Q9HBG7	chr17_81245700_AATG_A_b38	-0.0793	0.00659	2.348e-33	0.559986
OID20670	Q9HBG7	chr2_111050100_G_A_b38	0.0599	0.007328	2.976e-16	0.724976
OID20670	Q9HBG7	chr22_30037182_GT_G_b38	0.049	0.006572	8.92e-14	0.552387
OID20670	Q9HBG7	chr3_187020032_C_T_b38	0.0677	0.006732	8.584e-24	0.611796
OID20670	Q9HBG7	chr3_170027739_A_G_b38	0.0574	0.006883	7.477e-17	0.637575
OID20670	Q9HBG7	chr5_132478572_T_C_b38	0.0596	0.006943	9.104e-18	0.664069
OID20670	Q9HBG7	chr5_35862739_C_T_b38	0.0559	0.007367	3.251e-14	0.725234
OID20670	Q9HBG7	chr7_50259481_A_G_b38	0.0491	0.006967	1.827e-12	0.673763
OID20670	Q9HBG7	chr7_151225220_T_C_b38	-0.0714	0.010264	3.493e-12	0.886095
OID20670	Q9HBG7	chr9_133257521_T_TC_b38	-0.0633	0.006886	3.854e-20	0.663862
OID20670	Q9HBG7	chr6_29831577_A_G_b38	0.0515	0.006534	3.225e-15	0.53595
OID20671	P78556	chr2_227782800_A_G_b38	-0.0846	0.006755	5.476e-36	0.396596
OID20671	P78556	chr17_69085137_A_G_b38	-0.2608	0.022263	1.072e-31	0.976964
OID20671	P78556	chr17_74749174_C_G_b38	-0.1898	0.01847	9.051e-25	0.966624
OID20671	P78556	chr6_41059781_C_T_b38	0.0711	0.006638	9.089e-27	0.557747
OID20671	P78556	chr6_167127354_C_T_b38	-0.0473	0.006644	1.087e-12	0.436608
OID20671	P78556	chr6_32615269_A_G_b38	-0.0791	0.006663	1.651e-32	0.577504
OID20672	P03956	chr11_102798499_A_G_b38	0.3273	0.005641	0	0.708662
OID20672	P03956	chr1_156494637_C_A_b38	-0.0923	0.006996	9.503e-40	0.348153
OID20672	P03956	chr10_99515392_A_C_b38	-0.0612	0.007405	1.403e-16	0.715958
OID20672	P03956	chr11_103868504_T_C_b38	0.0943	0.00864	9.84e-28	0.196082
OID20672	P03956	chr11_119200239_T_C_b38	-0.0579	0.007701	5.534e-14	0.728896
OID20672	P03956	chr12_54228544_GGA_G_b38	-0.1007	0.011111	1.268e-19	0.898295
OID20672	P03956	chr16_81837364_C_T_b38	-0.071	0.009702	2.513e-13	0.86303
OID20672	P03956	chr19_55014977_T_G_b38	-0.1144	0.009102	3.133e-36	0.160465
OID20672	P03956	chr2_68418738_A_G_b38	0.0569	0.007625	8.475e-14	0.741094
OID20672	P03956	chr20_19309111_C_T_b38	-0.0627	0.006959	2.052e-19	0.646129
OID20672	P03956	chr5_160148021_G_A_b38	0.0507	0.006698	3.743e-14	0.458648
OID20672	P03956	chr5_132369766_C_G_b38	-0.0476	0.006684	1.065e-12	0.47948
OID20672	P03956	chr6_109277421_T_C_b38	-0.0815	0.006682	3.237e-34	0.475655
OID20672	P03956	chr8_105569300_A_T_b38	0.1647	0.007343	2.052e-111	0.71392
OID20672	P03956	chr9_96327891_G_GGACT_b38	-0.0738	0.007835	4.538e-21	0.765331
OID20672	P03956	chrX_70481553_C_T_b38	-0.0596	0.006893	5.321e-18	0.798607
OID20672	P03956	chrX_100677819_G_C_b38	-0.0428	0.005809	1.73e-13	0.655455
OID20673	P49763	chr14_74998335_T_C_b38	-0.1772	0.006528	2.864e-162	0.522671
OID20673	P49763	chr13_28395321_C_T_b38	-0.0935	0.006513	9.78e-47	0.471231
OID20673	P49763	chr14_68794755_A_G_b38	0.0486	0.006528	9.689e-14	0.501409
OID20673	P49763	chr17_28367840_G_A_b38	0.0543	0.006515	7.767e-17	0.525076
OID20674	O15444	chr19_7925721_C_T_b38	-0.4896	0.00674	0	0.818733
OID20674	O15444	chr12_510642_G_A_b38	0.1718	0.008535	4.127e-90	0.825806
OID20674	O15444	chr17_9887309_C_T_b38	-0.0501	0.006884	3.4e-13	0.66678
OID20674	O15444	chr19_48610979_T_G_b38	-0.2778	0.005422	0	0.418972
OID20674	O15444	chr4_56915588_A_G_b38	0.0642	0.0084	2.131e-14	0.815231
OID20674	O15444	chr6_160748021_CTCT_C_b38	0.198	0.024034	1.748e-16	0.981164
OID20674	O15444	chr8_42246357_T_TA_b38	0.1553	0.013892	5.16e-29	0.944094
OID20674	O15444	chr8_10712695_A_G_b38	-0.1074	0.012386	4.275e-18	0.925956
OID20674	O15444	chr9_133274295_A_T_b38	0.2935	0.008284	5.788e-275	0.816545
OID20674	O15444	chr6_32711549_C_T_b38	-0.0732	0.009154	1.283e-15	0.853262
OID20675	Q07325	chr4_76013566_C_G_b38	0.171	0.007697	2.358e-109	0.764483
OID20675	Q07325	chr1_113834946_A_G_b38	0.095	0.010908	3.066e-18	0.102241
OID20675	Q07325	chr12_111535554_A_G_b38	0.1231	0.006545	6.442e-79	0.482632
OID20675	Q07325	chr12_112764748_T_C_b38	0.0681	0.007199	3.104e-21	0.293056
OID20675	Q07325	chr12_68186492_G_A_b38	0.0514	0.006636	9.477e-15	0.431027
OID20675	Q07325	chr19_10352442_G_C_b38	0.1227	0.015346	1.29e-15	0.952833
OID20675	Q07325	chr2_191078546_A_T_b38	-0.1052	0.013558	8.538e-15	0.936569
OID20675	Q07325	chr6_160831738_G_A_b38	0.1335	0.010386	8.162e-38	0.886606
OID20675	Q07325	chr6_31459618_G_C_b38	-0.0997	0.00894	6.985e-29	0.840548
OID20676	Q92484	chr6_122790843_C_G_b38	0.2977	0.005683	0	0.68207
OID20676	Q92484	chr1_26695422_G_C_b38	-0.1722	0.021418	8.989e-16	0.976286
OID20676	Q92484	chr1_220796686_A_G_b38	-0.0531	0.007111	8.213e-14	0.297546
OID20676	Q92484	chr10_100164661_T_C_b38	0.062	0.006473	9.871e-22	0.498944
OID20676	Q92484	chr10_63309854_T_C_b38	-0.0596	0.0065	4.749e-20	0.528802
OID20676	Q92484	chr10_72877840_A_G_b38	0.1322	0.015959	1.193e-16	0.956803
OID20676	Q92484	chr10_112157077_A_C_b38	0.0605	0.007308	1.241e-16	0.273906
OID20676	Q92484	chr12_101687672_G_A_b38	-0.3261	0.005836	0	0.235913
OID20676	Q92484	chr12_102728017_C_G_b38	0.1857	0.022688	2.727e-16	0.97664
OID20676	Q92484	chr13_41071949_CAG_C_b38	-0.1274	0.012436	1.258e-24	0.925228
OID20676	Q92484	chr14_39256536_G_A_b38	-0.0676	0.006523	3.656e-25	0.542523
OID20676	Q92484	chr14_94371805_G_T_b38	-0.1991	0.022383	5.843e-19	0.978981
OID20676	Q92484	chr15_43735687_T_C_b38	-0.1525	0.020754	2.01e-13	0.975017
OID20676	Q92484	chr18_74259541_A_G_b38	0.0499	0.007158	3.15e-12	0.709366
OID20676	Q92484	chr19_19268740_C_T_b38	-0.1953	0.012287	6.903e-57	0.924786
OID20676	Q92484	chr19_44908684_T_C_b38	0.099	0.00873	8.244e-30	0.844063
OID20676	Q92484	chr22_43928850_C_T_b38	-0.0634	0.007855	6.971e-16	0.784489
OID20676	Q92484	chr3_136213517_C_T_b38	-0.0938	0.007761	1.248e-33	0.227614
OID20676	Q92484	chr4_153269813_A_G_b38	0.0676	0.008693	7.438e-15	0.833404
OID20676	Q92484	chr6_121646152_A_G_b38	0.2945	0.03614	3.674e-16	0.990413
OID20677	P21709	chr7_143412115_T_G_b38	-0.2657	0.008579	1.295e-210	0.815707
OID20677	P21709	chr1_16178825_A_G_b38	-0.069	0.006737	1.278e-24	0.41974
OID20677	P21709	chr1_179557079_C_T_b38	-0.149	0.017347	8.735e-18	0.961839
OID20677	P21709	chr10_63400561_T_C_b38	-0.0997	0.006644	6.723e-51	0.528573
OID20677	P21709	chr14_94371805_G_T_b38	-0.2994	0.022972	7.891e-39	0.978981
OID20677	P21709	chr19_35854765_AC_A_b38	-0.0642	0.007184	4.026e-19	0.686336
OID20677	P21709	chr7_144491560_G_A_b38	1.3848	0.09071	1.285e-52	0.998573
OID20678	P15260	chr6_137218368_C_G_b38	0.1979	0.007773	5.502e-143	0.764425
OID20678	P15260	chr1_179557079_C_T_b38	-0.1872	0.017266	2.179e-27	0.961839
OID20678	P15260	chr1_161561550_G_A_b38	-0.0883	0.01267	3.192e-12	0.925789
OID20678	P15260	chr16_20347025_C_CT_b38	0.0801	0.008982	4.734e-19	0.832931
OID20678	P15260	chr17_7169772_A_G_b38	-0.0813	0.008245	6.187e-23	0.797912
OID20678	P15260	chr17_81245700_AATG_A_b38	-0.0511	0.006686	2.128e-14	0.559986
OID20678	P15260	chr19_35848345_C_T_b38	-0.0924	0.012649	2.776e-13	0.924231
OID20678	P15260	chr2_27375230_T_C_b38	-0.0572	0.006785	3.429e-17	0.391254
OID20678	P15260	chr3_52534789_G_T_b38	-0.0535	0.006687	1.233e-15	0.441698
OID20678	P15260	chr3_46846708_T_C_b38	-0.0789	0.011157	1.532e-12	0.901578
OID20678	P15260	chr9_133255801_C_T_b38	-0.3581	0.013736	7.986e-150	0.939343
OID20678	P15260	chr6_29861474_A_C_b38	-0.0771	0.007294	4.062e-26	0.710562
OID20679	P53634	chr11_88203961_C_T_b38	-0.6046	0.010417	0	0.926299
OID20679	P53634	chr11_89284793_G_A_b38	0.1378	0.006854	6.558e-90	0.692442
OID20679	P53634	chr10_63154256_T_TA_b38	-0.0419	0.005915	1.401e-12	0.529566
OID20679	P53634	chr11_90731877_A_G_b38	-0.0973	0.009534	1.862e-24	0.869699
OID20679	P53634	chr12_101825988_G_A_b38	0.1525	0.006549	6.082e-120	0.710628
OID20679	P53634	chr12_21191379_GA_G_b38	-0.0491	0.006969	1.844e-12	0.760986
OID20679	P53634	chr3_58422952_G_A_b38	-0.0427	0.00615	3.844e-12	0.622672
OID20679	P53634	chr6_159995738_G_A_b38	0.0763	0.010203	7.518e-14	0.907334
OID20679	P53634	chr6_32665594_T_G_b38	-0.1265	0.008294	1.617e-52	0.851066
OID20680	Q5ZPR3	chr15_73388218_A_G_b38	0.5766	0.011828	0	0.948033
OID20680	Q5ZPR3	chr15_74466883_A_G_b38	0.2303	0.027325	3.51e-17	0.986773
OID20680	Q5ZPR3	chr14_94382210_T_C_b38	0.0696	0.007225	5.788e-22	0.73334
OID20680	Q5ZPR3	chr15_72146112_T_C_b38	0.5668	0.025964	1.203e-105	0.983928
OID20680	Q5ZPR3	chr2_27375230_T_C_b38	-0.0535	0.006522	2.346e-16	0.391254
OID20680	Q5ZPR3	chr21_41247327_A_G_b38	0.0716	0.006443	1.087e-28	0.54682
OID20680	Q5ZPR3	chr6_80737650_C_T_b38	0.0471	0.006386	1.632e-13	0.474676
OID20681	Q9UJU6	chr7_44075830_C_T_b38	-0.0699	0.006965	1.058e-23	0.672396
OID20681	Q9UJU6	chr3_56831417_T_C_b38	-0.0473	0.006619	8.905e-13	0.423661
OID20681	Q9UJU6	chr5_132369766_C_G_b38	-0.0503	0.006554	1.661e-14	0.47948
OID20681	Q9UJU6	chr7_106732176_T_C_b38	0.0491	0.006559	7.08e-14	0.543203
OID20681	Q9UJU6	chr8_105569300_A_T_b38	0.0531	0.007247	2.344e-13	0.71392
OID20682	P30613	chr1_155301642_TA_T_b38	0.3806	0.013084	4.863e-186	0.931698
OID20682	P30613	chr11_16347807_A_G_b38	-0.0935	0.011976	5.832e-15	0.916522
OID20682	P30613	chr17_80138078_T_C_b38	0.0521	0.006597	2.842e-15	0.529026
OID20682	P30613	chr7_50360284_G_A_b38	-0.0676	0.006605	1.394e-24	0.548146
OID20683	O43639	chr12_54317790_A_G_b38	-0.049	0.006626	1.409e-13	0.440824
OID20683	O43639	chr5_132369766_C_G_b38	-0.0504	0.00658	1.866e-14	0.47948
OID20684	P35625	chr22_32739782_T_G_b38	-0.359	0.006507	0	0.788925
OID20684	P35625	chr1_156485381_G_A_b38	0.0637	0.006808	8.249e-21	0.347929
OID20684	P35625	chr1_199041592_C_T_b38	0.0542	0.007297	1.109e-13	0.274517
OID20684	P35625	chr10_63341447_G_C_b38	-0.0825	0.006589	5.707e-36	0.584107
OID20684	P35625	chr10_102576669_A_C_b38	-0.0531	0.007478	1.236e-12	0.746537
OID20684	P35625	chr11_269129_C_T_b38	-0.0572	0.00754	3.288e-14	0.754631
OID20684	P35625	chr12_54317790_A_G_b38	-0.0461	0.006544	1.856e-12	0.440824
OID20684	P35625	chr12_6171873_C_T_b38	0.0456	0.006515	2.581e-12	0.542402
OID20684	P35625	chr16_81837364_C_T_b38	-0.0885	0.009426	6.066e-21	0.86303
OID20684	P35625	chr19_55025227_G_A_b38	-0.1344	0.008725	1.519e-53	0.165773
OID20684	P35625	chr20_19292472_T_C_b38	-0.0476	0.006649	8.147e-13	0.616704
OID20684	P35625	chr4_6889708_G_A_b38	-0.0797	0.008532	9.546e-21	0.82394
OID20684	P35625	chr4_101856385_TAAAG_T_b38	0.047	0.006627	1.316e-12	0.605614
OID20684	P35625	chr5_88884379_T_C_b38	-0.1745	0.013714	4.336e-37	0.940396
OID20684	P35625	chr5_151447740_G_A_b38	0.0632	0.006644	1.86e-21	0.392172
OID20684	P35625	chr5_132377534_C_T_b38	-0.0539	0.007176	5.874e-14	0.708026
OID20684	P35625	chr7_80589645_C_T_b38	-0.047	0.006613	1.188e-12	0.595876
OID20684	P35625	chr9_132986115_C_A_b38	0.1385	0.013499	1.065e-24	0.938358
OID20685	P47712	chr1_186967401_G_GCTACAGAATGAGAATTTCTTACCCTTTACCAGCTGC_b38	-0.1213	0.011865	1.555e-24	0.917695
OID20685	P47712	chr11_76834370_T_C_b38	-0.0629	0.008031	4.788e-15	0.785973
OID20685	P47712	chr12_54317790_A_G_b38	-0.0492	0.006619	1.063e-13	0.440824
OID20685	P47712	chr3_56831417_T_C_b38	-0.0572	0.006633	6.472e-18	0.423661
OID20685	P47712	chr5_132371737_G_A_b38	-0.0489	0.006577	1.042e-13	0.481327
OID20686	O00585	chr9_34723038_C_A_b38	0.109	0.007067	1.142e-53	0.681281
OID20686	O00585	chr12_111535554_A_G_b38	0.0699	0.006566	1.821e-26	0.482632
OID20686	O00585	chr12_6384185_A_G_b38	-0.0549	0.007691	9.46e-13	0.243366
OID20686	O00585	chr16_90067832_C_T_b38	0.1069	0.013571	3.355e-15	0.938032
OID20686	O00585	chr18_59429782_T_C_b38	0.0505	0.006838	1.517e-13	0.632992
OID20686	O00585	chr2_65360485_G_A_b38	0.0553	0.007247	2.327e-14	0.706125
OID20686	O00585	chr22_30090837_A_G_b38	0.0758	0.006602	1.626e-30	0.556342
OID20686	O00585	chr3_132551514_T_C_b38	0.1792	0.010435	4.248e-66	0.887322
OID20686	O00585	chr3_56831417_T_C_b38	0.0623	0.006676	1.045e-20	0.423661
OID20686	O00585	chr5_128053152_G_A_b38	0.0964	0.00762	1.096e-36	0.751788
OID20686	O00585	chr5_115995421_T_C_b38	0.0661	0.006791	2.176e-22	0.607548
OID20686	O00585	chr6_33081424_A_G_b38	-0.561	0.031381	1.783e-71	0.989159
OID20687	P09238	chr11_102702838_C_A_b38	0.315	0.007016	0	0.789556
OID20687	P09238	chr11_103759428_G_A_b38	0.1552	0.016121	6.135e-22	0.955218
OID20687	P09238	chr11_101609938_C_T_b38	0.0827	0.01172	1.707e-12	0.911372
OID20687	P09238	chr19_48703417_G_A_b38	-0.1339	0.006538	3.188e-93	0.488672
OID20687	P09238	chr6_32619573_G_A_b38	-0.0582	0.008114	7.358e-13	0.791414
OID20688	P11684	chr11_62419714_C_T_b38	-0.2886	0.005525	0	0.634909
OID20688	P11684	chr1_85218133_TG_T_b38	-0.0568	0.007587	7.066e-14	0.241028
OID20688	P11684	chr1_3722110_C_T_b38	0.078	0.010571	1.597e-13	0.106862
OID20688	P11684	chr10_110222640_G_A_b38	0.0716	0.008464	2.686e-17	0.820046
OID20688	P11684	chr11_34784645_C_T_b38	0.1442	0.006674	1.537e-103	0.585781
OID20688	P11684	chr12_51954475_A_G_b38	0.0917	0.006793	1.6e-41	0.35604
OID20688	P11684	chr12_114925778_AC_A_b38	0.0527	0.007074	9.31e-14	0.699021
OID20688	P11684	chr14_36235230_T_C_b38	0.0668	0.007059	3.003e-21	0.694495
OID20688	P11684	chr15_50018938_C_A_b38	-0.0833	0.006512	1.812e-37	0.559268
OID20688	P11684	chr16_53880906_C_T_b38	-0.0634	0.008872	8.952e-13	0.838497
OID20688	P11684	chr17_46279931_G_T_b38	0.0726	0.007352	5.326e-23	0.750269
OID20688	P11684	chr2_8677620_AAAAT_A_b38	0.1103	0.011768	7.082e-21	0.916071
OID20688	P11684	chr2_65293011_C_T_b38	-0.0691	0.009066	2.495e-14	0.845839
OID20688	P11684	chr3_189790513_A_G_b38	0.1012	0.006797	3.831e-50	0.638355
OID20688	P11684	chr3_169155054_C_T_b38	0.1563	0.011476	3.05e-42	0.910703
OID20688	P11684	chr3_20056894_G_T_b38	-0.0484	0.006606	2.362e-13	0.581261
OID20688	P11684	chr5_1331104_A_G_b38	0.0592	0.006531	1.245e-19	0.55971
OID20688	P11684	chr5_127034953_A_G_b38	0.0502	0.006487	1.001e-14	0.502409
OID20688	P11684	chr6_73472716_C_CA_b38	-0.0534	0.007119	6.32e-14	0.298921
OID20688	P11684	chrX_116230553_T_C_b38	0.0402	0.005361	6.44e-14	0.527979
OID20688	P11684	chr6_32663518_G_A_b38	0.0512	0.006601	8.736e-15	0.579666
OID20689	Q6UWV6	chr17_79699675_C_T_b38	-0.3971	0.007498	0	0.834244
OID20689	Q6UWV6	chr1_234716457_G_A_b38	0.0465	0.006635	2.411e-12	0.482107
OID20689	Q6UWV6	chr10_63154256_T_TA_b38	-0.0693	0.006579	6.085e-26	0.529566
OID20689	Q6UWV6	chr12_120988791_G_A_b38	-0.0547	0.007126	1.635e-14	0.692552
OID20689	Q6UWV6	chr14_94371805_G_T_b38	-0.1578	0.022715	3.729e-12	0.978981
OID20689	Q6UWV6	chr6_24462792_G_C_b38	0.0689	0.009894	3.313e-12	0.872045
OID20690	Q9BZZ2	chr20_3711698_T_C_b38	1.8291	0.026889	0	0.988826
OID20690	Q9BZZ2	chr1_183573188_C_T_b38	-0.1087	0.014286	2.767e-14	0.947567
OID20690	Q9BZZ2	chr11_126464910_C_T_b38	-0.0997	0.007709	2.917e-38	0.779421
OID20690	Q9BZZ2	chr12_111472415_A_G_b38	0.0649	0.006352	1.67e-24	0.495508
OID20690	Q9BZZ2	chr17_7170806_G_A_b38	-0.1378	0.007913	6.439e-68	0.797747
OID20690	Q9BZZ2	chr19_18172130_G_A_b38	-0.1022	0.007174	4.764e-46	0.730896
OID20690	Q9BZZ2	chr2_134202083_ATATC_A_b38	0.2478	0.011074	6.621e-111	0.906924
OID20690	Q9BZZ2	chr2_162254026_A_G_b38	-0.0598	0.006586	1.087e-19	0.390626
OID20690	Q9BZZ2	chr5_71369699_T_A_b38	-0.1078	0.012981	1.005e-16	0.93516
OID20690	Q9BZZ2	chr7_50259481_A_G_b38	0.0644	0.006768	1.815e-21	0.673763
OID20690	Q9BZZ2	chr9_33109998_G_T_b38	0.0761	0.006521	1.826e-31	0.434529
OID20690	Q9BZZ2	chr6_31472237_C_A_b38	-0.0467	0.006416	3.366e-13	0.561823
OID20691	P25116	chr5_76738530_G_A_b38	0.1471	0.008647	6.795e-65	0.827544
OID20691	P25116	chr10_63288546_C_A_b38	-0.1183	0.006632	3.55e-71	0.586671
OID20691	P25116	chr12_111535554_A_G_b38	0.0495	0.006511	2.909e-14	0.482632
OID20691	P25116	chr17_29555687_A_C_b38	0.0486	0.006569	1.379e-13	0.480963
OID20691	P25116	chr19_55014977_T_G_b38	-0.0761	0.008908	1.313e-17	0.160465
OID20691	P25116	chr3_56831417_T_C_b38	-0.0778	0.006615	6.146e-32	0.423661
OID20691	P25116	chr3_16895741_A_G_b38	-0.1663	0.01797	2.159e-20	0.965866
OID20691	P25116	chr5_122793016_T_C_b38	0.0508	0.006598	1.363e-14	0.441487
OID20691	P25116	chr6_135098550_T_C_b38	-0.0614	0.00745	1.692e-16	0.737385
OID20691	P25116	chr8_105569300_A_T_b38	0.08	0.007225	1.692e-28	0.71392
OID20692	P09326	chr1_160684996_G_A_b38	0.6521	0.007129	0	0.794745
OID20692	P09326	chr1_43812246_GA_G_b38	-0.0766	0.008279	2.197e-20	0.712684
OID20692	P09326	chr11_126364925_G_C_b38	0.1019	0.010812	4.306e-21	0.86744
OID20692	P09326	chr12_111535554_A_G_b38	0.1376	0.007298	2.747e-79	0.482632
OID20692	P09326	chr12_112728047_C_G_b38	0.0769	0.007947	3.776e-22	0.305665
OID20692	P09326	chr12_120799865_G_A_b38	0.0606	0.007341	1.519e-16	0.526518
OID20692	P09326	chr17_81245700_AATG_A_b38	-0.099	0.007394	6.956e-41	0.559986
OID20692	P09326	chr17_7170806_G_A_b38	-0.1129	0.009113	3.001e-35	0.797747
OID20692	P09326	chr2_62332070_T_C_b38	-0.0622	0.007656	4.494e-16	0.359563
OID20692	P09326	chr3_170033095_C_T_b38	0.0695	0.007696	1.709e-19	0.639315
OID20692	P09326	chr3_187009382_C_A_b38	0.0603	0.00822	2.198e-13	0.719768
OID20692	P09326	chr5_35857602_A_G_b38	0.0572	0.008259	4.331e-12	0.725013
OID20692	P09326	chr6_31268790_T_C_b38	-0.0667	0.007623	2.133e-18	0.36208
OID20693	P55773	chr17_35986236_T_C_b38	0.719	0.017102	0	0.968285
OID20693	P55773	chr1_161669769_G_A_b38	0.0596	0.008028	1.138e-13	0.76781
OID20693	P55773	chr11_116752497_TA_T_b38	0.1104	0.009617	1.678e-30	0.140099
OID20693	P55773	chr19_44908822_C_T_b38	-0.1203	0.012026	1.47e-23	0.919448
OID20693	P55773	chr2_27526125_AT_A_b38	0.0624	0.006887	1.3e-19	0.381277
OID20693	P55773	chr6_29955314_T_G_b38	0.0523	0.007101	1.77e-13	0.667778
OID20694	Q14116	chr11_112134760_C_T_b38	0.3135	0.006486	0	0.742285
OID20694	Q14116	chr11_105144175_C_A_b38	-0.1117	0.007532	9.373e-50	0.741173
OID20694	Q14116	chr11_268718_A_G_b38	-0.0695	0.007676	1.382e-19	0.754222
OID20694	Q14116	chr12_111535554_A_G_b38	0.068	0.006544	2.701e-25	0.482632
OID20694	Q14116	chr19_53818679_A_G_b38	-0.0747	0.008069	2.079e-20	0.785179
OID20694	Q14116	chr19_44908822_C_T_b38	-0.0841	0.011776	9.24e-13	0.919448
OID20694	Q14116	chr2_32259883_ATAAG_A_b38	-0.2072	0.006649	3.186e-213	0.39487
OID20694	Q14116	chr2_202595479_TGGCTCACGCCTGTA_T_b38	-0.0569	0.007269	4.966e-15	0.713051
OID20694	Q14116	chr5_69984491_C_T_b38	-0.3015	0.014226	1.085e-99	0.939226
OID20694	Q14116	chr5_71325349_C_G_b38	0.1385	0.009822	3.733e-45	0.870321
OID20694	Q14116	chr5_68965681_ACT_A_b38	-0.2799	0.037899	1.52e-13	0.991762
OID20694	Q14116	chr7_26109943_A_T_b38	0.0575	0.008055	9.429e-13	0.791463
OID20694	Q14116	chr8_143568333_G_A_b38	0.0755	0.006585	1.984e-30	0.561646
OID20694	Q14116	chr6_31154538_G_C_b38	0.0553	0.006558	3.383e-17	0.541439
OID20695	P13236	chr17_36201388_T_A_b38	-0.4032	0.008368	0	0.138341
OID20695	P13236	chr12_111535554_A_G_b38	0.0618	0.006582	6.005e-21	0.482632
OID20695	P13236	chr16_81841954_C_T_b38	-0.0742	0.009413	3.203e-15	0.855841
OID20695	P13236	chr19_55014977_T_G_b38	-0.0622	0.008994	4.659e-12	0.160465
OID20695	P13236	chr3_45889513_T_A_b38	-0.4641	0.008486	0	0.877013
OID20695	P13236	chr3_47201433_A_G_b38	-0.2701	0.010746	2.049e-139	0.894999
OID20695	P13236	chr3_48280533_G_A_b38	-0.2428	0.012432	5.993e-85	0.924567
OID20695	P13236	chr3_49608773_A_T_b38	-0.1903	0.012065	4.812e-56	0.918798
OID20695	P13236	chr3_50688763_C_T_b38	-0.1602	0.01354	2.683e-32	0.936011
OID20695	P13236	chr3_51897382_A_C_b38	-0.156	0.013527	9.043e-31	0.935258
OID20695	P13236	chr3_53012888_A_G_b38	-0.105	0.014362	2.652e-13	0.943994
OID20695	P13236	chr4_38798089_T_C_b38	-0.0638	0.008219	8.314e-15	0.800674
OID20695	P13236	chr6_31353801_A_G_b38	-0.0519	0.006825	2.86e-14	0.446757
OID20696	Q08334	chr21_33266554_G_A_b38	-0.2958	0.005781	0	0.301552
OID20696	Q08334	chr1_179557079_C_T_b38	-0.199	0.017322	1.509e-30	0.961839
OID20696	Q08334	chr1_47488085_A_G_b38	-0.0472	0.006852	5.642e-12	0.384031
OID20696	Q08334	chr11_126408308_T_C_b38	0.0952	0.01262	4.566e-14	0.925327
OID20696	Q08334	chr16_20342493_T_C_b38	0.0628	0.00872	5.952e-13	0.818716
OID20696	Q08334	chr17_81245700_AATG_A_b38	-0.0636	0.006707	2.465e-21	0.559986
OID20696	Q08334	chr3_46846981_A_G_b38	-0.0793	0.011186	1.349e-12	0.901581
OID20696	Q08334	chr9_133274295_A_T_b38	0.0806	0.008581	5.813e-21	0.816545
OID20696	Q08334	chrX_112860407_G_A_b38	0.0485	0.006653	3.095e-13	0.779613
OID20697	P02778	chr4_76122971_G_A_b38	-1.2316	0.085495	4.781e-47	0.998666
OID20697	P02778	chr12_111569952_C_T_b38	0.1073	0.006551	2.72e-60	0.482483
OID20697	P02778	chr12_112762488_C_T_b38	0.0495	0.006636	8.697e-14	0.435718
OID20697	P02778	chr12_68186492_G_A_b38	0.046	0.006635	4.107e-12	0.431027
OID20697	P02778	chr19_10352442_G_C_b38	0.136	0.015357	8.301e-19	0.952833
OID20697	P02778	chr19_44908822_C_T_b38	-0.0899	0.01183	2.98e-14	0.919448
OID20697	P02778	chr2_191078546_A_T_b38	-0.0957	0.013567	1.741e-12	0.936569
OID20697	P02778	chr3_46415921_T_C_b38	0.0829	0.010162	3.401e-16	0.882363
OID20697	P02778	chr6_32597958_C_T_b38	0.0735	0.006693	4.642e-28	0.588787
OID20698	P01133	chr4_109952770_T_C_b38	-0.1273	0.006708	2.613e-80	0.595386
OID20698	P01133	chr10_63288546_C_A_b38	-0.0896	0.006663	3.158e-41	0.586671
OID20698	P01133	chr12_6182499_CG_C_b38	0.0522	0.006557	1.715e-15	0.491535
OID20698	P01133	chr16_81837364_C_T_b38	-0.0816	0.009531	1.112e-17	0.86303
OID20698	P01133	chr19_55025227_G_A_b38	-0.142	0.008819	2.489e-58	0.165773
OID20698	P01133	chr20_19304867_A_T_b38	-0.0612	0.006848	3.987e-19	0.646042
OID20698	P01133	chr3_18197291_CT_C_b38	0.0603	0.008131	1.209e-13	0.792361
OID20698	P01133	chr4_101856385_TAAAG_T_b38	0.065	0.006702	3.065e-22	0.605614
OID20698	P01133	chr5_132371737_G_A_b38	-0.0652	0.006561	2.862e-23	0.481327
OID20698	P01133	chr7_80589645_C_T_b38	-0.0589	0.006679	1.163e-18	0.595876
OID20698	P01133	chr8_105569300_A_T_b38	0.0929	0.007243	1.18e-37	0.71392
OID20698	P01133	chr9_96333412_C_T_b38	0.0632	0.007709	2.441e-16	0.765622
OID20699	O75462	chr12_111535554_A_G_b38	0.0623	0.006711	1.654e-20	0.482632
OID20699	O75462	chr12_7528585_T_G_b38	0.0769	0.009891	7.553e-15	0.132706
OID20699	O75462	chr16_89612015_G_A_b38	0.0644	0.007925	4.423e-16	0.765761
OID20699	O75462	chr16_58793205_G_A_b38	-0.0891	0.012176	2.527e-13	0.914466
OID20699	O75462	chr19_54255803_T_C_b38	0.0745	0.006783	4.623e-28	0.563716
OID20699	O75462	chr2_226404239_C_T_b38	0.0705	0.008503	1.122e-16	0.805181
OID20699	O75462	chr2_179874723_C_A_b38	-0.0543	0.007013	9.759e-15	0.628473
OID20699	O75462	chr2_64997954_G_GC_b38	0.0521	0.006799	1.822e-14	0.576957
OID20699	O75462	chr5_173326552_T_G_b38	0.1056	0.010526	1.095e-23	0.883406
OID20699	O75462	chr9_21990458_C_T_b38	0.0536	0.007518	1.009e-12	0.277742
OID20700	P18510	chr2_113083453_A_G_b38	0.2139	0.00662	4.716e-229	0.597228
OID20700	P18510	chr12_111427245_C_G_b38	0.0507	0.006452	3.913e-15	0.483143
OID20700	P18510	chr12_124831101_A_G_b38	-0.0679	0.00934	3.598e-13	0.861534
OID20700	P18510	chr17_40028327_C_T_b38	0.0551	0.006644	1.105e-16	0.380159
OID20701	Q9NZV1	chr2_36368128_A_T_b38	0.1175	0.006896	4.206e-65	0.352023
OID20701	Q9NZV1	chr12_118073854_ATGATCACCTCGGGCTGGG_A_b38	0.2057	0.017911	1.578e-30	0.965152
OID20701	Q9NZV1	chr12_103753429_A_G_b38	-0.0545	0.006726	5.387e-16	0.398161
OID20701	Q9NZV1	chr3_58431689_C_T_b38	-0.0565	0.006804	1.012e-16	0.628234
OID20701	Q9NZV1	chr8_39071569_T_C_b38	0.1086	0.007726	6.98e-45	0.233841
OID20701	Q9NZV1	chr9_133274295_A_T_b38	0.0702	0.008434	8.565e-17	0.816545
OID20701	Q9NZV1	chr6_31281816_G_A_b38	0.0538	0.006727	1.273e-15	0.384793
OID20702	O14836	chr17_16939677_G_A_b38	0.1774	0.011201	1.69e-56	0.902322
OID20702	O14836	chr12_111472415_A_G_b38	0.0637	0.00664	8.504e-22	0.495508
OID20702	O14836	chr12_7474715_A_G_b38	-0.087	0.011988	3.954e-13	0.916958
OID20702	O14836	chr13_108308032_TGCTG_T_b38	-0.7403	0.023975	2.357e-209	0.979978
OID20702	O14836	chr14_102790540_G_A_b38	0.057	0.007	3.869e-16	0.342241
OID20702	O14836	chr17_46785767_T_C_b38	0.0546	0.007656	9.897e-13	0.753405
OID20702	O14836	chr17_45590821_A_G_b38	0.0526	0.007576	3.833e-12	0.752701
OID20702	O14836	chr19_54255803_T_C_b38	0.0577	0.006721	9.038e-18	0.563716
OID20702	O14836	chr20_4994785_A_C_b38	-0.0534	0.006824	5.047e-15	0.611345
OID20702	O14836	chr22_41926712_G_C_b38	0.1788	0.012124	3.196e-49	0.918364
OID20702	O14836	chr22_30196498_C_G_b38	-0.0501	0.006697	7.349e-14	0.442768
OID20702	O14836	chr6_106254902_T_C_b38	-0.0942	0.008263	4.2e-30	0.796939
OID20702	O14836	chr6_90216893_C_A_b38	0.0519	0.006765	1.696e-14	0.585538
OID20702	O14836	chr7_151234719_G_A_b38	-0.0863	0.010462	1.601e-16	0.88717
OID20702	O14836	chr6_31267595_CA_C_b38	0.0558	0.007528	1.239e-13	0.735101
OID20703	Q9BY76	chr19_8363686_C_T_b38	-0.2862	0.00601	0	0.484321
OID20703	Q9BY76	chrX_110610645_G_A_b38	-0.0396	0.005549	9.583e-13	0.601567
OID20704	O76096	chr20_24798238_C_T_b38	-0.968	0.021746	0	0.98652
OID20704	O76096	chr10_102578181_G_A_b38	-0.0979	0.00586	1.191e-62	0.675622
OID20704	O76096	chr10_63336490_C_T_b38	0.0647	0.005589	5.444e-31	0.584404
OID20704	O76096	chr12_111427245_C_G_b38	0.0701	0.005488	2.345e-37	0.483143
OID20704	O76096	chr12_101796743_C_T_b38	-0.3237	0.02794	4.888e-31	0.989894
OID20704	O76096	chr12_112459036_A_AG_b38	0.0576	0.005602	8.461e-25	0.399977
OID20704	O76096	chr12_54292096_C_T_b38	0.0888	0.01094	4.772e-16	0.931284
OID20704	O76096	chr16_85382505_C_G_b38	0.0811	0.008309	1.662e-22	0.123507
OID20704	O76096	chr17_39982742_G_C_b38	0.0787	0.005497	1.708e-46	0.545292
OID20704	O76096	chr20_26284267_C_T_b38	-1.1116	0.03658	7.963e-203	0.993295
OID20704	O76096	chr20_31485101_G_C_b38	-1.0051	0.038394	4.646e-151	0.993747
OID20704	O76096	chr20_30326083_C_T_b38	-0.2955	0.014873	7.703e-88	0.958075
OID20704	O76096	chr20_32531271_C_T_b38	0.2604	0.024798	8.552e-26	0.98505
OID20704	O76096	chr5_88884379_T_C_b38	-0.1215	0.011637	1.608e-25	0.940396
OID20704	O76096	chr8_105569300_A_T_b38	0.1559	0.006057	4.408e-146	0.71392
OID20704	O76096	chr9_134959197_C_T_b38	-0.0493	0.006223	2.338e-15	0.735806
OID20704	O76096	chr6_31347004_A_G_b38	-0.0517	0.005961	4.19e-18	0.691639
OID20705	P21860	chr12_56163033_T_C_b38	-1.0825	0.031454	1.465e-259	0.988987
OID20705	P21860	chr15_43735687_T_C_b38	-0.1882	0.021063	4.067e-19	0.975017
OID20705	P21860	chr17_66232877_G_C_b38	-0.2341	0.019217	3.891e-34	0.97022
OID20705	P21860	chr17_47623661_AT_A_b38	0.0502	0.006555	1.886e-14	0.501173
OID20705	P21860	chr19_48722509_A_T_b38	-0.0461	0.006592	2.676e-12	0.455075
OID20705	P21860	chr2_27375230_T_C_b38	0.1386	0.006713	1.06e-94	0.391254
OID20705	P21860	chr3_172576710_G_A_b38	-0.1464	0.018971	1.192e-14	0.967948
OID20705	P21860	chr4_99088587_G_C_b38	-0.05	0.006926	5.226e-13	0.338022
OID20705	P21860	chr7_129098428_C_T_b38	-0.1118	0.006647	1.727e-63	0.546094
OID20705	P21860	chr7_73611821_A_T_b38	0.1047	0.009863	2.526e-26	0.870885
OID20705	P21860	chr8_125487789_C_G_b38	0.0607	0.006681	1.028e-19	0.579593
OID20706	Q99435	chr12_44871836_C_T_b38	0.1781	0.006713	4.518e-155	0.399974
OID20706	Q99435	chr12_43756088_T_A_b38	0.1807	0.025729	2.17e-12	0.982797
OID20706	Q99435	chr1_205075959_G_A_b38	-0.0477	0.006655	7.615e-13	0.582292
OID20706	Q99435	chr10_17806399_A_G_b38	-0.0823	0.00691	1.049e-32	0.646409
OID20706	Q99435	chr11_21000851_A_G_b38	0.0631	0.007789	5.462e-16	0.765725
OID20706	Q99435	chr11_68106605_T_C_b38	0.1134	0.014115	9.44e-16	0.940873
OID20706	Q99435	chr12_57413331_T_C_b38	0.0638	0.00763	6.181e-17	0.246443
OID20706	Q99435	chr12_111569952_C_T_b38	0.0484	0.006581	1.915e-13	0.482483
OID20706	Q99435	chr17_7170806_G_A_b38	-0.0567	0.008158	3.652e-12	0.797747
OID20706	Q99435	chr19_7736674_C_T_b38	0.1345	0.012786	7.018e-26	0.927145
OID20706	Q99435	chr2_215435462_C_T_b38	-0.0599	0.007453	9.164e-16	0.264978
OID20706	Q99435	chr2_27526125_AT_A_b38	-0.0499	0.006765	1.629e-13	0.381277
OID20706	Q99435	chr22_50660336_G_A_b38	-0.0582	0.008001	3.495e-13	0.788367
OID20706	Q99435	chr3_52534789_G_T_b38	-0.0649	0.006625	1.164e-22	0.441698
OID20706	Q99435	chr3_47083271_T_A_b38	0.0526	0.006784	8.964e-15	0.625471
OID20706	Q99435	chr3_58429536_T_A_b38	-0.052	0.006842	2.967e-14	0.628261
OID20706	Q99435	chr5_72940485_T_G_b38	-0.0618	0.006593	7.04e-21	0.465094
OID20706	Q99435	chr5_39424990_T_G_b38	0.0834	0.010186	2.66e-16	0.88186
OID20706	Q99435	chr9_133274295_A_T_b38	0.2045	0.008442	1.276e-129	0.816545
OID20706	Q99435	chr9_33145649_C_CA_b38	-0.0652	0.007099	4.131e-20	0.680941
OID20706	Q99435	chr6_31477787_C_T_b38	0.0865	0.01048	1.539e-16	0.889267
OID20707	P55145	chr3_51341843_T_C_b38	-0.0929	0.009498	1.363e-22	0.138935
OID20707	P55145	chr10_63288546_C_A_b38	-0.0596	0.006664	3.747e-19	0.586671
OID20707	P55145	chr3_56831417_T_C_b38	-0.0596	0.006642	2.876e-19	0.423661
OID20707	P55145	chr5_132369766_C_G_b38	-0.0486	0.006576	1.457e-13	0.47948
OID20707	P55145	chr7_106731773_C_G_b38	0.0586	0.006571	4.752e-19	0.540579
OID20707	P55145	chr8_105569300_A_T_b38	0.0534	0.00725	1.764e-13	0.71392
OID20708	Q14210	chr8_142671576_T_C_b38	-0.3013	0.005455	0	0.559474
OID20708	Q14210	chr1_152312600_CACTG_C_b38	-0.3161	0.021659	3.051e-48	0.975632
OID20708	Q14210	chr1_155018913_T_C_b38	-0.0851	0.0073	2.092e-31	0.733535
OID20708	Q14210	chr16_20381010_G_A_b38	0.0737	0.008148	1.498e-19	0.80276
OID20708	Q14210	chr19_38297088_C_T_b38	0.0612	0.00868	1.782e-12	0.833649
OID20708	Q14210	chr4_76472942_C_T_b38	-0.0466	0.006448	4.929e-13	0.543259
OID20708	Q14210	chr7_151716108_T_C_b38	-0.0545	0.007138	2.248e-14	0.717534
OID20708	Q14210	chr8_23874713_G_A_b38	-0.0456	0.006591	4.566e-12	0.586659
OID20709	P29279	chr6_131968017_C_T_b38	0.355	0.006899	0	0.782835
OID20709	P29279	chr1_199041592_C_T_b38	0.0846	0.007292	4.053e-31	0.274517
OID20709	P29279	chr1_156899255_G_T_b38	0.0826	0.011463	5.781e-13	0.913491
OID20709	P29279	chr10_63288546_C_A_b38	-0.1213	0.006572	4.631e-76	0.586671
OID20709	P29279	chr12_54228544_GGA_G_b38	-0.106	0.010762	6.916e-23	0.898295
OID20709	P29279	chr12_6182499_CG_C_b38	0.0469	0.006482	4.636e-13	0.491535
OID20709	P29279	chr14_70187041_G_A_b38	-0.1132	0.016332	4.177e-12	0.958839
OID20709	P29279	chr15_64868190_T_A_b38	-0.0649	0.008325	6.381e-15	0.815567
OID20709	P29279	chr16_81837364_C_T_b38	-0.1026	0.009405	1.043e-27	0.86303
OID20709	P29279	chr16_8956780_A_C_b38	-0.0595	0.008301	7.636e-13	0.812367
OID20709	P29279	chr19_55025227_G_A_b38	-0.1511	0.008706	1.809e-67	0.165773
OID20709	P29279	chr20_19304867_A_T_b38	-0.0633	0.006747	6.506e-21	0.646042
OID20709	P29279	chr21_35098568_C_T_b38	-0.0702	0.007924	8.043e-19	0.787723
OID20709	P29279	chr3_56831417_T_C_b38	0.0853	0.00655	9.061e-39	0.423661
OID20709	P29279	chr3_18197291_CT_C_b38	0.0619	0.008049	1.463e-14	0.792361
OID20709	P29279	chr4_101856385_TAAAG_T_b38	0.0509	0.006617	1.442e-14	0.605614
OID20709	P29279	chr5_132341949_A_G_b38	0.053	0.006489	3.154e-16	0.525503
OID20709	P29279	chr6_156160672_G_A_b38	0.0688	0.009733	1.561e-12	0.870404
OID20709	P29279	chr7_80589645_C_T_b38	-0.0592	0.006597	2.858e-19	0.595876
OID20709	P29279	chr8_105570896_A_G_b38	0.0501	0.007228	4.167e-12	0.725555
OID20709	P29279	chr9_97929115_C_T_b38	-0.0578	0.006713	7.335e-18	0.636727
OID20709	P29279	chrX_70453614_C_T_b38	-0.0649	0.006781	1.054e-21	0.805557
OID20709	P29279	chrX_100681932_T_A_b38	0.0513	0.005546	2.251e-20	0.364174
OID20709	P29279	chr6_31402590_G_A_b38	0.1092	0.013386	3.414e-16	0.936173
OID20710	Q9HC38	chr10_63188924_T_C_b38	-0.0625	0.007101	1.346e-18	0.686692
OID20710	Q9HC38	chr12_111472415_A_G_b38	0.0493	0.006556	5.473e-14	0.495508
OID20710	Q9HC38	chr12_54317790_A_G_b38	-0.0467	0.006625	1.804e-12	0.440824
OID20711	Q99685	chr3_127692072_C_T_b38	-0.0649	0.006588	6.724e-23	0.44026
OID20711	Q99685	chr10_63147821_TGCTGTAGG_T_b38	-0.0487	0.006551	1.051e-13	0.529342
OID20711	Q99685	chr16_72080103_C_T_b38	-0.0575	0.008303	4.359e-12	0.806389
OID20711	Q99685	chr3_56831417_T_C_b38	-0.046	0.00664	4.271e-12	0.423661
OID20711	Q99685	chr5_132369766_C_G_b38	-0.0477	0.006563	3.656e-13	0.47948
OID20711	Q99685	chr8_105569300_A_T_b38	0.0838	0.007246	6.213e-31	0.71392
OID20712	Q8NFT8	chr2_229711492_A_T_b38	0.2853	0.006115	0	0.671039
OID20712	Q8NFT8	chr1_152312600_CACTG_C_b38	-0.1509	0.021865	5.143e-12	0.975632
OID20712	Q8NFT8	chr10_69483873_A_T_b38	-0.1409	0.016858	6.383e-17	0.961445
OID20712	Q8NFT8	chr12_552490_A_G_b38	-0.0501	0.007137	2.222e-12	0.709302
OID20712	Q8NFT8	chr2_9970228_T_C_b38	-0.0542	0.007063	1.668e-14	0.672738
OID20712	Q8NFT8	chr2_27526125_AT_A_b38	-0.0496	0.006865	5.027e-13	0.381277
OID20712	Q8NFT8	chr21_41167366_C_G_b38	-0.1053	0.007378	3.227e-46	0.742587
OID20712	Q8NFT8	chr4_56973114_A_T_b38	-0.0883	0.00839	6.695e-26	0.813916
OID20712	Q8NFT8	chr6_7231610_G_A_b38	-0.0826	0.01021	5.977e-16	0.883353
OID20712	Q8NFT8	chr9_3733321_T_C_b38	0.048	0.006483	1.322e-13	0.468103
OID20713	Q7KYR7	chr6_25480100_T_G_b38	-0.3902	0.011556	6.222e-250	0.913154
OID20713	Q7KYR7	chr1_179557079_C_T_b38	-0.1816	0.016744	2.086e-27	0.961839
OID20713	Q7KYR7	chr12_120888092_T_C_b38	-0.0456	0.006491	2.143e-12	0.585133
OID20713	Q7KYR7	chr16_20347945_G_T_b38	0.0744	0.008203	1.188e-19	0.808316
OID20713	Q7KYR7	chr17_81245700_AATG_A_b38	-0.0606	0.00646	6.56e-21	0.559986
OID20713	Q7KYR7	chr3_46847019_G_C_b38	-0.0775	0.010803	7.295e-13	0.901584
OID20713	Q7KYR7	chr6_24435815_ACG_A_b38	-0.1927	0.021297	1.452e-19	0.975409
OID20713	Q7KYR7	chr6_25785998_T_C_b38	-0.4118	0.009181	0	0.901023
OID20714	P34896	chr17_18137376_C_T_b38	-0.3867	0.005509	0	0.454164
OID20714	P34896	chr12_54317790_A_G_b38	-0.0464	0.006031	1.428e-14	0.440824
OID20714	P34896	chr17_19376976_A_G_b38	0.0921	0.00828	9.623e-29	0.815199
OID20714	P34896	chr17_16783023_G_T_b38	-0.2205	0.020593	9.41e-27	0.972284
OID20714	P34896	chr2_27375230_T_C_b38	0.0445	0.006118	3.489e-13	0.391254
OID20714	P34896	chr3_56827194_A_G_b38	-0.046	0.006019	2.129e-14	0.437857
OID20714	P34896	chr4_83020234_A_G_b38	0.0542	0.007742	2.542e-12	0.182921
OID20714	P34896	chr8_105569300_A_T_b38	0.0715	0.006619	3.359e-27	0.71392
OID20715	O95750	chr19_48703417_G_A_b38	0.2338	0.006532	1.416e-280	0.488672
OID20715	O95750	chr19_5840608_C_T_b38	-0.0806	0.007472	3.939e-27	0.734171
OID20715	O95750	chr2_27375230_T_C_b38	0.0491	0.006728	2.92e-13	0.391254
OID20715	O95750	chr4_39447786_T_C_b38	-0.1059	0.00698	5.487e-52	0.674021
OID20715	O95750	chr8_58479765_G_A_b38	-0.0957	0.006963	5.487e-43	0.335503
OID20715	O95750	chr9_133255468_TTCTG_T_b38	-0.1734	0.013657	6.131e-37	0.939301
OID20716	P19256	chr1_116547871_C_T_b38	0.2611	0.010099	2.255e-147	0.880454
OID20716	P19256	chr1_172449128_C_T_b38	0.1782	0.006556	1.094e-162	0.441574
OID20716	P19256	chr1_43805985_T_C_b38	0.0467	0.00657	1.174e-12	0.54604
OID20716	P19256	chr10_63511728_A_T_b38	-0.0498	0.006526	2.331e-14	0.526479
OID20716	P19256	chr11_126362490_C_T_b38	0.1158	0.009574	1.111e-33	0.865426
OID20716	P19256	chr17_7169772_A_G_b38	-0.1264	0.008108	8.645e-55	0.797912
OID20716	P19256	chr17_81245700_AATG_A_b38	-0.0531	0.006583	7.272e-16	0.559986
OID20716	P19256	chr19_43648948_A_G_b38	-0.0826	0.009037	6.217e-20	0.843894
OID20716	P19256	chr2_27526125_AT_A_b38	-0.0572	0.006738	2.089e-17	0.381277
OID20716	P19256	chr2_134248686_ATGTGAATG_A_b38	0.0581	0.007927	2.318e-13	0.220321
OID20716	P19256	chr3_98698056_G_T_b38	0.0569	0.00659	5.915e-18	0.560931
OID20716	P19256	chr3_186937101_A_T_b38	0.06	0.007267	1.5e-16	0.284751
OID20716	P19256	chr8_9325848_A_G_b38	0.1059	0.011359	1.128e-20	0.0920245
OID20716	P19256	chr9_133274295_A_T_b38	0.4533	0.007199	0	0.816545
OID20717	P29350	chr12_54317790_A_G_b38	-0.0465	0.006622	2.189e-12	0.440824
OID20717	P29350	chr3_56831417_T_C_b38	-0.0553	0.00663	7.382e-17	0.423661
OID20717	P29350	chr7_106731773_C_G_b38	0.0657	0.006576	1.67e-23	0.540579
OID20718	P0DMV8	chr11_122919429_T_C_b38	0.2016	0.024559	2.236e-16	0.981386
OID20718	P0DMV8	chr5_132302631_T_A_b38	0.0521	0.006578	2.366e-15	0.525818
OID20718	P0DMV8	chr7_106731773_C_G_b38	0.0495	0.006589	5.814e-14	0.540579
OID20718	P0DMV8	chr6_32292757_C_T_b38	1.3428	0.081573	6.967e-61	0.998551
OID20719	P09603	chr1_109960674_T_C_b38	0.1848	0.006594	7.507e-173	0.479912
OID20719	P09603	chr1_230159169_C_T_b38	-0.0616	0.006822	1.733e-19	0.392904
OID20719	P09603	chr17_59868818_G_A_b38	0.0459	0.006646	4.96e-12	0.561133
OID20719	P09603	chr2_27375230_T_C_b38	-0.0522	0.006777	1.336e-14	0.391254
OID20719	P09603	chr5_97010574_G_T_b38	0.0489	0.006671	2.295e-13	0.445971
OID20719	P09603	chr8_19727514_TA_T_b38	0.0495	0.00693	9.162e-13	0.640036
OID20719	P09603	chr6_31344135_G_T_b38	-0.073	0.008878	1.986e-16	0.834794
OID20720	O43291	chr19_38304610_G_A_b38	0.1979	0.008404	1.314e-122	0.81797
OID20720	O43291	chr10_63288546_C_A_b38	-0.0896	0.006637	1.552e-41	0.586671
OID20720	O43291	chr10_102600127_C_T_b38	-0.0549	0.006966	3.258e-15	0.674959
OID20720	O43291	chr12_111395984_G_A_b38	0.0553	0.006535	2.616e-17	0.485991
OID20720	O43291	chr12_112459036_A_AG_b38	0.0473	0.006635	1.013e-12	0.399977
OID20720	O43291	chr16_81837364_C_T_b38	-0.0881	0.009487	1.595e-20	0.86303
OID20720	O43291	chr19_55025227_G_A_b38	-0.1304	0.008823	1.984e-49	0.165773
OID20720	O43291	chr19_36539131_G_A_b38	0.0908	0.012398	2.407e-13	0.92478
OID20720	O43291	chr20_19291296_G_T_b38	-0.0491	0.006733	3.046e-13	0.623318
OID20720	O43291	chr3_56831417_T_C_b38	0.0769	0.006605	2.478e-31	0.423661
OID20720	O43291	chr3_186736391_A_C_b38	0.0718	0.006774	2.982e-26	0.629799
OID20720	O43291	chr3_18197291_CT_C_b38	0.0616	0.0081	2.845e-14	0.792361
OID20720	O43291	chr4_186252647_G_GCCACCAATCCCA_b38	0.1498	0.006516	5.728e-117	0.487846
OID20720	O43291	chr4_101880894_C_T_b38	0.0517	0.00667	9.077e-15	0.600939
OID20720	O43291	chr4_153535700_A_G_b38	-0.1452	0.01883	1.248e-14	0.968031
OID20720	O43291	chr4_6889708_G_A_b38	-0.065	0.008603	4.183e-14	0.82394
OID20720	O43291	chr5_177412897_T_C_b38	0.0684	0.007454	4.449e-20	0.255553
OID20720	O43291	chr5_132302631_T_A_b38	0.057	0.006534	2.705e-18	0.525818
OID20720	O43291	chr7_80589645_C_T_b38	-0.0652	0.006653	1.124e-22	0.595876
OID20720	O43291	chr7_101950967_C_T_b38	-0.2483	0.0353	2.008e-12	0.991375
OID20720	O43291	chr8_105569300_A_T_b38	0.1335	0.007193	6.824e-77	0.71392
OID20720	O43291	chr9_133274295_A_T_b38	0.0759	0.008413	1.843e-19	0.816545
OID20720	O43291	chrX_100700423_T_G_b38	-0.0443	0.005648	4.4e-15	0.650756
OID20720	O43291	chr6_31453863_C_G_b38	0.0919	0.011691	3.821e-15	0.913453
OID20722	Q9Y3D6	chr7_101231073_T_C_b38	0.3534	0.014447	3.703e-132	0.946545
OID20722	Q9Y3D6	chr10_63288546_C_A_b38	-0.0602	0.00668	2.025e-19	0.586671
OID20722	Q9Y3D6	chr11_270715_T_C_b38	-0.0547	0.007613	6.696e-13	0.75269
OID20722	Q9Y3D6	chr12_54317790_A_G_b38	-0.0468	0.006628	1.653e-12	0.440824
OID20722	Q9Y3D6	chr2_27375230_T_C_b38	0.0496	0.006699	1.322e-13	0.391254
OID20722	Q9Y3D6	chr3_56831417_T_C_b38	-0.0498	0.006648	6.845e-14	0.423661
OID20722	Q9Y3D6	chr7_106731773_C_G_b38	0.0482	0.006596	2.728e-13	0.540579
OID20723	Q96PL1	chr5_147835557_T_G_b38	0.2549	0.00839	9.627e-203	0.802758
OID20723	Q96PL1	chr1_117580815_G_A_b38	-0.1753	0.012518	1.484e-44	0.922207
OID20723	Q96PL1	chr10_973374_C_T_b38	0.0558	0.006687	7.164e-17	0.474083
OID20723	Q96PL1	chr11_62419714_C_T_b38	0.1036	0.006911	8.398e-51	0.634909
OID20723	Q96PL1	chr11_34776025_GTTATAC_G_b38	-0.0634	0.006772	7.834e-21	0.585172
OID20723	Q96PL1	chr12_51954475_A_G_b38	0.098	0.006987	1.09e-44	0.35604
OID20723	Q96PL1	chr14_36787102_G_A_b38	0.0734	0.008453	3.828e-18	0.809353
OID20723	Q96PL1	chr15_50020831_C_T_b38	-0.0627	0.006705	8.667e-21	0.559303
OID20723	Q96PL1	chr16_56959249_G_A_b38	-0.068	0.007176	2.657e-21	0.683569
OID20723	Q96PL1	chr16_72918392_C_T_b38	0.0666	0.008214	5.133e-16	0.78936
OID20723	Q96PL1	chr19_51784199_G_T_b38	0.0487	0.006996	3.373e-12	0.649558
OID20723	Q96PL1	chr2_63074029_G_A_b38	-0.0722	0.00671	5.341e-27	0.516619
OID20723	Q96PL1	chr2_9929198_G_A_b38	-0.0605	0.006927	2.453e-18	0.634468
OID20723	Q96PL1	chr21_34688892_A_G_b38	0.0811	0.008315	1.775e-22	0.799257
OID20723	Q96PL1	chr21_38920776_T_C_b38	0.056	0.006925	6.156e-16	0.360209
OID20723	Q96PL1	chr22_19839117_G_A_b38	0.0677	0.0078	3.993e-18	0.759885
OID20723	Q96PL1	chr3_189790777_T_C_b38	0.1336	0.006949	2.273e-82	0.638081
OID20723	Q96PL1	chr6_19843886_AT_A_b38	0.0929	0.00931	1.89e-23	0.153497
OID20723	Q96PL1	chr6_50819746_G_T_b38	0.0754	0.010338	3.027e-13	0.882891
OID20723	Q96PL1	chr6_24845553_A_G_b38	-0.0526	0.007267	4.54e-13	0.693022
OID20723	Q96PL1	chr7_98144500_C_A_b38	0.0594	0.006706	8.123e-19	0.464727
OID20723	Q96PL1	chr8_71029038_T_A_b38	0.0837	0.011615	5.766e-13	0.908917
OID20724	P25942	chr20_46052214_G_A_b38	0.3752	0.006822	0	0.746834
OID20724	P25942	chr10_63267850_A_T_b38	-0.0745	0.006675	6.284e-29	0.583452
OID20724	P25942	chr11_270715_T_C_b38	-0.0531	0.007626	3.327e-12	0.75269
OID20724	P25942	chr12_111535554_A_G_b38	0.0607	0.006558	2.135e-20	0.482632
OID20724	P25942	chr12_6182499_CG_C_b38	0.0535	0.006592	4.837e-16	0.491535
OID20724	P25942	chr19_55014977_T_G_b38	-0.0679	0.008978	3.95e-14	0.160465
OID20724	P25942	chr19_57331281_C_A_b38	0.0485	0.006908	2.212e-12	0.654652
OID20724	P25942	chr3_56827194_A_G_b38	-0.0716	0.006623	3.086e-27	0.437857
OID20724	P25942	chr5_132369766_C_G_b38	-0.0472	0.006588	7.794e-13	0.47948
OID20724	P25942	chr7_106731773_C_G_b38	0.0624	0.006592	2.899e-21	0.540579
OID20724	P25942	chr8_105569300_A_T_b38	0.0689	0.007275	2.794e-21	0.71392
OID20725	Q99983	chr9_92443040_T_G_b38	-0.0725	0.007093	1.585e-24	0.692578
OID20725	Q99983	chr12_104015054_T_C_b38	0.4808	0.025072	5.757e-82	0.982572
OID20725	Q99983	chr13_42394913_G_T_b38	-0.0657	0.006538	9.277e-24	0.511213
OID20725	Q99983	chr14_92647202_T_C_b38	0.0575	0.007163	9.945e-16	0.704257
OID20725	Q99983	chr17_28367840_G_A_b38	0.0925	0.006522	1.174e-45	0.525076
OID20725	Q99983	chr3_52517268_G_T_b38	-0.0991	0.006596	5.034e-51	0.44394
OID20725	Q99983	chr3_58477962_TC_T_b38	-0.0533	0.006756	3.05e-15	0.388641
OID20725	Q99983	chr3_186736391_A_C_b38	0.0492	0.006798	4.578e-13	0.629799
OID20725	Q99983	chr4_186244870_G_A_b38	0.0658	0.006772	2.556e-22	0.622082
OID20725	Q99983	chr4_38371885_A_ACCTGTC_b38	0.0901	0.010898	1.369e-16	0.101698
OID20725	Q99983	chr7_17967965_G_C_b38	-0.0499	0.006528	2.109e-14	0.482728
OID20725	Q99983	chr8_119010239_G_A_b38	-0.0715	0.006562	1.204e-27	0.471217
OID20725	Q99983	chr6_31362238_C_G_b38	0.0643	0.007729	8.84e-17	0.766475
OID20726	Q9UKU9	chr9_126940688_A_G_b38	0.0616	0.007357	5.595e-17	0.281124
OID20726	Q9UKU9	chr11_12006572_T_C_b38	0.1141	0.008362	2.145e-42	0.803409
OID20726	Q9UKU9	chr19_55487775_C_G_b38	-0.2554	0.007216	1.994e-274	0.708132
OID20726	Q9UKU9	chr20_3711698_T_C_b38	-0.5991	0.031468	8.237e-81	0.988826
OID20726	Q9UKU9	chr7_7239379_C_A_b38	-0.0729	0.006869	2.593e-26	0.380108
OID20726	Q9UKU9	chr6_32660651_C_A_b38	0.0881	0.009284	2.313e-21	0.851496
OID20727	P22466	chr11_68685517_G_A_b38	-0.1552	0.012232	6.857e-37	0.921413
OID20727	P22466	chr1_155752715_C_G_b38	-0.0761	0.006893	2.465e-28	0.627622
OID20727	P22466	chr1_117585523_C_T_b38	0.0632	0.007732	2.982e-16	0.247961
OID20727	P22466	chr1_218674648_G_A_b38	-0.053	0.006663	1.795e-15	0.535388
OID20727	P22466	chr1_10751615_T_C_b38	0.0525	0.00734	8.498e-13	0.706846
OID20727	P22466	chr11_65765354_G_A_b38	-0.0586	0.006905	2.135e-17	0.641133
OID20727	P22466	chr12_52848656_A_G_b38	0.0527	0.006674	2.865e-15	0.443724
OID20727	P22466	chr14_73551559_A_G_b38	0.0528	0.006925	2.453e-14	0.540119
OID20727	P22466	chr15_90191395_C_T_b38	0.1006	0.008908	1.409e-29	0.83019
OID20727	P22466	chr16_56955678_C_T_b38	-0.077	0.007092	1.836e-27	0.675183
OID20727	P22466	chr16_11107571_T_C_b38	0.0548	0.006711	3.206e-16	0.572394
OID20727	P22466	chr17_69085137_A_G_b38	-0.7795	0.022199	4.061e-270	0.976964
OID20727	P22466	chr17_72058283_G_A_b38	-0.0539	0.006663	5.988e-16	0.476883
OID20727	P22466	chr2_60286254_T_C_b38	-0.2071	0.006717	9.388e-209	0.407184
OID20727	P22466	chr2_218890289_T_A_b38	0.2593	0.02043	6.516e-37	0.972864
OID20727	P22466	chr2_224035979_G_A_b38	0.0764	0.008247	1.967e-20	0.796079
OID20727	P22466	chr2_28136149_T_C_b38	0.0706	0.010052	2.165e-12	0.87343
OID20727	P22466	chr20_56587124_A_C_b38	0.0623	0.007968	5.347e-15	0.776836
OID20727	P22466	chr22_24271081_C_T_b38	-0.1006	0.013822	3.384e-13	0.938005
OID20727	P22466	chr3_12114388_T_C_b38	-0.2029	0.008985	6.63e-113	0.83827
OID20727	P22466	chr4_38352679_G_T_b38	0.0528	0.0074	9.639e-13	0.279037
OID20727	P22466	chr6_1666423_C_T_b38	-0.1439	0.010888	7.036e-40	0.896098
OID20727	P22466	chr6_36752313_G_A_b38	-0.1231	0.010792	3.867e-30	0.894648
OID20728	Q8WXD2	chr15_51391668_C_T_b38	-0.2941	0.005083	0	0.705159
OID20728	Q8WXD2	chr15_52454525_C_T_b38	0.2263	0.010663	5.925e-100	0.902252
OID20728	Q8WXD2	chr1_161655503_C_T_b38	-0.0807	0.009742	1.19e-16	0.885943
OID20728	Q8WXD2	chr12_103606692_T_C_b38	-0.0548	0.006573	7.63e-17	0.328949
OID20728	Q8WXD2	chr15_50071461_G_A_b38	-0.0983	0.008487	5.089e-31	0.171808
OID20728	Q8WXD2	chr21_38441595_C_G_b38	0.043	0.006206	4.256e-12	0.517902
OID20728	Q8WXD2	chr3_71497888_G_A_b38	-0.0578	0.00645	3.209e-19	0.354386
OID20728	Q8WXD2	chr4_56937339_A_G_b38	0.0869	0.006191	9.307e-45	0.532213
OID20728	Q8WXD2	chr5_134528909_G_A_b38	0.0441	0.00628	2.19e-12	0.580901
OID20728	Q8WXD2	chr6_26254043_A_G_b38	-0.0531	0.006254	2.062e-17	0.423106
OID20729	Q9NR12	chr12_121779004_A_G_b38	0.084	0.009509	1.015e-18	0.861471
OID20729	Q9NR12	chr3_56831417_T_C_b38	-0.0478	0.006626	5.428e-13	0.423661
OID20729	Q9NR12	chr7_106732176_T_C_b38	0.0754	0.006563	1.495e-30	0.543203
OID20730	Q9H3U7	chr6_168394171_C_T_b38	-0.2831	0.00587	0	0.703034
OID20730	Q9H3U7	chr12_57119092_C_G_b38	-0.0462	0.0067	5.385e-12	0.544585
OID20730	Q9H3U7	chr16_20381010_G_A_b38	0.0624	0.008445	1.482e-13	0.80276
OID20730	Q9H3U7	chr19_51810615_T_C_b38	0.1225	0.007564	5.451e-59	0.733074
OID20730	Q9H3U7	chr6_7231610_G_A_b38	-0.075	0.010635	1.762e-12	0.883353
OID20730	Q9H3U7	chr8_22172552_C_T_b38	0.1371	0.014748	1.454e-20	0.943839
OID20731	Q9NZC2	chr6_41053109_G_A_b38	1.5453	0.026264	0	0.990168
OID20731	Q9NZC2	chr1_196735502_C_A_b38	0.0588	0.006706	1.822e-18	0.597859
OID20731	Q9NZC2	chr1_161524532_A_C_b38	-0.072	0.008536	3.325e-17	0.818035
OID20731	Q9NZC2	chr11_60059204_T_A_b38	-0.2855	0.005781	0	0.689282
OID20731	Q9NZC2	chr11_58988835_A_T_b38	-0.1019	0.014074	4.471e-13	0.941842
OID20731	Q9NZC2	chr12_124831101_A_G_b38	-0.1109	0.009462	9.948e-32	0.861534
OID20731	Q9NZC2	chr15_58382109_G_A_b38	-0.0499	0.006899	4.72e-13	0.642335
OID20731	Q9NZC2	chr22_43928847_C_G_b38	-0.0648	0.007957	3.825e-16	0.784408
OID20731	Q9NZC2	chr9_99503646_A_T_b38	0.0607	0.00688	1.117e-18	0.641452
OID20731	Q9NZC2	chr6_32668869_A_G_b38	0.0875	0.009059	4.499e-22	0.845071
OID20732	Q8WU39	chr5_139390083_A_AGAT_b38	-0.2342	0.013409	2.605e-68	0.935035
OID20732	Q8WU39	chr10_6052734_C_T_b38	-0.0986	0.011165	1.035e-18	0.900758
OID20732	Q8WU39	chr11_17330136_C_G_b38	0.069	0.007039	1.099e-22	0.665566
OID20732	Q8WU39	chr14_105772664_T_C_b38	0.1538	0.007061	3.521e-105	0.662841
OID20732	Q8WU39	chr14_102790540_G_A_b38	0.0668	0.006965	8.695e-22	0.342241
OID20732	Q8WU39	chr17_16939677_G_A_b38	-0.158	0.011145	1.286e-45	0.902322
OID20732	Q8WU39	chr17_7559652_A_G_b38	0.0888	0.008126	8.512e-28	0.211327
OID20732	Q8WU39	chr2_100158311_G_A_b38	0.0484	0.006904	2.371e-12	0.639661
OID20732	Q8WU39	chr22_23828809_T_G_b38	0.0859	0.009284	2.184e-20	0.850473
OID20732	Q8WU39	chr3_57571717_T_C_b38	0.5535	0.031325	7.191e-70	0.988683
OID20732	Q8WU39	chr3_49872651_T_C_b38	-0.0463	0.006621	2.687e-12	0.484946
OID20732	Q8WU39	chr6_139308387_C_T_b38	-0.0474	0.006674	1.229e-12	0.569836
OID20732	Q8WU39	chr7_151257476_G_A_b38	-0.1039	0.010396	1.613e-23	0.886198
OID20732	Q8WU39	chr7_50255709_CT_C_b38	0.0504	0.007045	8.441e-13	0.675078
OID20732	Q8WU39	chr7_6510772_A_G_b38	0.0554	0.007901	2.351e-12	0.77084
OID20732	Q8WU39	chr6_31379280_C_T_b38	-0.0524	0.007291	6.618e-13	0.71365
OID20733	O75888	chr17_7541628_C_T_b38	0.2798	0.00642	0	0.723785
OID20733	O75888	chr1_109274968_G_T_b38	0.2663	0.007972	1.229e-244	0.778001
OID20733	O75888	chr16_11964975_T_A_b38	-0.0598	0.007125	4.742e-17	0.672644
OID20733	O75888	chr17_16939677_G_A_b38	0.0974	0.01133	8.196e-18	0.902322
OID20733	O75888	chr17_69085137_A_G_b38	-0.1907	0.022726	4.814e-17	0.976964
OID20733	O75888	chr19_55025227_G_A_b38	-0.0758	0.009024	4.459e-17	0.165773
OID20733	O75888	chr3_56831417_T_C_b38	0.0483	0.006766	9.456e-13	0.423661
OID20733	O75888	chr6_31353801_A_G_b38	-0.0638	0.006927	3.241e-20	0.446757
OID20734	Q9Y6N7	chr3_78735620_G_A_b38	-0.2444	0.008264	3.201e-192	0.803253
OID20734	Q9Y6N7	chr3_80116024_A_G_b38	-0.202	0.024415	1.3e-16	0.981538
OID20734	Q9Y6N7	chr1_199041592_C_T_b38	-0.0906	0.007438	3.935e-34	0.274517
OID20734	Q9Y6N7	chr1_8857339_T_TTA_b38	-0.0578	0.006624	2.647e-18	0.497398
OID20734	Q9Y6N7	chr1_33379862_C_CCTT_b38	0.0545	0.007016	7.992e-15	0.326754
OID20734	Q9Y6N7	chr1_161676997_AC_A_b38	-0.0914	0.012642	4.829e-13	0.924815
OID20734	Q9Y6N7	chr1_43812246_GA_G_b38	-0.0518	0.007282	1.129e-12	0.712684
OID20734	Q9Y6N7	chr10_17821038_T_C_b38	-0.1395	0.006662	2.395e-97	0.443152
OID20734	Q9Y6N7	chr11_61802358_C_T_b38	-0.056	0.00693	6.447e-16	0.653802
OID20734	Q9Y6N7	chr11_126362490_C_T_b38	0.0742	0.009681	1.8e-14	0.865426
OID20734	Q9Y6N7	chr12_111472415_A_G_b38	0.0597	0.006598	1.456e-19	0.495508
OID20734	Q9Y6N7	chr17_7169772_A_G_b38	-0.0659	0.008202	9.375e-16	0.797912
OID20734	Q9Y6N7	chr17_69085137_A_G_b38	-0.1673	0.022363	7.371e-14	0.976964
OID20734	Q9Y6N7	chr2_9553607_G_A_b38	-0.0475	0.0066	6.181e-13	0.487631
OID20734	Q9Y6N7	chr3_98698056_G_T_b38	0.0571	0.006677	1.211e-17	0.560931
OID20734	Q9Y6N7	chr5_39435331_G_A_b38	0.0861	0.010561	3.554e-16	0.889272
OID20734	Q9Y6N7	chr8_9325848_A_G_b38	0.0943	0.011493	2.311e-16	0.0920245
OID20734	Q9Y6N7	chr9_133255801_C_T_b38	-0.1374	0.013741	1.534e-23	0.939343
OID20734	Q9Y6N7	chrX_66033927_T_C_b38	-0.0879	0.007577	4.087e-31	0.845722
OID20734	Q9Y6N7	chrX_67130744_T_C_b38	-0.0895	0.012764	2.355e-12	0.952593
OID20734	Q9Y6N7	chr6_32521958_G_T_b38	0.0913	0.007758	5.64e-32	0.731465
OID20735	O00300	chr8_119088959_CT_C_b38	-0.2205	0.006443	1.097e-256	0.500545
OID20735	O00300	chr1_26695422_G_C_b38	0.2651	0.021209	7.502e-36	0.976286
OID20735	O00300	chr10_79380497_C_T_b38	-0.0651	0.006488	1.088e-23	0.54467
OID20735	O00300	chr11_16226314_GTGTTTTTTTTGTTTTTGTTTT_G_b38	0.0569	0.006606	7.077e-18	0.612824
OID20735	O00300	chr11_122630138_C_A_b38	-0.0483	0.006629	3.194e-13	0.612801
OID20735	O00300	chr14_68798847_C_A_b38	0.052	0.006414	5.179e-16	0.49686
OID20735	O00300	chr14_94371805_G_T_b38	-0.1764	0.02218	1.817e-15	0.978981
OID20735	O00300	chr17_28367840_G_A_b38	0.2205	0.006392	9.218e-261	0.525076
OID20735	O00300	chr17_69085137_A_G_b38	-0.1725	0.021922	3.585e-15	0.976964
OID20735	O00300	chr17_7170806_G_A_b38	-0.0572	0.008039	1.114e-12	0.797747
OID20735	O00300	chr20_33715102_C_T_b38	0.05	0.007253	5.437e-12	0.735328
OID20735	O00300	chr22_43928975_G_A_b38	-0.0667	0.007809	1.322e-17	0.786314
OID20735	O00300	chr3_172576710_G_A_b38	-0.1902	0.018555	1.174e-24	0.967948
OID20735	O00300	chr3_194343569_C_A_b38	-0.0507	0.006618	1.851e-14	0.611594
OID20735	O00300	chr4_99124465_C_T_b38	0.0504	0.006945	3.967e-13	0.302436
OID20735	O00300	chr8_23225988_A_G_b38	-0.0619	0.00785	3.125e-15	0.779104
OID20736	Q9UJA9	chr6_46062250_A_C_b38	0.351	0.005631	0	0.264674
OID20736	Q9UJA9	chr15_78944473_G_A_b38	-0.0663	0.007225	4.45e-20	0.296962
OID20736	Q9UJA9	chr6_47325024_A_G_b38	0.05	0.007	9.137e-13	0.586729
OID20736	Q9UJA9	chr8_11844424_T_C_b38	-0.0545	0.007522	4.306e-13	0.736492
OID20737	Q6GTX8	chr19_54343010_C_A_b38	-0.6272	0.009744	0	0.898215
OID20737	Q6GTX8	chr12_111569952_C_T_b38	0.0554	0.007006	2.628e-15	0.482483
OID20737	Q6GTX8	chr16_20342493_T_C_b38	0.0659	0.009188	7.357e-13	0.818716
OID20738	Q5KU26	chr18_336999_G_C_b38	0.9009	0.042857	4.219e-98	0.993667
OID20738	Q5KU26	chr11_47403380_G_A_b38	0.0517	0.006746	1.805e-14	0.61194
OID20738	Q5KU26	chr16_20347025_C_CT_b38	0.0793	0.008865	3.721e-19	0.832931
OID20738	Q5KU26	chr4_76480299_C_T_b38	-0.0493	0.006563	5.826e-14	0.54335
OID20738	Q5KU26	chr7_151716038_T_C_b38	-0.0589	0.007273	5.563e-16	0.717329
OID20739	O00241	chr20_1500549_A_T_b38	-0.3596	0.006734	0	0.834073
OID20739	O00241	chr1_179557079_C_T_b38	-0.1264	0.017213	2.087e-13	0.961839
OID20739	O00241	chr12_111472415_A_G_b38	0.082	0.006594	1.663e-35	0.495508
OID20739	O00241	chr13_28187455_G_A_b38	-0.231	0.029258	2.894e-15	0.986418
OID20739	O00241	chr17_59798035_C_T_b38	-0.0844	0.006607	2.29e-37	0.448793
OID20739	O00241	chr17_40028327_C_T_b38	0.0508	0.006801	8.046e-14	0.380159
OID20739	O00241	chr3_128568844_A_G_b38	-0.049	0.007061	3.946e-12	0.327602
OID20739	O00241	chr8_129592317_G_A_b38	0.053	0.006658	1.717e-15	0.433032
OID20740	Q15389	chr8_107074565_T_TG_b38	-0.0517	0.006839	4.033e-14	0.634058
OID20740	Q15389	chr1_156899255_G_T_b38	0.0989	0.01168	2.515e-17	0.913491
OID20740	Q15389	chr1_199041592_C_T_b38	0.0528	0.007426	1.157e-12	0.274517
OID20740	Q15389	chr10_63288546_C_A_b38	-0.0955	0.006702	4.545e-46	0.586671
OID20740	Q15389	chr10_102600127_C_T_b38	-0.0811	0.00703	8.612e-31	0.674959
OID20740	Q15389	chr10_3096842_T_G_b38	0.0494	0.006762	2.762e-13	0.606642
OID20740	Q15389	chr12_54336088_T_C_b38	-0.0566	0.006659	1.905e-17	0.542581
OID20740	Q15389	chr14_70187041_G_A_b38	-0.1403	0.016668	3.86e-17	0.958839
OID20740	Q15389	chr15_64868190_T_A_b38	-0.0738	0.008482	3.301e-18	0.815567
OID20740	Q15389	chr16_81837364_C_T_b38	-0.1087	0.009596	9.566e-30	0.86303
OID20740	Q15389	chr16_28495107_C_T_b38	-0.0754	0.009897	2.562e-14	0.870379
OID20740	Q15389	chr17_5299544_G_T_b38	0.0525	0.006593	1.673e-15	0.518102
OID20740	Q15389	chr19_55025227_G_A_b38	-0.183	0.008864	1.084e-94	0.165773
OID20740	Q15389	chr20_19304867_A_T_b38	-0.0869	0.006885	1.615e-36	0.646042
OID20740	Q15389	chr3_56831417_T_C_b38	0.0732	0.006674	5.447e-28	0.423661
OID20740	Q15389	chr3_18197291_CT_C_b38	0.0758	0.008198	2.335e-20	0.792361
OID20740	Q15389	chr3_124658479_T_G_b38	0.2013	0.026147	1.375e-14	0.983889
OID20740	Q15389	chr3_123114156_C_T_b38	0.0479	0.006749	1.27e-12	0.408015
OID20740	Q15389	chr4_101856385_TAAAG_T_b38	0.0675	0.00674	1.309e-23	0.605614
OID20740	Q15389	chr5_132341949_A_G_b38	0.0687	0.006607	2.549e-25	0.525503
OID20740	Q15389	chr7_80589645_C_T_b38	-0.075	0.006722	6.643e-29	0.595876
OID20740	Q15389	chr8_105569300_A_T_b38	0.1977	0.007251	1.133e-163	0.71392
OID20740	Q15389	chr9_96356163_G_A_b38	0.0557	0.007552	1.638e-13	0.743043
OID20740	Q15389	chr9_88811514_TAATTCCTTATTCCCCC_T_b38	0.0956	0.013111	3.057e-13	0.932115
OID20740	Q15389	chr9_110498428_T_C_b38	-0.1432	0.020382	2.127e-12	0.972608
OID20740	Q15389	chrX_100678157_A_G_b38	-0.0628	0.005664	1.449e-28	0.636553
OID20740	Q15389	chrX_70481553_C_T_b38	-0.0753	0.006812	2.088e-28	0.798607
OID20740	Q15389	chr6_31360698_C_T_b38	0.1181	0.01275	1.989e-20	0.928675
OID20741	P01127	chr1_156901526_G_A_b38	-0.0735	0.010445	1.97e-12	0.888121
OID20741	P01127	chr10_63288546_C_A_b38	-0.1046	0.006682	3.094e-55	0.586671
OID20741	P01127	chr10_102576669_A_C_b38	-0.0882	0.007592	3.331e-31	0.746537
OID20741	P01127	chr12_6171873_C_T_b38	0.0527	0.006605	1.482e-15	0.542402
OID20741	P01127	chr14_70187041_G_A_b38	-0.1297	0.016622	6.05e-15	0.958839
OID20741	P01127	chr15_101452793_C_A_b38	-0.0964	0.007229	1.441e-40	0.707946
OID20741	P01127	chr16_81837364_C_T_b38	-0.0967	0.009561	4.765e-24	0.86303
OID20741	P01127	chr19_55025227_G_A_b38	-0.1583	0.008847	1.332e-71	0.165773
OID20741	P01127	chr2_223993137_G_GATAAA_b38	-0.1464	0.008221	6.239e-71	0.796437
OID20741	P01127	chr20_19304867_A_T_b38	-0.0787	0.006867	2.095e-30	0.646042
OID20741	P01127	chr3_56814971_T_C_b38	0.0625	0.006583	2.216e-21	0.502675
OID20741	P01127	chr3_18197291_CT_C_b38	0.0582	0.008156	9.59e-13	0.792361
OID20741	P01127	chr3_124658479_T_G_b38	0.1845	0.026075	1.486e-12	0.983889
OID20741	P01127	chr4_101856385_TAAAG_T_b38	0.0591	0.00672	1.433e-18	0.605614
OID20741	P01127	chr5_132369766_C_G_b38	-0.0543	0.006592	1.766e-16	0.47948
OID20741	P01127	chr7_80589645_C_T_b38	-0.0609	0.006711	1.137e-19	0.595876
OID20741	P01127	chr8_105569300_A_T_b38	0.1428	0.007248	2.121e-86	0.71392
OID20741	P01127	chr9_96333412_C_T_b38	0.0753	0.007742	2.345e-22	0.765622
OID20741	P01127	chr9_132986115_C_A_b38	0.1027	0.013702	6.617e-14	0.938358
OID20741	P01127	chr9_4763491_G_A_b38	-0.0512	0.007172	9.411e-13	0.688065
OID20741	P01127	chrX_100700423_T_G_b38	-0.0558	0.005695	1.148e-22	0.650756
OID20741	P01127	chrX_70481553_C_T_b38	-0.0632	0.006792	1.333e-20	0.798607
OID20741	P01127	chr6_31453863_C_G_b38	0.0992	0.011789	3.944e-17	0.913453
OID20742	P46109	chr5_132371737_G_A_b38	-0.0513	0.006559	5.235e-15	0.481327
OID20742	P46109	chr8_105569300_A_T_b38	0.0598	0.00725	1.605e-16	0.71392
OID20743	P16422	chr10_45463408_G_C_b38	0.0926	0.007596	3.455e-34	0.759129
OID20743	P16422	chr10_19199171_G_GA_b38	0.066	0.008875	1.034e-13	0.843482
OID20743	P16422	chr13_103218404_G_A_b38	0.4045	0.02506	1.304e-58	0.982954
OID20743	P16422	chr16_4370786_T_C_b38	0.0678	0.007547	2.62e-19	0.248525
OID20743	P16422	chr17_30308670_T_C_b38	-0.1641	0.006861	2.02e-126	0.670871
OID20743	P16422	chr17_39452867_G_A_b38	0.0646	0.007263	5.893e-19	0.279207
OID20743	P16422	chr18_57847820_AAGAAAGTAAGT_A_b38	0.0557	0.006586	2.747e-17	0.566994
OID20743	P16422	chr19_48703417_G_A_b38	0.2352	0.006445	1.513e-291	0.488672
OID20743	P16422	chr2_132437814_C_G_b38	0.0855	0.006902	3.069e-35	0.669501
OID20743	P16422	chr2_232781795_A_G_b38	0.0708	0.006764	1.216e-25	0.638783
OID20743	P16422	chr2_67679681_A_C_b38	0.0502	0.00699	6.894e-13	0.32392
OID20743	P16422	chr20_62719106_TC_T_b38	-0.0451	0.006548	5.666e-12	0.541386
OID20743	P16422	chr3_196228891_G_A_b38	-0.057	0.00653	2.58e-18	0.515571
OID20743	P16422	chr3_154058152_C_T_b38	-0.0794	0.009154	4.191e-18	0.849248
OID20743	P16422	chr3_152098716_ATTTTTATT_A_b38	-0.0639	0.007801	2.578e-16	0.775049
OID20743	P16422	chr4_133561169_G_A_b38	0.05	0.006485	1.26e-14	0.497781
OID20743	P16422	chr5_132444068_C_T_b38	0.0582	0.007727	5.014e-14	0.769277
OID20743	P16422	chr6_150695064_T_C_b38	-0.1233	0.011074	8.548e-29	0.904399
OID20743	P16422	chr9_133274295_A_T_b38	0.1495	0.008366	2.003e-71	0.816545
OID20743	P16422	chr9_68434171_G_A_b38	0.1871	0.019477	7.523e-22	0.97097
OID20744	O43598	chr6_43178649_A_G_b38	0.4092	0.009981	0	0.890106
OID20745	Q92583	chr16_57408423_A_AT_b38	-0.4055	0.011824	9.883e-258	0.920359
OID20745	Q92583	chr1_159205564_G_A_b38	-0.0555	0.006531	1.92e-17	0.420197
OID20745	Q92583	chr10_119245049_G_A_b38	0.1575	0.006991	2.202e-112	0.686017
OID20745	Q92583	chr10_102578181_G_A_b38	-0.0565	0.006915	3.06e-16	0.675622
OID20745	Q92583	chr10_63288546_C_A_b38	-0.0495	0.0066	6.366e-14	0.586671
OID20745	Q92583	chr12_111569952_C_T_b38	0.0456	0.006432	1.341e-12	0.482483
OID20745	Q92583	chr14_102605524_G_A_b38	-0.0521	0.006944	6.231e-14	0.304994
OID20745	Q92583	chr19_55025227_G_A_b38	-0.0854	0.008666	6.527e-23	0.165773
OID20745	Q92583	chr3_42864624_T_C_b38	-0.4407	0.013646	8.124e-229	0.939219
OID20745	Q92583	chr3_16895741_A_G_b38	0.5602	0.01787	1.012e-215	0.965866
OID20745	Q92583	chr3_17941441_C_T_b38	0.2484	0.023772	1.478e-25	0.980514
OID20745	Q92583	chr3_33030977_T_C_b38	0.1525	0.017419	2.04e-18	0.962301
OID20745	Q92583	chr3_46948338_C_T_b38	0.0558	0.006633	4.035e-17	0.420118
OID20745	Q92583	chr3_123114156_C_T_b38	0.0479	0.006737	1.159e-12	0.408015
OID20745	Q92583	chr3_101826741_A_T_b38	-0.0463	0.006639	3.08e-12	0.440028
OID20745	Q92583	chr5_132304843_A_G_b38	0.0567	0.006493	2.49e-18	0.449709
OID20745	Q92583	chr8_105569300_A_T_b38	0.1374	0.007102	2.163e-83	0.71392
OID20745	Q92583	chr9_132986115_C_A_b38	0.1264	0.013394	3.841e-21	0.938358
OID20745	Q92583	chr6_31402590_G_A_b38	0.0972	0.013147	1.434e-13	0.936173
OID20746	Q96KG7	chr5_126910206_C_T_b38	0.2564	0.005403	0	0.518097
OID20746	Q96KG7	chr10_17833817_T_A_b38	-0.06	0.006297	1.605e-21	0.469108
OID20746	Q96KG7	chr10_115022552_A_G_b38	-0.0483	0.006392	4.163e-14	0.599346
OID20746	Q96KG7	chr11_126415406_G_A_b38	-0.0574	0.006337	1.333e-19	0.578869
OID20746	Q96KG7	chr11_60173126_T_A_b38	-0.0521	0.006477	8.665e-16	0.620773
OID20746	Q96KG7	chr12_3279766_T_C_b38	0.0839	0.006357	8.935e-40	0.408786
OID20746	Q96KG7	chr12_482922_T_C_b38	0.0628	0.00627	1.295e-23	0.534163
OID20746	Q96KG7	chr12_48350416_C_A_b38	0.0548	0.006266	2.226e-18	0.447441
OID20746	Q96KG7	chr14_49621035_T_C_b38	-0.0589	0.006282	6.851e-21	0.462519
OID20746	Q96KG7	chr17_69085137_A_G_b38	-0.8565	0.017854	0	0.976964
OID20746	Q96KG7	chr20_53643079_T_C_b38	0.0534	0.00671	1.744e-15	0.317235
OID20746	Q96KG7	chr22_19058115_GCT_G_b38	0.0704	0.007917	5.968e-19	0.807959
OID20746	Q96KG7	chr3_12807323_T_C_b38	-0.0701	0.006633	4.198e-26	0.333057
OID20746	Q96KG7	chr3_98785149_T_G_b38	-0.0719	0.008639	8.622e-17	0.842301
OID20746	Q96KG7	chr5_128630015_G_A_b38	0.1154	0.015217	3.365e-14	0.952543
OID20746	Q96KG7	chr5_148820281_T_C_b38	0.0474	0.006805	3.276e-12	0.635176
OID20746	Q96KG7	chr6_117169501_T_C_b38	-0.0661	0.00647	1.687e-24	0.372297
OID20746	Q96KG7	chr8_9325848_A_G_b38	0.0756	0.010888	3.823e-12	0.0920245
OID20746	Q96KG7	chr9_33163273_A_G_b38	-0.0741	0.006336	1.364e-31	0.573223
OID20746	Q96KG7	chr9_133257521_T_TC_b38	-0.0457	0.006577	3.689e-12	0.663862
OID20747	P24387	chr5_76851409_C_A_b38	-0.2806	0.005662	0	0.612737
OID20747	P24387	chr3_194776533_C_G_b38	-0.0588	0.007291	7.367e-16	0.699862
OID20747	P24387	chr6_136761810_A_G_b38	0.0682	0.006786	9.196e-24	0.589468
OID20747	P24387	chr8_54509880_C_T_b38	-0.1467	0.008144	1.508e-72	0.790245
OID20748	P56470	chr19_38778260_C_T_b38	-0.3191	0.018274	2.775e-68	0.967982
OID20748	P56470	chr11_270715_T_C_b38	-0.0605	0.007419	3.497e-16	0.75269
OID20748	P56470	chr8_71006188_A_G_b38	0.0531	0.006391	9.684e-17	0.486256
OID20748	P56470	chr9_133253159_A_G_b38	0.2964	0.00599	0	0.418573
OID20749	Q9H008	chr10_124469341_A_G_b38	-0.4786	0.008147	0	0.815947
OID20750	O14773	chr11_6628026_ATGTAT_A_b38	-0.145	0.006807	1.066e-100	0.631282
OID20750	O14773	chr1_117606208_G_T_b38	-0.0498	0.006648	6.847e-14	0.431328
OID20750	O14773	chr10_63288546_C_A_b38	-0.0794	0.006653	7.765e-33	0.586671
OID20750	O14773	chr12_101831973_A_G_b38	0.1343	0.00726	2.073e-76	0.710587
OID20750	O14773	chr12_8946399_G_GAAC_b38	-0.1764	0.01088	4.042e-59	0.898524
OID20750	O14773	chr12_111427245_C_G_b38	0.0609	0.006564	1.727e-20	0.483143
OID20750	O14773	chr14_94371805_G_T_b38	-0.2646	0.022554	8.78e-32	0.978981
OID20750	O14773	chr16_5025247_G_A_b38	0.0782	0.006573	1.236e-32	0.464519
OID20750	O14773	chr17_5410487_TG_T_b38	0.0493	0.006545	4.985e-14	0.509082
OID20750	O14773	chr19_55025227_G_A_b38	-0.0891	0.008826	5.803e-24	0.165773
OID20750	O14773	chr19_19283081_A_AG_b38	-0.1168	0.01243	5.627e-21	0.924797
OID20750	O14773	chr4_153535700_A_G_b38	-0.1631	0.018869	5.439e-18	0.968031
OID20750	O14773	chr5_180791668_A_G_b38	-0.0552	0.007645	5.198e-13	0.262745
OID20750	O14773	chr6_159987293_G_T_b38	0.1004	0.009553	7.83e-26	0.864357
OID20750	O14773	chr7_80595056_T_G_b38	-0.0489	0.006618	1.48e-13	0.567289
OID20750	O14773	chr8_105569300_A_T_b38	0.1139	0.007235	7.614e-56	0.71392
OID20751	Q6UXH1	chr22_49729643_G_A_b38	0.8052	0.017436	0	0.972152
OID20751	Q6UXH1	chr11_32134208_C_T_b38	-0.0578	0.006782	1.566e-17	0.636501
OID20751	Q6UXH1	chr12_103915934_C_T_b38	-0.0717	0.008417	1.62e-17	0.183799
OID20751	Q6UXH1	chr12_132858948_C_T_b38	0.0894	0.011644	1.616e-14	0.91295
OID20751	Q6UXH1	chr12_120983004_G_A_b38	0.0503	0.007084	1.241e-12	0.69278
OID20751	Q6UXH1	chr14_39062788_G_C_b38	0.0693	0.008591	7.225e-16	0.176727
OID20751	Q6UXH1	chr17_66232877_G_C_b38	-0.1767	0.019058	1.833e-20	0.97022
OID20751	Q6UXH1	chr3_57648408_A_G_b38	0.185	0.008453	3.488e-106	0.177634
OID20751	Q6UXH1	chr7_127688360_C_T_b38	0.1439	0.012983	1.505e-28	0.932058
OID20751	Q6UXH1	chr7_6457870_T_G_b38	-0.0748	0.007812	1.021e-21	0.772898
OID20751	Q6UXH1	chr7_25952703_A_AAGGCC_b38	-0.0637	0.008966	1.206e-12	0.840329
OID20751	Q6UXH1	chr8_9326086_A_G_b38	0.1701	0.011318	4.743e-51	0.0919377
OID20751	Q6UXH1	chr6_32132040_A_G_b38	-0.057	0.007445	1.909e-14	0.738635
OID20752	Q99895	chr1_15455579_T_C_b38	0.4508	0.008221	0	0.892022
OID20752	Q99895	chr1_109928142_G_A_b38	0.068	0.009257	2.044e-13	0.850385
OID20752	Q99895	chr10_17806399_A_G_b38	-0.0627	0.006845	5.185e-20	0.646409
OID20752	Q99895	chr11_61838027_T_A_b38	-0.047	0.006785	4.306e-12	0.645791
OID20752	Q99895	chr11_100769143_G_A_b38	0.0485	0.007035	5.433e-12	0.692605
OID20752	Q99895	chr13_27919860_G_A_b38	-0.0514	0.006648	1.063e-14	0.594635
OID20752	Q99895	chr14_20805592_A_C_b38	0.0605	0.007318	1.373e-16	0.271231
OID20752	Q99895	chr16_75200974_C_A_b38	0.2435	0.012329	8.078e-87	0.923333
OID20752	Q99895	chr16_88909039_C_G_b38	0.0979	0.00669	1.709e-48	0.62133
OID20752	Q99895	chr17_7169772_A_G_b38	-0.0606	0.008066	5.78e-14	0.797912
OID20752	Q99895	chr19_48703728_G_A_b38	-0.1083	0.006524	6.924e-62	0.461236
OID20752	Q99895	chr2_67039351_T_C_b38	0.0909	0.011919	2.409e-14	0.91876
OID20752	Q99895	chr20_50210343_T_C_b38	0.0472	0.006549	5.72e-13	0.528918
OID20752	Q99895	chr22_28942668_G_C_b38	0.0626	0.008973	3.024e-12	0.843592
OID20752	Q99895	chr4_185821630_A_G_b38	0.0459	0.006543	2.293e-12	0.483864
OID20752	Q99895	chr6_96086513_C_T_b38	-0.2119	0.007964	5.674e-156	0.209843
OID20752	Q99895	chr6_127133993_C_T_b38	-0.0757	0.006532	4.69e-31	0.5049
OID20752	Q99895	chr8_18917392_A_G_b38	-0.059	0.007188	2.238e-16	0.706245
OID20752	Q99895	chr9_133223109_G_A_b38	0.3808	0.007707	0	0.122341
OID20752	Q99895	chr6_31864261_A_G_b38	0.0779	0.009524	2.862e-16	0.865169
OID20753	Q9NQ76	chr4_87830874_T_A_b38	0.1811	0.009643	1.111e-78	0.861576
OID20753	Q9NQ76	chr1_219602875_A_G_b38	0.0825	0.006595	6.549e-36	0.47918
OID20753	Q9NQ76	chr1_218421142_G_A_b38	-0.2305	0.032673	1.728e-12	0.989001
OID20753	Q9NQ76	chr11_200343_T_C_b38	-0.0628	0.007757	5.671e-16	0.765271
OID20753	Q9NQ76	chr13_50241331_G_A_b38	0.0572	0.006579	3.509e-18	0.467682
OID20753	Q9NQ76	chr13_22234077_G_A_b38	-0.0542	0.006686	5.233e-16	0.558775
OID20753	Q9NQ76	chr14_94371805_G_T_b38	-0.1851	0.022671	3.224e-16	0.978981
OID20753	Q9NQ76	chr15_50851561_A_G_b38	0.1093	0.006586	7.405e-62	0.457017
OID20753	Q9NQ76	chr15_67122573_T_G_b38	-0.0533	0.006587	5.904e-16	0.513096
OID20753	Q9NQ76	chr16_27118834_A_G_b38	-0.0766	0.006623	6.11e-31	0.442203
OID20753	Q9NQ76	chr2_229246618_G_A_b38	0.1527	0.008601	1.593e-70	0.821018
OID20753	Q9NQ76	chr2_27512105_G_A_b38	-0.0546	0.006608	1.425e-16	0.443276
OID20753	Q9NQ76	chr4_186236095_CAG_C_b38	0.06	0.006619	1.256e-19	0.488134
OID20753	Q9NQ76	chr7_28685919_G_A_b38	-0.0678	0.007635	6.657e-19	0.249734
OID20753	Q9NQ76	chr8_118964838_C_T_b38	-0.0627	0.006614	2.536e-21	0.458609
OID20753	Q9NQ76	chr9_34660867_C_T_b38	0.1585	0.022781	3.463e-12	0.97835
OID20754	Q4KMG0	chr11_126132434_A_AC_b38	0.1685	0.011414	2.556e-49	0.0905548
OID20754	Q4KMG0	chr10_17821038_T_C_b38	-0.0671	0.006617	3.641e-24	0.443152
OID20754	Q4KMG0	chr12_481283_T_C_b38	-0.0536	0.006683	1.054e-15	0.597593
OID20754	Q4KMG0	chr17_7170806_G_A_b38	-0.0694	0.008142	1.546e-17	0.797747
OID20755	Q9UHX3	chr19_14396179_A_C_b38	-0.296	0.00675	0	0.244308
OID20755	Q9UHX3	chr1_161585380_C_T_b38	-0.0799	0.009543	5.617e-17	0.844167
OID20755	Q9UHX3	chr10_17821038_T_C_b38	-0.1253	0.006861	1.661e-74	0.443152
OID20755	Q9UHX3	chr11_126364925_G_C_b38	0.0846	0.010051	3.848e-17	0.86744
OID20755	Q9UHX3	chr11_60396162_T_C_b38	0.0588	0.007548	6.67e-15	0.282349
OID20755	Q9UHX3	chr12_111569952_C_T_b38	0.1051	0.006784	3.912e-54	0.482483
OID20755	Q9UHX3	chr12_112595165_TA_T_b38	0.0508	0.006917	2.075e-13	0.412782
OID20755	Q9UHX3	chr17_7169772_A_G_b38	-0.1398	0.008434	1.031e-61	0.797912
OID20755	Q9UHX3	chr2_27526125_AT_A_b38	-0.0555	0.007008	2.379e-15	0.381277
OID20755	Q9UHX3	chr3_98756239_A_G_b38	0.0475	0.006843	3.873e-12	0.545912
OID20755	Q9UHX3	chr5_132487495_A_G_b38	0.0499	0.007196	4.088e-12	0.661995
OID20756	Q15109	chr1_175161068_G_A_b38	0.0732	0.006686	6.747e-28	0.527039
OID20756	Q15109	chr1_10667991_C_T_b38	0.0769	0.007516	1.429e-24	0.734137
OID20756	Q15109	chr1_117316905_T_C_b38	-0.0588	0.006878	1.235e-17	0.626255
OID20756	Q15109	chr10_17833817_T_A_b38	-0.0614	0.006669	3.362e-20	0.469108
OID20756	Q15109	chr10_30032669_C_T_b38	0.053	0.006664	1.819e-15	0.551475
OID20756	Q15109	chr10_69508078_T_C_b38	-0.0492	0.006656	1.444e-13	0.497104
OID20756	Q15109	chr12_508142_C_T_b38	0.0925	0.008754	4.274e-26	0.825912
OID20756	Q15109	chr12_114918386_G_A_b38	-0.0579	0.006803	1.731e-17	0.61456
OID20756	Q15109	chr12_10090266_A_G_b38	-0.0576	0.006888	6.117e-17	0.36638
OID20756	Q15109	chr12_95860750_A_G_b38	0.0555	0.006822	4.089e-16	0.398462
OID20756	Q15109	chr13_109266943_C_T_b38	0.0704	0.007495	5.843e-21	0.269892
OID20756	Q15109	chr16_48510920_C_T_b38	-0.0786	0.011084	1.327e-12	0.901548
OID20756	Q15109	chr19_32104034_A_T_b38	-0.0634	0.007203	1.346e-18	0.305317
OID20756	Q15109	chr19_30689843_G_T_b38	0.0615	0.008186	5.794e-14	0.794139
OID20756	Q15109	chr20_56606807_C_T_b38	-0.0709	0.009611	1.618e-13	0.862542
OID20756	Q15109	chr4_89089684_C_T_b38	-0.0739	0.006791	1.399e-27	0.614267
OID20756	Q15109	chr5_52981625_A_C_b38	-0.0713	0.00712	1.318e-23	0.682527
OID20756	Q15109	chr5_132076545_A_G_b38	-0.0568	0.008187	3.978e-12	0.794337
OID20756	Q15109	chr5_149221680_A_G_b38	-0.0465	0.006703	3.988e-12	0.565913
OID20756	Q15109	chr6_25480100_T_G_b38	0.0851	0.011787	5.199e-13	0.913154
OID20756	Q15109	chr6_7562999_T_G_b38	-0.0482	0.006701	6.34e-13	0.547755
OID20756	Q15109	chr8_32546055_C_T_b38	-0.0723	0.007999	1.591e-19	0.220492
OID20756	Q15109	chr9_131548425_C_T_b38	0.1264	0.006651	1.587e-80	0.443508
OID20756	Q15109	chr6_32187804_A_G_b38	0.1746	0.007052	2.523e-135	0.676789
OID20757	P27930	chr2_101682260_T_G_b38	0.3216	0.005862	0	0.713741
OID20757	P27930	chr2_102799035_G_A_b38	-0.0478	0.006477	1.579e-13	0.523418
OID20757	P27930	chr1_109275908_C_T_b38	0.0703	0.007469	4.879e-21	0.222813
OID20757	P27930	chr1_91067740_A_G_b38	0.0641	0.00782	2.468e-16	0.802395
OID20757	P27930	chr1_26695422_G_C_b38	-0.1456	0.020476	1.154e-12	0.976286
OID20757	P27930	chr10_80489996_G_A_b38	-0.0792	0.007659	4.637e-25	0.206733
OID20757	P27930	chr11_94586722_G_A_b38	-0.065	0.006413	3.864e-24	0.612408
OID20757	P27930	chr11_61820833_A_G_b38	-0.0557	0.006499	1.03e-17	0.649682
OID20757	P27930	chr11_126368499_G_A_b38	0.0743	0.009118	3.67e-16	0.866072
OID20757	P27930	chr12_120986153_C_T_b38	0.0717	0.006427	6.652e-29	0.376995
OID20757	P27930	chr12_21191379_GA_G_b38	-0.0563	0.007284	1.084e-14	0.760986
OID20757	P27930	chr12_45825735_A_G_b38	0.0533	0.007729	5.338e-12	0.79649
OID20757	P27930	chr14_24407031_C_T_b38	0.0448	0.006206	5.243e-13	0.520765
OID20757	P27930	chr17_69085137_A_G_b38	-0.1992	0.021043	2.901e-21	0.976964
OID20757	P27930	chr17_7170806_G_A_b38	-0.0631	0.00771	2.739e-16	0.797747
OID20757	P27930	chr17_49769717_A_G_b38	0.0459	0.006526	2.016e-12	0.346226
OID20757	P27930	chr19_45893352_T_C_b38	-0.0687	0.009546	6.153e-13	0.877963
OID20757	P27930	chr4_148059023_C_T_b38	-0.0501	0.00715	2.433e-12	0.257526
OID20757	P27930	chr7_129099361_A_T_b38	-0.068	0.006315	4.891e-27	0.582957
OID20757	P27930	chr8_125487789_C_G_b38	0.127	0.00629	1.147e-90	0.579593
OID20757	P27930	chr9_133257521_T_TC_b38	-0.0464	0.006552	1.421e-12	0.663862
OID20757	P27930	chr6_32441130_G_A_b38	0.0717	0.006699	9.899e-27	0.688854
OID20758	Q9NQ30	chr5_54911468_T_C_b38	-0.1918	0.008155	2.591e-122	0.207171
OID20758	Q9NQ30	chr5_55924740_T_C_b38	0.1525	0.021538	1.437e-12	0.975185
OID20758	Q9NQ30	chr1_65671556_G_A_b38	0.0497	0.006995	1.203e-12	0.663785
OID20758	Q9NQ30	chr1_161658666_C_T_b38	-0.0681	0.009627	1.503e-12	0.856657
OID20758	Q9NQ30	chr10_63344740_A_G_b38	-0.0574	0.006648	5.922e-18	0.584766
OID20758	Q9NQ30	chr12_111427245_C_G_b38	0.0663	0.006527	3.067e-24	0.483143
OID20758	Q9NQ30	chr12_112459036_A_AG_b38	0.0546	0.006654	2.304e-16	0.399977
OID20758	Q9NQ30	chr12_4275678_T_G_b38	-0.1678	0.022709	1.478e-13	0.977807
OID20758	Q9NQ30	chr14_92651884_C_T_b38	0.0599	0.008368	8.198e-13	0.810589
OID20758	Q9NQ30	chr2_27526125_AT_A_b38	-0.0576	0.006732	1.162e-17	0.381277
OID20758	Q9NQ30	chr2_226782243_A_G_b38	0.1152	0.01586	3.772e-13	0.955128
OID20758	Q9NQ30	chr2_111050100_G_A_b38	0.0523	0.007321	9.056e-13	0.724976
OID20758	Q9NQ30	chr3_52517268_G_T_b38	-0.057	0.006598	5.655e-18	0.44394
OID20758	Q9NQ30	chr3_58386781_C_T_b38	-0.0494	0.006818	4.299e-13	0.6282
OID20758	Q9NQ30	chr3_12462796_C_A_b38	-0.0464	0.00666	3.237e-12	0.415466
OID20758	Q9NQ30	chr5_82426928_A_G_b38	0.0877	0.007412	2.643e-32	0.272214
OID20758	Q9NQ30	chr5_72940485_T_G_b38	-0.0538	0.006625	4.613e-16	0.465094
OID20758	Q9NQ30	chr6_22359846_A_G_b38	-0.1136	0.011705	2.854e-22	0.914047
OID20758	Q9NQ30	chr6_19167695_C_G_b38	0.0962	0.013135	2.41e-13	0.933616
OID20758	Q9NQ30	chr8_141218710_T_C_b38	-0.0482	0.006659	4.542e-13	0.40264
OID20758	Q9NQ30	chr9_134225650_C_T_b38	0.0885	0.006593	4.462e-41	0.562034
OID20758	Q9NQ30	chr6_32592807_C_T_b38	0.0476	0.00661	5.985e-13	0.436561
OID20759	Q9HCB6	chr11_13977724_T_TA_b38	0.2517	0.005912	0	0.401084
OID20759	Q9HCB6	chr11_15082397_T_G_b38	-0.0736	0.010434	1.744e-12	0.885373
OID20759	Q9HCB6	chr10_17833817_T_A_b38	-0.0562	0.006442	2.691e-18	0.469108
OID20759	Q9HCB6	chr11_57218066_A_AG_b38	0.0806	0.00829	2.423e-22	0.196747
OID20759	Q9HCB6	chr17_69085137_A_G_b38	-0.2939	0.021657	5.961e-42	0.976964
OID20759	Q9HCB6	chr19_48702888_G_C_b38	0.0717	0.006407	4.547e-29	0.488499
OID20759	Q9HCB6	chr19_32411498_A_G_b38	0.0771	0.008495	1.128e-19	0.827972
OID20759	Q9HCB6	chr19_35848345_C_T_b38	-0.099	0.0122	4.873e-16	0.924231
OID20759	Q9HCB6	chr9_133255801_C_T_b38	-0.1705	0.013329	1.82e-37	0.939343
OID20759	Q9HCB6	chr6_32092090_A_G_b38	0.0939	0.009391	1.547e-23	0.866514
OID20760	Q9UII2	chr1_28190868_C_A_b38	-0.1026	0.006855	1.196e-50	0.645346
OID20760	Q9UII2	chr10_63288546_C_A_b38	-0.0565	0.00667	2.451e-17	0.586671
OID20760	Q9UII2	chr12_54317790_A_G_b38	-0.0511	0.006631	1.296e-14	0.440824
OID20760	Q9UII2	chr12_6176680_A_G_b38	0.0484	0.006653	3.466e-13	0.568554
OID20760	Q9UII2	chr3_56831417_T_C_b38	-0.0528	0.006651	2.037e-15	0.423661
OID20760	Q9UII2	chr5_132369766_C_G_b38	-0.0489	0.006583	1.103e-13	0.47948
OID20760	Q9UII2	chr7_106732176_T_C_b38	0.0481	0.006583	2.736e-13	0.543203
OID20761	O75563	chr10_63288546_C_A_b38	-0.0518	0.006672	8.226e-15	0.586671
OID20761	O75563	chr12_54317790_A_G_b38	-0.0491	0.006624	1.245e-13	0.440824
OID20761	O75563	chr3_56831417_T_C_b38	-0.0576	0.006641	4.177e-18	0.423661
OID20761	O75563	chr5_132371737_G_A_b38	-0.0576	0.006576	1.968e-18	0.481327
OID20761	O75563	chr8_105569300_A_T_b38	0.061	0.007261	4.421e-17	0.71392
OID20762	P09341	chr4_73832401_C_T_b38	-0.8614	0.016528	0	0.971111
OID20762	P09341	chr1_159205564_G_A_b38	-0.0627	0.006593	1.914e-21	0.420197
OID20762	P09341	chr10_63278270_G_C_b38	-0.0851	0.006602	5.139e-38	0.584307
OID20762	P09341	chr4_72823304_G_A_b38	-0.2669	0.033869	3.266e-15	0.990402
OID20762	P09341	chr6_32625644_G_A_b38	0.0916	0.007791	6.45e-32	0.225396
OID20763	Q16651	chr16_31122128_C_T_b38	-0.1272	0.007304	6.33e-68	0.71427
OID20763	Q16651	chr16_378095_C_T_b38	0.2048	0.013132	7.789e-55	0.933337
OID20763	Q16651	chr16_79722300_A_T_b38	-0.0499	0.007214	4.615e-12	0.693578
OID20763	Q16651	chr17_47661495_G_A_b38	0.0547	0.00657	8.393e-17	0.514028
OID20763	Q16651	chr19_38241943_C_T_b38	0.0948	0.008497	6.581e-29	0.815729
OID20763	Q16651	chr19_48714803_C_T_b38	-0.0476	0.006596	5.333e-13	0.499068
OID20763	Q16651	chr2_27526125_AT_A_b38	0.0641	0.00678	3.273e-21	0.381277
OID20763	Q16651	chr5_75308917_G_A_b38	0.0501	0.006726	9.39e-14	0.600725
OID20763	Q16651	chr6_130038566_C_T_b38	-0.0556	0.006697	1.02e-16	0.419428
OID20763	Q16651	chr7_73615107_C_T_b38	0.1092	0.00981	8.823e-29	0.869218
OID20763	Q16651	chr8_125486586_G_C_b38	-0.0571	0.007723	1.427e-13	0.760761
OID20763	Q16651	chr6_32492036_G_A_b38	0.0542	0.006489	6.657e-17	0.603212
OID20764	Q03405	chr19_43652320_T_C_b38	0.1778	0.008822	2.48e-90	0.831048
OID20764	Q03405	chr10_73911404_G_T_b38	-0.1201	0.006639	3.885e-73	0.439623
OID20764	Q03405	chr11_126368499_G_A_b38	0.1061	0.009683	6.111e-28	0.866072
OID20764	Q03405	chr11_73235234_T_C_b38	-0.1085	0.015373	1.693e-12	0.950281
OID20764	Q03405	chr12_111472415_A_G_b38	0.0528	0.006584	1.065e-15	0.495508
OID20764	Q03405	chr17_7169772_A_G_b38	-0.0834	0.008202	2.753e-24	0.797912
OID20764	Q03405	chr17_40005570_T_C_b38	-0.0497	0.006754	1.851e-13	0.610654
OID20764	Q03405	chr2_159870033_T_G_b38	0.1077	0.006613	1.222e-59	0.540594
OID20764	Q03405	chr9_133255801_C_T_b38	-0.1114	0.013743	5.238e-16	0.939343
OID20764	Q03405	chr6_32629602_T_C_b38	-0.0841	0.011354	1.288e-13	0.904208
OID20765	O00626	chr16_57358821_A_C_b38	-0.2839	0.015527	1.098e-74	0.0471113
OID20765	O00626	chr12_111535554_A_G_b38	0.0557	0.006556	1.972e-17	0.482632
OID20765	O00626	chr17_69085137_A_G_b38	-0.5194	0.022179	2.756e-121	0.976964
OID20765	O00626	chr19_18464383_A_G_b38	-0.117	0.012514	8.82e-21	0.92507
OID20765	O00626	chr3_42872118_T_C_b38	0.0532	0.006951	1.954e-14	0.659771
OID20765	O00626	chr3_188415375_C_T_b38	0.0467	0.006642	2.05e-12	0.554562
OID20765	O00626	chr6_90303148_C_T_b38	0.0619	0.006896	2.792e-19	0.648927
OID20765	O00626	chr6_32426407_G_A_b38	-0.0777	0.009965	6.336e-15	0.873052
OID20766	P51888	chr1_203427194_G_A_b38	1.5342	0.027012	0	0.987215
OID20766	P51888	chr7_7211595_G_A_b38	0.0501	0.00687	3.031e-13	0.393213
OID20766	P51888	chr8_22927534_C_T_b38	-0.0665	0.008459	3.793e-15	0.80746
OID20767	O00339	chr8_97969124_G_A_b38	-0.3545	0.005926	0	0.331471
OID20767	O00339	chr10_79380497_C_T_b38	-0.0476	0.006695	1.164e-12	0.54467
OID20767	O00339	chr15_42807352_C_T_b38	0.1669	0.021789	1.862e-14	0.976109
OID20767	O00339	chr17_69085137_A_G_b38	-0.1884	0.022496	5.531e-17	0.976964
OID20767	O00339	chr19_44935906_C_G_b38	0.0562	0.0078	5.807e-13	0.748453
OID20767	O00339	chr5_136053744_C_T_b38	-0.0799	0.00665	2.989e-33	0.491538
OID20767	O00339	chr8_27951870_C_A_b38	-0.2619	0.007448	7.12e-271	0.729184
OID20767	O00339	chr8_9325848_A_G_b38	0.082	0.011623	1.723e-12	0.0920245
OID20767	O00339	chr9_115141696_G_A_b38	0.1705	0.007261	6.164e-122	0.706014
OID20768	P36941	chr12_6388094_A_G_b38	0.3123	0.006355	0	0.258418
OID20768	P36941	chr1_179557079_C_T_b38	-0.1967	0.017224	3.321e-30	0.961839
OID20768	P36941	chr12_29284928_A_G_b38	-0.0776	0.007426	1.477e-25	0.725112
OID20768	P36941	chr14_94371805_G_T_b38	-0.9159	0.019185	0	0.978981
OID20768	P36941	chr16_20347945_G_T_b38	0.0636	0.008478	6.302e-14	0.808316
OID20768	P36941	chr17_66232877_G_C_b38	-0.1466	0.019366	3.735e-14	0.97022
OID20768	P36941	chr19_795457_A_G_b38	-0.0678	0.006931	1.349e-22	0.35974
OID20768	P36941	chr19_35854765_AC_A_b38	-0.054	0.007148	4.211e-14	0.686336
OID20768	P36941	chr2_27375230_T_C_b38	-0.0681	0.006776	9.16e-24	0.391254
OID20768	P36941	chr2_203197606_T_C_b38	0.0634	0.006664	1.841e-21	0.441331
OID20768	P36941	chr2_178090036_C_T_b38	-0.0553	0.006648	8.941e-17	0.518662
OID20768	P36941	chr2_162101850_T_C_b38	0.0976	0.013003	6.111e-14	0.928074
OID20768	P36941	chr5_97010574_G_T_b38	0.0489	0.006663	2.155e-13	0.445971
OID20768	P36941	chr6_31434889_TAC_T_b38	-0.0722	0.007181	8.785e-24	0.691857
OID20769	Q16363	chr6_112138348_T_C_b38	-0.1592	0.00655	1.759e-130	0.557405
OID20769	Q16363	chr1_183136264_C_G_b38	-0.0758	0.006548	5.395e-31	0.444479
OID20769	Q16363	chr10_63303060_C_T_b38	-0.0863	0.006582	2.797e-39	0.584467
OID20769	Q16363	chr10_102600127_C_T_b38	-0.0514	0.006914	1.051e-13	0.674959
OID20769	Q16363	chr12_7485173_G_A_b38	-0.1054	0.010045	9.28e-26	0.880986
OID20769	Q16363	chr16_81841162_A_G_b38	-0.0725	0.009249	4.555e-15	0.855731
OID20769	Q16363	chr17_35766707_G_A_b38	-0.6189	0.022646	1.881e-164	0.979117
OID20769	Q16363	chr19_55025227_G_A_b38	-0.1251	0.008739	1.745e-46	0.165773
OID20769	Q16363	chr20_19288289_C_T_b38	-0.0524	0.006705	5.486e-15	0.631233
OID20769	Q16363	chr20_45345679_C_T_b38	0.0455	0.006522	3.021e-12	0.50029
OID20769	Q16363	chr3_12462796_C_A_b38	-0.054	0.006589	2.498e-16	0.415466
OID20769	Q16363	chr5_53058780_A_G_b38	0.045	0.006501	4.469e-12	0.510759
OID20769	Q16363	chr7_107972184_A_G_b38	0.0554	0.006518	1.911e-17	0.546131
OID20769	Q16363	chr8_105569300_A_T_b38	0.1052	0.007172	1.024e-48	0.71392
OID20769	Q16363	chr6_31436913_G_A_b38	0.0861	0.012056	9.212e-13	0.919697
OID20770	P19883	chr5_54031741_T_C_b38	0.1445	0.00668	8.992e-104	0.393085
OID20770	P19883	chr15_43735687_T_C_b38	-0.1837	0.020917	1.604e-18	0.975017
OID20770	P19883	chr2_27375230_T_C_b38	0.1143	0.006662	5.555e-66	0.391254
OID20770	P19883	chr7_73586691_C_T_b38	0.07	0.009939	1.88e-12	0.876074
OID20771	Q9BU40	chrX_110438829_T_C_b38	0.2846	0.005005	0	0.597133
OID20771	Q9BU40	chrX_111640786_A_G_b38	0.095	0.008995	4.518e-26	0.896434
OID20771	Q9BU40	chr10_17806399_A_G_b38	-0.0525	0.006952	4.301e-14	0.646409
OID20771	Q9BU40	chr11_126349501_T_C_b38	-0.0592	0.007862	5.093e-14	0.770168
OID20771	Q9BU40	chr12_481379_A_G_b38	-0.0536	0.006637	6.701e-16	0.570046
OID20771	Q9BU40	chr14_94371805_G_T_b38	-0.1645	0.022771	5.046e-13	0.978981
OID20771	Q9BU40	chr16_20381010_G_A_b38	0.0747	0.008353	3.783e-19	0.80276
OID20771	Q9BU40	chr19_44908822_C_T_b38	-0.1156	0.011859	1.882e-22	0.919448
OID20771	Q9BU40	chr22_39466338_T_C_b38	-0.0658	0.007649	7.824e-18	0.746328
OID20772	O00175	chr7_75744634_G_A_b38	-0.8631	0.011666	0	0.959745
OID20772	O00175	chr7_76748012_G_A_b38	-0.7631	0.027394	9.041e-171	0.980607
OID20772	O00175	chr1_114421351_TA_T_b38	0.0664	0.00745	4.958e-19	0.752984
OID20772	O00175	chr11_47386310_CT_C_b38	-0.0669	0.00654	1.471e-24	0.61102
OID20772	O00175	chr14_64469934_T_C_b38	0.0803	0.011267	1.025e-12	0.912219
OID20772	O00175	chr15_90077910_A_AAAAG_b38	-0.0597	0.00653	6.105e-20	0.602738
OID20772	O00175	chr16_79315586_T_C_b38	-0.064	0.00694	2.906e-20	0.305574
OID20772	O00175	chr3_42864624_T_C_b38	-0.2034	0.01343	8.109e-52	0.939219
OID20772	O00175	chr5_71369699_T_A_b38	0.1129	0.013	3.805e-18	0.93516
OID20772	O00175	chr5_69509789_G_A_b38	0.1204	0.015507	8.207e-15	0.955062
OID20772	O00175	chr7_77952149_TAAC_T_b38	-0.2988	0.024167	4.086e-35	0.97439
OID20772	O00175	chr7_74580404_C_T_b38	-0.1744	0.017337	8.346e-24	0.949504
OID20772	O00175	chr9_79664852_C_T_b38	-0.0871	0.010611	2.244e-16	0.899897
OID20773	Q99538	chr14_92709697_G_A_b38	1.0461	0.030101	1.263e-264	0.987924
OID20773	Q99538	chr1_247876149_C_T_b38	0.0637	0.006966	5.988e-20	0.666041
OID20773	Q99538	chr1_205802592_T_C_b38	0.1066	0.014906	8.578e-13	0.0509989
OID20773	Q99538	chr10_89246195_G_A_b38	-0.0761	0.007117	1.093e-26	0.701049
OID20773	Q99538	chr10_102600127_C_T_b38	-0.0686	0.006973	7.754e-23	0.674959
OID20773	Q99538	chr12_8946399_G_GAAC_b38	-0.3801	0.010762	2.901e-273	0.898524
OID20773	Q99538	chr12_101796743_C_T_b38	-0.4533	0.033361	4.732e-42	0.989894
OID20773	Q99538	chr17_5372623_G_A_b38	0.0593	0.006532	1.101e-19	0.506433
OID20773	Q99538	chr19_55025227_G_A_b38	-0.0996	0.008799	1.056e-29	0.165773
OID20773	Q99538	chr19_48271426_G_A_b38	0.0589	0.007753	3.032e-14	0.769939
OID20773	Q99538	chr3_58317208_C_T_b38	-0.1255	0.01254	1.41e-23	0.925647
OID20773	Q99538	chr4_153535700_A_G_b38	-0.1353	0.018833	6.769e-13	0.968031
OID20773	Q99538	chr6_159978971_AG_A_b38	-0.0863	0.009691	5.348e-19	0.86836
OID20773	Q99538	chr7_80600168_T_C_b38	-0.1056	0.013508	5.387e-15	0.936733
OID20773	Q99538	chr8_105569300_A_T_b38	0.1135	0.007223	1.234e-55	0.71392
OID20773	Q99538	chr8_115647351_G_C_b38	0.062	0.007289	1.807e-17	0.716487
OID20773	Q99538	chr9_133274295_A_T_b38	0.0764	0.008424	1.196e-19	0.816545
OID20773	Q99538	chr9_97928273_A_G_b38	-0.0577	0.006793	1.991e-17	0.636735
OID20774	Q14118	chr3_49437722_T_C_b38	-0.0678	0.007131	1.937e-21	0.695505
OID20774	Q14118	chr10_63511728_A_T_b38	-0.0488	0.006538	8.38e-14	0.526479
OID20774	Q14118	chr12_111535554_A_G_b38	0.0625	0.006523	9.597e-22	0.482632
OID20774	Q14118	chr19_55025227_G_A_b38	-0.0621	0.00882	1.909e-12	0.165773
OID20774	Q14118	chr5_132369766_C_G_b38	-0.0468	0.006564	1.004e-12	0.47948
OID20774	Q14118	chr9_4860980_G_A_b38	-0.0479	0.006613	4.378e-13	0.43463
OID20775	P54317	chr10_116600036_T_C_b38	-0.5738	0.005483	0	0.359758
OID20775	P54317	chr16_75200974_C_A_b38	0.1682	0.012387	5.316e-42	0.923333
OID20775	P54317	chr19_48703417_G_A_b38	-0.2125	0.006486	1.887e-235	0.488672
OID20775	P54317	chr6_96086513_C_T_b38	-0.0582	0.008025	4.084e-13	0.209843
OID20775	P54317	chr9_133253171_T_C_b38	-0.2732	0.013683	1.082e-88	0.940278
OID20776	Q8IYS5	chr19_54042136_A_AC_b38	0.2985	0.006693	0	0.571032
OID20776	Q8IYS5	chr12_111535554_A_G_b38	0.0856	0.007153	5.287e-33	0.482632
OID20776	Q8IYS5	chr13_28187455_G_A_b38	-0.2487	0.031766	4.915e-15	0.986418
OID20776	Q8IYS5	chr8_129593685_T_C_b38	0.0646	0.007236	4.376e-19	0.432605
OID20776	Q8IYS5	chr6_29993239_C_A_b38	-0.6525	0.046727	2.582e-44	0.994074
OID20777	Q15166	chr7_95325384_C_G_b38	-0.2735	0.005794	0	0.47483
OID20777	Q15166	chr7_96331758_A_C_b38	0.9024	0.079063	3.573e-30	0.998318
OID20777	Q15166	chr1_196846581_T_C_b38	-0.0875	0.008055	1.743e-27	0.799181
OID20777	Q15166	chr15_58431740_G_A_b38	-0.0591	0.007773	2.888e-14	0.78103
OID20777	Q15166	chr16_56953853_C_T_b38	-0.0782	0.006944	2.024e-29	0.68371
OID20777	Q15166	chr17_66232877_G_C_b38	-0.204	0.018772	1.65e-27	0.97022
OID20777	Q15166	chr19_58511799_G_A_b38	-0.1729	0.008322	7.22e-96	0.820472
OID20777	Q15166	chr7_73634852_G_A_b38	-0.0779	0.009847	2.557e-15	0.869769
OID20777	Q15166	chr8_19966137_A_T_b38	-0.0629	0.007149	1.39e-18	0.715353
OID20777	Q15166	chr8_9329732_A_G_b38	-0.0862	0.010656	6.001e-16	0.102431
OID20778	P07148	chr2_88124547_T_C_b38	0.2392	0.007154	4.391e-245	0.692796
OID20778	P07148	chr11_268628_G_A_b38	-0.053	0.007667	4.748e-12	0.754287
OID20779	O95866	chr10_63267850_A_T_b38	-0.0776	0.006639	1.449e-31	0.583452
OID20779	O95866	chr12_6176680_A_G_b38	0.0493	0.006622	9.733e-14	0.568554
OID20779	O95866	chr19_55025227_G_A_b38	-0.0907	0.008835	9.995e-25	0.165773
OID20779	O95866	chr7_80589645_C_T_b38	-0.0525	0.006677	3.745e-15	0.595876
OID20779	O95866	chr8_105569300_A_T_b38	0.0948	0.007236	3.266e-39	0.71392
OID20780	P15291	chr9_33117956_C_T_b38	-0.3123	0.010678	4.811e-188	0.894345
OID20780	P15291	chr1_179557079_C_T_b38	-0.1584	0.017048	1.525e-20	0.961839
OID20780	P15291	chr19_51810615_T_C_b38	0.3121	0.006466	0	0.733074
OID20780	P15291	chr5_116013119_G_A_b38	-0.0967	0.010211	2.79e-21	0.884088
OID20780	P15291	chr9_133257521_T_TC_b38	-0.0823	0.006931	1.609e-32	0.663862
OID20780	P15291	chr6_32209300_A_T_b38	0.1596	0.018273	2.455e-18	0.965624
OID20781	O00182	chr17_27556946_A_G_b38	0.3658	0.007742	0	0.851199
OID20781	O00182	chr17_28562978_G_C_b38	-0.104	0.011742	8.239e-19	0.913751
OID20781	O00182	chr12_111569952_C_T_b38	0.0811	0.00642	1.392e-36	0.482483
OID20781	O00182	chr15_78937617_TGGCCAGAATG_T_b38	-0.0678	0.009594	1.585e-12	0.870353
OID20781	O00182	chr17_22291651_C_T_b38	0.2512	0.020648	4.738e-34	0.973272
OID20781	O00182	chr19_48703417_G_A_b38	-0.1008	0.006431	2.246e-55	0.488672
OID20781	O00182	chr19_5840608_C_T_b38	0.0532	0.007273	2.57e-13	0.734171
OID20782	O95633	chr19_670234_T_C_b38	-0.1091	0.009094	3.699e-33	0.16075
OID20782	O95633	chr1_179557079_C_T_b38	-0.121	0.017348	3.059e-12	0.961839
OID20782	O95633	chr16_20381010_G_A_b38	0.0796	0.008447	4.349e-21	0.80276
OID20783	Q92956	chr1_2556224_C_A_b38	-0.1117	0.006566	6.688e-65	0.518882
OID20783	Q92956	chr12_111535554_A_G_b38	0.061	0.006572	1.661e-20	0.482632
OID20783	Q92956	chr8_105569300_A_T_b38	0.0592	0.007288	4.532e-16	0.71392
OID20784	Q9BYZ8	chr1_119816663_C_A_b38	-0.6439	0.024738	2.364e-149	0.982478
OID20784	Q9BYZ8	chr1_121576523_G_A_b38	-0.2759	0.02775	2.727e-23	0.985057
OID20784	Q9BYZ8	chr11_2210043_C_T_b38	-0.0662	0.008781	4.741e-14	0.834048
OID20784	Q9BYZ8	chr12_4279105_C_T_b38	-0.0751	0.009671	8.108e-15	0.867717
OID20784	Q9BYZ8	chr17_9888058_T_C_b38	-0.0494	0.006926	9.839e-13	0.666681
OID20784	Q9BYZ8	chr19_44908822_C_T_b38	-0.0875	0.011705	7.699e-14	0.919448
OID20784	Q9BYZ8	chr8_8457501_CCAGAGAGGCT_C_b38	0.0502	0.006568	2.121e-14	0.545335
OID20784	Q9BYZ8	chr8_11808152_C_T_b38	0.0505	0.006639	2.816e-14	0.409578
OID20784	Q9BYZ8	chr8_10658864_A_G_b38	-0.0481	0.00661	3.43e-13	0.428052
OID20784	Q9BYZ8	chr8_23919493_A_G_b38	-0.0474	0.006637	9.218e-13	0.588188
OID20785	Q8TEU8	chr17_50769146_C_T_b38	-0.4106	0.007871	0	0.874574
OID20785	Q8TEU8	chr16_79134048_A_G_b38	-0.0518	0.007381	2.244e-12	0.721688
OID20785	Q8TEU8	chr19_35848345_C_T_b38	-0.1424	0.012569	9.332e-30	0.924231
OID20785	Q8TEU8	chr3_52188424_A_C_b38	-0.3112	0.043957	1.445e-12	0.994471
OID20785	Q8TEU8	chr5_61293912_C_T_b38	0.0578	0.006584	1.661e-18	0.499124
OID20786	O00468	chr1_1004625_A_G_b38	0.2746	0.005952	0	0.597849
OID20786	O00468	chr11_76774172_T_C_b38	0.0822	0.008684	2.924e-21	0.826383
OID20786	O00468	chr20_62389008_A_G_b38	-0.1178	0.007148	5.036e-61	0.695921
OID20786	O00468	chr3_49671370_TCAAA_T_b38	-0.1089	0.011919	6.453e-20	0.918878
OID20786	O00468	chr3_47547160_G_A_b38	-0.0938	0.012751	1.894e-13	0.928488
OID20786	O00468	chr3_48548762_C_T_b38	-0.09	0.01245	4.863e-13	0.926376
OID20786	O00468	chr3_51897382_A_C_b38	-0.0947	0.013353	1.324e-12	0.935258
OID20786	O00468	chr4_118378823_T_C_b38	0.0951	0.006683	5.982e-46	0.590617
OID20786	O00468	chr4_102276925_A_G_b38	-0.091	0.011897	2.026e-14	0.916804
OID20786	O00468	chr8_9326086_A_G_b38	0.0869	0.01138	2.235e-14	0.0919377
OID20787	Q03403	chr21_42355775_G_A_b38	-0.1292	0.007357	4.825e-69	0.276675
OID20787	Q03403	chr1_155199564_G_T_b38	0.0869	0.006635	3.396e-39	0.573717
OID20787	Q03403	chr1_109161903_C_T_b38	0.1168	0.015872	1.853e-13	0.954354
OID20787	Q03403	chr11_1194354_A_G_b38	-0.1272	0.006673	5.253e-81	0.583903
OID20787	Q03403	chr13_48860499_C_T_b38	0.0807	0.006669	1.036e-33	0.417933
OID20787	Q03403	chr17_7169772_A_G_b38	-0.0804	0.00815	5.924e-23	0.797912
OID20787	Q03403	chr19_48703417_G_A_b38	0.0497	0.006556	3.425e-14	0.488672
OID20787	Q03403	chr21_39651684_A_G_b38	-0.0755	0.00763	4.379e-23	0.253702
OID20787	Q03403	chr3_12480199_C_T_b38	0.0955	0.00656	5.254e-48	0.493795
OID20787	Q03403	chr4_48014421_GA_G_b38	0.0576	0.00676	1.593e-17	0.620745
OID20787	Q03403	chr4_151530946_T_TC_b38	-0.0469	0.006676	2.144e-12	0.414929
OID20787	Q03403	chr8_142688717_C_G_b38	0.0545	0.006603	1.541e-16	0.558512
OID20788	P19876	chr10_63288546_C_A_b38	-0.0745	0.006728	1.705e-28	0.586671
OID20788	P19876	chr4_6889708_G_A_b38	-0.0686	0.008699	3.12e-15	0.82394
OID20788	P19876	chr6_32634705_T_C_b38	0.102	0.007854	1.454e-38	0.231544
OID20789	Q13232	chr16_1829444_A_C_b38	-2.6087	0.087374	7.217e-196	0.998561
OID20789	Q13232	chr1_24972350_C_T_b38	0.2259	0.02241	6.76e-24	0.977902
OID20789	Q13232	chr10_17821038_T_C_b38	-0.054	0.006654	4.844e-16	0.443152
OID20789	Q13232	chr11_125602547_C_T_b38	-0.0962	0.013203	3.183e-13	0.933721
OID20789	Q13232	chr11_61832870_A_C_b38	0.0475	0.00686	4.381e-12	0.353422
OID20789	Q13232	chr12_9111051_C_T_b38	0.2514	0.006773	1.584e-301	0.646642
OID20789	Q13232	chr12_29372503_T_G_b38	0.0627	0.007278	7.015e-18	0.715988
OID20789	Q13232	chr12_7474715_A_G_b38	-0.0883	0.011845	9.008e-14	0.916958
OID20789	Q13232	chr15_43393609_A_C_b38	0.1695	0.020516	1.435e-16	0.973619
OID20789	Q13232	chr17_66232877_G_C_b38	-0.163	0.019202	2.092e-17	0.97022
OID20789	Q13232	chr19_35553622_G_A_b38	0.1473	0.006745	1.013e-105	0.371738
OID20789	Q13232	chr19_3185831_G_A_b38	-0.0853	0.006636	8.216e-38	0.447008
OID20789	Q13232	chr19_54255803_T_C_b38	0.0701	0.006647	5.276e-26	0.563716
OID20789	Q13232	chr2_203110811_T_G_b38	0.0466	0.006631	2.094e-12	0.428119
OID20789	Q13232	chr22_30383000_A_G_b38	-0.0614	0.007674	1.229e-15	0.758068
OID20789	Q13232	chr4_39624469_C_G_b38	-0.0542	0.006665	4.21e-16	0.409446
OID20789	Q13232	chr5_96916885_T_C_b38	-0.0823	0.006598	1.032e-35	0.55239
OID20789	Q13232	chr9_133274295_A_T_b38	0.115	0.008466	4.948e-42	0.816545
OID20789	Q13232	chr9_100114839_G_C_b38	0.0484	0.006614	2.515e-13	0.426287
OID20789	Q13232	chr6_31272944_C_T_b38	-0.0462	0.006614	2.854e-12	0.564069
OID20790	Q86VW0	chr2_179122410_A_G_b38	0.1022	0.006898	1.156e-49	0.66804
OID20790	Q86VW0	chr10_63245639_C_T_b38	-0.0573	0.006511	1.357e-18	0.529843
OID20790	Q86VW0	chr3_56823405_T_C_b38	-0.0493	0.006538	4.679e-14	0.449446
OID20793	A1E959	chr4_70195601_T_C_b38	0.5904	0.013371	0	0.946841
OID20793	A1E959	chr19_6274265_C_T_b38	-0.0606	0.008044	4.949e-14	0.791386
OID20793	A1E959	chr4_111846397_G_A_b38	0.0607	0.00761	1.509e-15	0.758939
OID20793	A1E959	chr7_101689052_G_A_b38	0.0584	0.007835	9.042e-14	0.225212
OID20795	Q8IU54	chr19_39298475_A_G_b38	0.0882	0.010914	6.412e-16	0.895639
OID20795	Q8IU54	chr12_111569952_C_T_b38	0.0474	0.00664	9.415e-13	0.482483
OID20795	Q8IU54	chr19_4837475_A_G_b38	0.0568	0.006811	7.45e-17	0.397792
OID20795	Q8IU54	chr2_162254026_A_G_b38	-0.0977	0.006794	6.772e-47	0.390626
OID20795	Q8IU54	chr4_186090957_G_T_b38	0.0806	0.006994	9.942e-31	0.655325
OID20795	Q8IU54	chr6_166965750_AT_A_b38	0.0583	0.006622	1.327e-18	0.527924
OID20795	Q8IU54	chr6_32600515_A_G_b38	-0.072	0.006949	3.724e-25	0.354598
OID20798	P15336	chr14_105916990_T_G_b38	-0.1377	0.006821	1.29e-90	0.501253
OID20799	P53985	chr1_112894847_A_G_b38	0.0574	0.006627	4.642e-18	0.443533
OID20799	P53985	chr1_247876149_C_T_b38	0.1037	0.006997	1.065e-49	0.666041
OID20799	P53985	chr16_56959249_G_A_b38	0.0531	0.007067	5.737e-14	0.683569
OID20799	P53985	chr4_143963443_T_G_b38	-0.0698	0.007084	6.605e-23	0.307843
OID20799	P53985	chr6_139523292_G_A_b38	-0.103	0.006617	1.238e-54	0.447607
OID20799	P53985	chr6_135085040_T_G_b38	-0.0607	0.007539	8.158e-16	0.739919
OID20799	P53985	chr7_50360284_G_A_b38	-0.0566	0.006584	8.165e-18	0.548146
OID20801	P22676	chr16_71163344_T_C_b38	0.0686	0.007024	1.573e-22	0.678826
OID20804	Q9NSK7	chr19_29702747_T_C_b38	1.0181	0.114017	4.283e-19	0.999081
OID20804	Q9NSK7	chr11_94083529_G_A_b38	0.0858	0.010643	7.534e-16	0.893617
OID20804	Q9NSK7	chr14_94371805_G_T_b38	-0.1897	0.022664	5.754e-17	0.978981
OID20804	Q9NSK7	chr22_43928847_C_G_b38	-0.0924	0.007966	4.133e-31	0.784408
OID20804	Q9NSK7	chr22_38141152_C_G_b38	-0.0499	0.006593	3.767e-14	0.569393
OID20804	Q9NSK7	chr3_172576710_G_A_b38	0.1359	0.018927	6.957e-13	0.967948
OID20804	Q9NSK7	chr7_95318657_C_T_b38	-0.0828	0.007071	1.138e-31	0.684362
OID20805	Q8WTV0	chr14_105884327_A_G_b38	-0.0614	0.008185	6.301e-14	0.769063
OID20807	P45452	chr11_102956148_GC_G_b38	0.1458	0.006616	1.227e-107	0.437571
OID20807	P45452	chr12_482134_A_G_b38	-0.0466	0.006714	3.904e-12	0.597443
OID20807	P45452	chr4_38371885_A_ACCTGTC_b38	0.0773	0.010992	2.034e-12	0.101698
OID20808	Q96JP9	chr10_84194464_C_T_b38	-0.2276	0.006462	9.116e-272	0.497893
OID20808	Q96JP9	chr1_152312600_CACTG_C_b38	-0.1552	0.022021	1.818e-12	0.975632
OID20808	Q96JP9	chr10_85290126_A_G_b38	0.1987	0.024086	1.587e-16	0.981169
OID20808	Q96JP9	chr16_56992382_G_A_b38	0.0541	0.007187	5.16e-14	0.706657
OID20808	Q96JP9	chr3_122294618_C_T_b38	-0.1094	0.009787	5.231e-29	0.872543
OID20808	Q96JP9	chr3_98790945_G_A_b38	-0.0648	0.006592	8.317e-23	0.550425
OID20809	Q6ZMJ4	chr16_69794063_G_A_b38	0.85	0.01576	0	0.969692
OID20809	Q6ZMJ4	chr16_70879748_G_A_b38	0.4897	0.010096	0	0.922701
OID20809	Q6ZMJ4	chr12_104577022_TACTAAG_T_b38	-0.08	0.010508	2.675e-14	0.906204
OID20809	Q6ZMJ4	chr16_72852385_G_A_b38	0.3971	0.023754	9.797e-63	0.979627
OID20809	Q6ZMJ4	chr16_68613382_C_G_b38	0.2422	0.02863	2.684e-17	0.985595
OID20810	P08758	chr4_121688003_C_T_b38	0.1126	0.00721	5.512e-55	0.710858
OID20814	Q6P1M0	chr9_128282260_G_A_b38	-0.091	0.00992	4.601e-20	0.877285
OID20814	Q6P1M0	chr10_113588287_G_A_b38	0.1934	0.015705	7.6e-35	0.95511
OID20814	Q6P1M0	chr11_266315_T_C_b38	-0.0567	0.00758	7.428e-14	0.752906
OID20814	Q6P1M0	chr12_54317790_A_G_b38	-0.0463	0.006609	2.452e-12	0.440824
OID20814	Q6P1M0	chr3_56827194_A_G_b38	-0.074	0.00658	2.396e-29	0.437857
OID20816	P13385	chr3_46246022_A_G_b38	-0.8022	0.014198	0	0.968952
OID20816	P13385	chr3_47350239_C_T_b38	-0.3625	0.006143	0	0.807481
OID20816	P13385	chr3_49319144_A_G_b38	-0.2346	0.010401	1.206e-112	0.871192
OID20816	P13385	chr3_50411235_C_G_b38	0.227	0.014163	8.158e-58	0.934648
OID20816	P13385	chr3_51559097_A_G_b38	0.2205	0.014265	6.691e-54	0.935827
OID20816	P13385	chr3_45178593_T_C_b38	-0.0824	0.006994	4.862e-32	0.478722
OID20816	P13385	chr3_52665073_C_T_b38	0.1523	0.013949	9.425e-28	0.93311
OID20816	P13385	chr9_133274295_A_T_b38	0.0743	0.008058	2.953e-20	0.816545
OID20818	P05455	chr22_22739832_AT_A_b38	0.0497	0.006729	1.519e-13	0.397173
OID20819	O96013	chr12_54317790_A_G_b38	-0.0516	0.006611	5.942e-15	0.440824
OID20822	P49023	chr12_119937947_C_A_b38	-0.2999	0.006029	0	0.342052
OID20822	P49023	chr12_120947676_C_T_b38	-0.2749	0.019438	2.076e-45	0.0317787
OID20822	P49023	chr19_53818679_A_G_b38	-0.0787	0.008013	9.083e-23	0.785179
OID20822	P49023	chr6_32658973_A_G_b38	-0.0577	0.007997	5.391e-13	0.790935
OID20823	Q9BXS1	chr10_817542_G_A_b38	0.562	0.010984	0	0.92165
OID20823	Q9BXS1	chr1_156464911_G_T_b38	-0.0504	0.006844	1.787e-13	0.348298
OID20823	Q9BXS1	chr6_117099763_T_C_b38	0.0843	0.011066	2.575e-14	0.905481
OID20824	P15018	chr22_30194026_A_G_b38	-0.0466	0.006681	3.05e-12	0.60237
OID20825	Q9H1C3	chr12_104015054_T_C_b38	-0.6736	0.024878	1.901e-161	0.982572
OID20827	P51452	chr10_63174788_C_T_b38	-0.0622	0.006552	2.252e-21	0.526821
OID20827	P51452	chr14_105909379_C_A_b38	-0.1019	0.009392	2.008e-27	0.848119
OID20828	P09769	chr1_27634281_G_A_b38	0.1885	0.012922	3.355e-48	0.929094
OID20828	P09769	chr19_53818679_A_G_b38	-0.0589	0.008134	4.46e-13	0.785179
OID20828	P09769	chr6_32592355_T_C_b38	-0.2063	0.028604	5.5e-13	0.986274
OID20831	Q9HAW4	chr10_129647467_T_C_b38	0.0991	0.006781	2.259e-48	0.622228
OID20832	Q9UM07	chr1_17325142_A_G_b38	0.2587	0.006409	0	0.628763
OID20834	P29474	chr12_111427245_C_G_b38	0.0474	0.006571	5.474e-13	0.483143
OID20834	P29474	chr19_44912921_G_T_b38	-0.0542	0.007569	8.032e-13	0.761577
OID20834	P29474	chr2_85844953_G_A_b38	0.0814	0.008309	1.168e-22	0.801154
OID20834	P29474	chr20_3711698_T_C_b38	-0.2492	0.031264	1.577e-15	0.988826
OID20834	P29474	chr9_133274295_A_T_b38	-0.0739	0.008487	3.104e-18	0.816545
OID20834	P29474	chr6_31361109_A_G_b38	-0.0602	0.007647	3.488e-15	0.750825
OID20835	O60240	chr15_89778464_G_GGAA_b38	0.6593	0.059747	2.596e-28	0.99673
OID20835	O60240	chr20_9984049_C_T_b38	-0.0662	0.008824	6.254e-14	0.830014
OID20836	P41208	chr22_31633702_G_A_b38	0.2166	0.023711	6.546e-20	0.980755
OID20836	P41208	chr3_56831417_T_C_b38	-0.0682	0.006638	9.203e-25	0.423661
OID20836	P41208	chr7_106731773_C_G_b38	0.06	0.006575	7.172e-20	0.540579
OID20837	Q9Y6E0	chr5_132371737_G_A_b38	-0.046	0.006591	2.958e-12	0.481327
OID20837	Q9Y6E0	chr8_105569300_A_T_b38	0.055	0.007268	3.803e-14	0.71392
OID20839	P30039	chr10_68182967_G_T_b38	-0.3292	0.007624	0	0.849363
OID20839	P30039	chr10_69189836_C_T_b38	0.1213	0.010672	6.15e-30	0.902198
OID20839	P30039	chr10_67060514_C_T_b38	-0.2514	0.016454	1.051e-52	0.961609
OID20842	Q9BW30	chr16_67325544_C_T_b38	0.1146	0.012607	9.857e-20	0.926633
OID20843	Q16864	chr3_56831417_T_C_b38	-0.0465	0.006641	2.519e-12	0.423661
OID20844	Q9HA65	chr19_49796500_A_G_b38	-0.2858	0.006183	0	0.511373
OID20844	Q9HA65	chr3_49754596_G_GT_b38	0.1081	0.013969	1.007e-14	0.940616
OID20845	Q96PP9	chr1_88990311_CTT_C_b38	-0.3581	0.005281	0	0.678965
OID20845	Q96PP9	chr1_89997331_C_T_b38	0.0561	0.006416	2.257e-18	0.558864
OID20846	Q9Y680	chr2_178477603_T_C_b38	-0.0765	0.008866	6.222e-18	0.836618
OID20847	Q03393	chr11_112205864_G_C_b38	0.2483	0.00774	7.927e-226	0.767595
OID20847	Q03393	chr22_43928847_C_G_b38	-0.0851	0.007951	9.812e-27	0.784408
OID20847	Q03393	chr3_52501750_C_T_b38	-0.5262	0.042175	1.002e-35	0.993983
OID20847	Q03393	chr3_51115675_T_C_b38	-0.259	0.036706	1.713e-12	0.992189
OID20848	P01375	chr12_111569952_C_T_b38	0.098	0.006543	1.025e-50	0.482483
OID20848	P01375	chr15_58478324_C_T_b38	-0.2213	0.012454	1.209e-70	0.926469
OID20848	P01375	chr6_31572779_T_C_b38	0.1027	0.007536	2.748e-42	0.747043
OID20850	Q15126	chr1_155311975_A_T_b38	0.4937	0.042839	9.924e-31	0.994289
OID20850	Q15126	chr10_63203689_T_C_b38	-0.0542	0.006554	1.339e-16	0.528545
OID20850	Q15126	chr12_54317790_A_G_b38	-0.0502	0.00662	3.365e-14	0.440824
OID20850	Q15126	chr19_55025227_G_A_b38	-0.0612	0.008856	4.822e-12	0.165773
OID20850	Q15126	chr3_56831417_T_C_b38	-0.056	0.006638	3.293e-17	0.423661
OID20850	Q15126	chr7_106731773_C_G_b38	0.063	0.006582	1.05e-21	0.540579
OID20850	Q15126	chr8_105569300_A_T_b38	0.0615	0.00726	2.438e-17	0.71392
OID20851	Q6UX27	chr19_54036960_A_G_b38	-0.439	0.006955	0	0.400843
OID20851	Q6UX27	chr6_29965871_A_T_b38	-0.1618	0.01762	4.208e-20	0.955889
OID20852	Q15043	chr8_22403746_C_A_b38	0.1059	0.007521	5.006e-45	0.739511
OID20852	Q15043	chr12_21191379_GA_G_b38	-0.1046	0.007702	5.165e-42	0.760986
OID20852	Q15043	chr14_94371805_G_T_b38	-0.3186	0.022663	6.874e-45	0.978981
OID20852	Q15043	chr15_58432643_G_A_b38	-0.0532	0.007254	2.242e-13	0.709926
OID20852	Q15043	chr17_47498568_A_G_b38	0.0477	0.006568	3.815e-13	0.494925
OID20852	Q15043	chr19_19296909_T_C_b38	0.0951	0.012394	1.683e-14	0.923619
OID20852	Q15043	chr7_73623626_A_G_b38	0.0703	0.009678	3.756e-13	0.865645
OID20853	Q9UK53	chr13_110708829_C_T_b38	0.06	0.008502	1.698e-12	0.816362
OID20853	Q9UK53	chr8_105569300_A_T_b38	0.0541	0.007268	9.81e-14	0.71392
OID20854	P29466	chr19_53817382_A_G_b38	-0.3159	0.007921	0	0.784057
OID20854	P29466	chr7_150521900_T_C_b38	0.0717	0.007848	6.459e-20	0.769315
OID20855	Q9H0C8	chr12_54317790_A_G_b38	-0.0481	0.006652	4.801e-13	0.440824
OID20855	Q9H0C8	chr12_111395984_G_A_b38	0.0475	0.006586	5.501e-13	0.485991
OID20855	Q9H0C8	chr5_132260726_T_C_b38	0.0462	0.006653	3.798e-12	0.439265
OID20855	Q9H0C8	chr8_105569300_A_T_b38	0.0539	0.007298	1.523e-13	0.71392
OID20856	Q07812	chr10_63567231_AATT_A_b38	-0.0494	0.006546	4.487e-14	0.515176
OID20856	Q07812	chr12_111569952_C_T_b38	0.0456	0.006568	3.856e-12	0.482483
OID20856	Q07812	chr3_56827194_A_G_b38	-0.0478	0.006616	5.007e-13	0.437857
OID20857	Q9Y5P4	chr5_75386988_T_C_b38	-0.0906	0.012048	5.481e-14	0.91799
OID20857	Q9Y5P4	chr10_63147821_TGCTGTAGG_T_b38	-0.0462	0.006573	2.077e-12	0.529342
OID20857	Q9Y5P4	chr12_54317790_A_G_b38	-0.057	0.006634	8.498e-18	0.440824
OID20857	Q9Y5P4	chr17_29399498_T_G_b38	0.0474	0.006589	6.276e-13	0.483026
OID20857	Q9Y5P4	chr3_56831417_T_C_b38	-0.0666	0.006657	1.46e-23	0.423661
OID20857	Q9Y5P4	chr7_106731773_C_G_b38	0.0457	0.006598	4.308e-12	0.540579
OID20859	Q9Y2V2	chr16_8792271_G_A_b38	0.0818	0.006588	2.147e-35	0.531221
OID20859	Q9Y2V2	chr6_32592218_G_GTTT_b38	-0.0567	0.007926	8.429e-13	0.80212
OID20860	P13647	chr12_52519245_C_T_b38	0.1037	0.006699	4.7e-54	0.595204
OID20860	P13647	chr1_150579726_C_T_b38	-0.2814	0.017272	1.122e-59	0.96214
OID20860	P13647	chr17_41586555_C_T_b38	-0.0506	0.006661	3.031e-14	0.553531
OID20860	P13647	chr18_59901461_A_G_b38	-0.0932	0.006689	3.997e-44	0.580528
OID20860	P13647	chr6_160748021_CTCT_C_b38	0.3136	0.024504	1.684e-37	0.981164
OID20860	P13647	chr6_396321_C_T_b38	-0.0582	0.00794	2.3e-13	0.77499
OID20860	P13647	chr6_33579153_T_C_b38	0.0727	0.007215	7.006e-24	0.299028
OID20861	P39905	chr5_37820639_G_A_b38	0.4133	0.011139	2.418e-301	0.904442
OID20861	P39905	chr19_14692517_TTA_T_b38	-0.0668	0.007004	1.468e-21	0.671108
OID20861	P39905	chr5_36716591_TG_T_b38	0.2161	0.013775	1.834e-55	0.938684
OID20862	O94813	chr4_20189349_C_T_b38	0.0609	0.00716	1.805e-17	0.300532
OID20863	P29475	chr12_117439202_A_G_b38	0.1214	0.006665	4.002e-74	0.558876
OID20863	P29475	chr11_22205338_T_C_b38	-0.0619	0.00669	2.194e-20	0.45167
OID20863	P29475	chr17_66212167_C_G_b38	-0.1091	0.014446	4.271e-14	0.945443
OID20863	P29475	chrX_31968490_G_A_b38	0.155	0.013156	4.84e-32	0.954744
OID20864	O14523	chr11_119097048_T_C_b38	0.046	0.006611	3.443e-12	0.578654
OID20864	O14523	chr4_186227233_C_T_b38	-0.0589	0.006541	2.15e-19	0.486691
OID20865	Q9UBB4	chr22_45735358_G_A_b38	-0.1012	0.0071	4.211e-46	0.701681
OID20865	Q9UBB4	chr10_63203689_T_C_b38	-0.0533	0.006519	2.938e-16	0.528545
OID20865	Q9UBB4	chr3_56831417_T_C_b38	-0.0673	0.006597	1.955e-24	0.423661
OID20865	Q9UBB4	chr7_106732176_T_C_b38	0.0458	0.006547	2.645e-12	0.543203
OID20865	Q9UBB4	chr8_105569300_A_T_b38	0.0613	0.007212	1.898e-17	0.71392
OID20866	Q9H3R2	chr3_124900636_C_T_b38	-0.248	0.007447	3.566e-243	0.741676
OID20866	Q9H3R2	chr19_5832762_G_A_b38	-0.1226	0.016578	1.412e-13	0.958794
OID20866	Q9H3R2	chr7_100989509_C_T_b38	0.1066	0.009258	1.122e-30	0.146938
OID20866	Q9H3R2	chr9_133274295_A_T_b38	0.2576	0.008411	5.394e-206	0.816545
OID20867	Q9NRG1	chr10_25046272_G_A_b38	0.624	0.024714	1.152e-140	0.981872
OID20867	Q9NRG1	chr10_63174788_C_T_b38	-0.0462	0.006576	2.127e-12	0.526821
OID20867	Q9NRG1	chr12_54317790_A_G_b38	-0.0507	0.006621	1.897e-14	0.440824
OID20867	Q9NRG1	chr3_56831417_T_C_b38	-0.0459	0.006643	4.855e-12	0.423661
OID20867	Q9NRG1	chr5_132371737_G_A_b38	-0.0491	0.006591	9.376e-14	0.481327
OID20868	Q16762	chr22_37022220_G_A_b38	-0.1109	0.009409	4.598e-32	0.856679
OID20868	Q16762	chr5_132369766_C_G_b38	-0.0458	0.006566	3.051e-12	0.47948
OID20868	Q16762	chr8_105569300_A_T_b38	0.0516	0.007252	1.113e-12	0.71392
OID20869	Q13426	chr5_83353124_G_A_b38	-0.0951	0.010618	3.36e-19	0.891458
OID20870	Q15633	chr12_54317790_A_G_b38	-0.0489	0.006623	1.538e-13	0.440824
OID20870	Q15633	chr10_63288546_C_A_b38	-0.0533	0.006672	1.365e-15	0.586671
OID20870	Q15633	chr3_56831417_T_C_b38	-0.0604	0.006646	1.007e-19	0.423661
OID20870	Q15633	chr7_106731773_C_G_b38	0.0482	0.006581	2.407e-13	0.540579
OID20871	P07196	chr11_58666759_A_C_b38	-0.0703	0.009433	9.178e-14	0.856428
OID20871	P07196	chr16_75260691_C_T_b38	-0.0524	0.006587	1.79e-15	0.494809
OID20872	P49789	chr3_59983610_G_A_b38	-0.0901	0.00689	4.513e-39	0.354676
OID20872	P49789	chr3_61102152_T_G_b38	0.0607	0.006569	2.471e-20	0.510226
OID20872	P49789	chr12_54317790_A_G_b38	-0.0504	0.006632	2.984e-14	0.440824
OID20872	P49789	chr3_56831417_T_C_b38	-0.0509	0.006659	2.11e-14	0.423661
OID20873	Q6UWL6	chr19_35858850_G_A_b38	0.4524	0.017747	2.415e-143	0.966229
OID20873	Q6UWL6	chr12_464704_A_G_b38	0.0476	0.006528	3.068e-13	0.40667
OID20873	Q6UWL6	chr16_303582_A_C_b38	0.2439	0.009063	1.639e-159	0.855281
OID20873	Q6UWL6	chr16_75221179_CG_C_b38	0.1058	0.007012	1.948e-51	0.310194
OID20873	Q6UWL6	chr16_88909039_C_G_b38	-0.0668	0.006634	7.602e-24	0.62133
OID20873	Q6UWL6	chr17_7176274_C_A_b38	-0.0659	0.009126	5.151e-13	0.834
OID20873	Q6UWL6	chr19_48722509_A_T_b38	0.0666	0.006487	9.952e-25	0.455075
OID20873	Q6UWL6	chr2_20074166_G_T_b38	-0.0475	0.006562	4.53e-13	0.609747
OID20873	Q6UWL6	chr20_50185202_C_A_b38	0.0472	0.006564	6.458e-13	0.597378
OID20873	Q6UWL6	chr6_96086513_C_T_b38	-0.1538	0.007875	6.108e-85	0.209843
OID20873	Q6UWL6	chr6_7106083_G_C_b38	-0.0585	0.006464	1.424e-19	0.443899
OID20873	Q6UWL6	chr9_133239789_A_G_b38	-0.5109	0.01225	0	0.939207
OID20874	O94985	chr9_133274295_A_T_b38	0.0712	0.008494	5.197e-17	0.816545
OID20875	Q9Y2W6	chr1_151733950_G_A_b38	0.2525	0.00607	0	0.472367
OID20875	Q9Y2W6	chr1_150537068_A_G_b38	0.0931	0.013244	2.068e-12	0.933781
OID20875	Q9Y2W6	chr10_63147821_TGCTGTAGG_T_b38	-0.0553	0.006538	2.728e-17	0.529342
OID20875	Q9Y2W6	chr10_113588287_G_A_b38	0.1163	0.015689	1.237e-13	0.95511
OID20875	Q9Y2W6	chr3_56831417_T_C_b38	-0.0481	0.006604	3.252e-13	0.423661
OID20875	Q9Y2W6	chr8_105569300_A_T_b38	0.0635	0.007227	1.544e-18	0.71392
OID20876	P09211	chr11_67577218_T_C_b38	-0.2011	0.006507	9.882e-210	0.552855
OID20876	P09211	chr11_66560584_A_G_b38	-0.104	0.008344	1.181e-35	0.814318
OID20877	P61244	chr14_65110894_T_C_b38	-0.0816	0.006654	1.419e-34	0.417858
OID20877	P61244	chr10_63147821_TGCTGTAGG_T_b38	-0.058	0.006577	1.16e-18	0.529342
OID20877	P61244	chr12_54317790_A_G_b38	-0.0488	0.006624	1.747e-13	0.440824
OID20877	P61244	chr14_106618499_T_C_b38	0.0584	0.007549	1.021e-14	0.742376
OID20877	P61244	chr17_29399498_T_G_b38	0.0465	0.006573	1.504e-12	0.483026
OID20877	P61244	chr5_132371737_G_A_b38	-0.0548	0.006579	8.098e-17	0.481327
OID20877	P61244	chr7_106731773_C_G_b38	0.0471	0.006585	8.5e-13	0.540579
OID20877	P61244	chr8_105569300_A_T_b38	0.0517	0.007273	1.171e-12	0.71392
OID20878	Q96FQ6	chr1_153617778_C_A_b38	0.1018	0.006573	4.255e-54	0.509321
OID20878	Q96FQ6	chr17_30308670_T_C_b38	-0.0587	0.006957	3.251e-17	0.670871
OID20878	Q96FQ6	chr19_48703417_G_A_b38	0.0659	0.006572	1.149e-23	0.488672
OID20880	Q13308	chr6_43125267_C_T_b38	-2.7386	0.14906	2.185e-75	0.999625
OID20881	P23276	chr7_142874710_C_T_b38	1.253	0.02668	0	0.988904
OID20881	P23276	chr10_69339353_A_G_b38	-0.073	0.010536	4.25e-12	0.883699
OID20881	P23276	chr11_126362442_C_T_b38	0.096	0.009893	2.902e-22	0.865317
OID20881	P23276	chr11_16347807_A_G_b38	-0.1025	0.012269	6.583e-17	0.916522
OID20881	P23276	chr12_111466567_T_A_b38	0.0547	0.006739	4.773e-16	0.495595
OID20881	P23276	chr15_50753419_G_A_b38	-0.2076	0.021134	8.979e-23	0.973798
OID20881	P23276	chr17_7169772_A_G_b38	-0.1382	0.008381	4.392e-61	0.797912
OID20881	P23276	chr19_48703346_C_T_b38	0.0592	0.006802	3.229e-18	0.572395
OID20881	P23276	chr19_4502270_C_T_b38	0.0573	0.006792	3.287e-17	0.473759
OID20881	P23276	chr2_60496951_T_C_b38	0.1558	0.009595	2.696e-59	0.145889
OID20881	P23276	chr2_62293629_C_T_b38	0.0897	0.009524	4.574e-21	0.852811
OID20881	P23276	chr2_218252759_G_A_b38	0.056	0.006752	1.091e-16	0.496472
OID20881	P23276	chr3_186916285_G_A_b38	-0.3196	0.006217	0	0.714779
OID20881	P23276	chr6_2373609_C_T_b38	-0.0755	0.006804	1.312e-28	0.541918
OID20881	P23276	chr8_143617431_G_A_b38	-0.0627	0.007017	4.078e-19	0.367528
OID20881	P23276	chr9_133274295_A_T_b38	0.433	0.007123	0	0.816545
OID20882	Q9UPY6	chr13_26630324_A_G_b38	-0.1341	0.006619	2.952e-91	0.430691
OID20883	Q8WUW1	chr10_63341447_G_C_b38	-0.0637	0.006659	1.117e-21	0.584107
OID20883	Q8WUW1	chr11_173470_T_A_b38	-0.0721	0.007525	9.528e-22	0.721957
OID20883	Q8WUW1	chr12_54317790_A_G_b38	-0.0458	0.006625	4.722e-12	0.440824
OID20883	Q8WUW1	chr15_63048093_C_T_b38	-0.0634	0.00882	6.571e-13	0.168765
OID20883	Q8WUW1	chr16_83769555_T_A_b38	0.1536	0.006879	1.957e-110	0.654986
OID20883	Q8WUW1	chr17_35640028_T_C_b38	-0.0718	0.008617	7.911e-17	0.823508
OID20883	Q8WUW1	chr19_44908822_C_T_b38	0.2606	0.01177	1.247e-108	0.919448
OID20883	Q8WUW1	chr3_56827194_A_G_b38	-0.0946	0.006614	2.072e-46	0.437857
OID20883	Q8WUW1	chr7_106731773_C_G_b38	0.0713	0.006574	2.093e-27	0.540579
OID20885	Q9NS71	chr11_1193912_C_T_b38	-0.0805	0.008649	1.31e-20	0.823657
OID20885	Q9NS71	chr19_48703417_G_A_b38	0.0787	0.00658	5.773e-33	0.488672
OID20885	Q9NS71	chr21_39654583_T_G_b38	-0.065	0.00762	1.459e-17	0.253727
OID20887	P30519	chr16_4476291_A_G_b38	0.118	0.007537	3.034e-55	0.261896
OID20887	P30519	chr10_113588287_G_A_b38	0.1196	0.015914	5.681e-14	0.95511
OID20887	P30519	chr18_58420416_T_C_b38	0.089	0.008226	2.785e-27	0.202824
OID20887	P30519	chr19_44908684_T_C_b38	-0.1126	0.008927	1.769e-36	0.844063
OID20887	P30519	chr4_145888426_G_T_b38	-0.0984	0.008947	3.877e-28	0.834429
OID20888	Q86Z14	chr4_39335651_G_C_b38	0.4555	0.008042	0	0.901381
OID20888	Q86Z14	chr4_40395896_G_A_b38	-0.0677	0.006979	2.995e-22	0.651649
OID20888	Q86Z14	chr1_26695422_G_C_b38	0.1414	0.020229	2.747e-12	0.976286
OID20888	Q86Z14	chr12_20903924_G_A_b38	-0.0775	0.008797	1.252e-18	0.857394
OID20888	Q86Z14	chr14_94371805_G_T_b38	-0.3128	0.021122	1.283e-49	0.978981
OID20888	Q86Z14	chr17_68827664_G_A_b38	0.682	0.009269	0	0.93933
OID20888	Q86Z14	chr17_9678897_T_C_b38	-0.0541	0.007243	8.065e-14	0.753463
OID20888	Q86Z14	chr18_58451126_C_T_b38	0.2279	0.027681	1.825e-16	0.987615
OID20888	Q86Z14	chr19_35065736_T_C_b38	-0.0679	0.008877	2.032e-14	0.13864
OID20888	Q86Z14	chr5_177095035_C_T_b38	0.1726	0.006743	1.599e-144	0.708199
OID20888	Q86Z14	chr7_150800408_C_A_b38	-0.0698	0.009747	7.992e-13	0.888655
OID20889	Q6UXK2	chr15_74180961_A_G_b38	-0.2568	0.007706	1.676e-243	0.779932
OID20889	Q6UXK2	chr11_126362490_C_T_b38	0.1298	0.009444	5.482e-43	0.865426
OID20889	Q6UXK2	chr16_67408373_G_A_b38	0.1165	0.015996	3.259e-13	0.957263
OID20889	Q6UXK2	chr17_7169772_A_G_b38	-0.1031	0.008	5.296e-38	0.797912
OID20889	Q6UXK2	chr19_41407428_G_C_b38	-0.0576	0.006583	2.135e-18	0.393339
OID20889	Q6UXK2	chr9_133227766_C_T_b38	-0.6064	0.011554	0	0.938611
OID20891	P42892	chr1_21461833_T_C_b38	0.2423	0.020796	2.262e-31	0.975228
OID20891	P42892	chr10_17818565_T_C_b38	-0.0563	0.00667	3.164e-17	0.596061
OID20891	P42892	chr11_126431861_G_A_b38	-0.2036	0.018027	1.403e-29	0.96603
OID20891	P42892	chr3_52525689_G_A_b38	-0.0511	0.00656	6.706e-15	0.446137
OID20891	P42892	chr9_133274295_A_T_b38	0.3847	0.00783	0	0.816545
OID20893	Q92851	chr2_201209805_A_G_b38	-0.1786	0.006493	1.423e-166	0.500874
OID20893	Q92851	chr5_132302631_T_A_b38	0.0454	0.006518	3.284e-12	0.525818
OID20893	Q92851	chr8_105569300_A_T_b38	0.0876	0.007198	4.447e-34	0.71392
OID20894	Q9NQ88	chr12_4289183_CG_C_b38	0.0598	0.007626	4.437e-15	0.755462
OID20894	Q9NQ88	chr19_53818679_A_G_b38	-0.0674	0.008088	7.827e-17	0.785179
OID20895	Q96B36	chr10_63188924_T_C_b38	-0.0631	0.00713	8.799e-19	0.686692
OID20895	Q96B36	chr3_56831417_T_C_b38	-0.054	0.006673	5.876e-16	0.423661
OID20895	Q96B36	chr7_106731773_C_G_b38	0.0532	0.006599	7.542e-16	0.540579
OID20896	O95994	chr7_16816925_C_T_b38	-0.1087	0.00668	1.524e-59	0.432806
OID20896	O95994	chr11_1200591_G_C_b38	-0.053	0.006704	2.656e-15	0.416639
OID20896	O95994	chr19_48668049_C_T_b38	0.0543	0.006627	2.532e-16	0.53272
OID20896	O95994	chr8_58459166_T_C_b38	-0.0551	0.007009	3.804e-15	0.33263
OID20896	O95994	chr6_32634108_C_T_b38	-0.0864	0.009394	3.659e-20	0.855288
OID20897	P16444	chr16_89001263_G_A_b38	0.5728	0.008085	0	0.936478
OID20897	P16444	chr16_90001533_G_A_b38	-0.2804	0.003969	0	0.450926
OID20897	P16444	chr10_100315722_G_A_b38	0.0629	0.007886	1.504e-15	0.83235
OID20897	P16444	chr11_126364925_G_C_b38	0.1053	0.008649	4.268e-34	0.86744
OID20897	P16444	chr17_7170806_G_A_b38	-0.1021	0.007263	6.994e-45	0.797747
OID20897	P16444	chr19_5821957_C_T_b38	-0.1166	0.014909	5.246e-15	0.959228
OID20897	P16444	chr4_144531631_C_T_b38	-0.0546	0.005895	2.004e-20	0.466411
OID20897	P16444	chr9_101486788_T_C_b38	0.1349	0.016431	2.209e-16	0.967527
OID20897	P16444	chr9_133257521_T_TC_b38	-0.0495	0.006169	1.028e-15	0.663862
OID20899	Q9Y4K4	chr14_50435050_G_A_b38	0.3909	0.014122	1.177e-168	0.944564
OID20899	Q9Y4K4	chr5_132371737_G_A_b38	-0.0495	0.006581	5.4e-14	0.481327
OID20899	Q9Y4K4	chr7_106731773_C_G_b38	0.0462	0.006592	2.415e-12	0.540579
OID20900	O95256	chr14_106805386_T_G_b38	-0.1604	0.009509	7.659e-64	0.861731
OID20900	O95256	chr2_89110952_T_C_b38	-0.1176	0.008239	3.179e-46	0.799508
OID20900	O95256	chr2_91611249_A_C_b38	-0.1305	0.012803	2.137e-24	0.924649
OID20900	O95256	chr2_94747462_C_T_b38	-0.0702	0.007934	8.916e-19	0.784408
OID20900	O95256	chr2_90149958_A_G_b38	-0.1015	0.012744	1.655e-15	0.930785
OID20900	O95256	chr6_29949027_T_C_b38	0.068	0.006558	3.428e-25	0.458773
OID20901	P52943	chr14_105451479_G_C_b38	-0.1897	0.008886	4.024e-101	0.828986
OID20901	P52943	chr16_56962376_G_A_b38	0.0468	0.006732	3.607e-12	0.566432
OID20901	P52943	chr19_44908822_C_T_b38	-0.1017	0.011961	1.857e-17	0.919448
OID20901	P52943	chr7_95325384_C_G_b38	-0.0867	0.006665	1.103e-38	0.47483
OID20901	P52943	chr9_133257521_T_TC_b38	-0.0716	0.007014	1.826e-24	0.663862
OID20902	P63098	chr1_24972350_C_T_b38	0.2013	0.022311	1.837e-19	0.977902
OID20902	P63098	chr10_63288546_C_A_b38	-0.0649	0.006657	1.863e-22	0.586671
OID20902	P63098	chr4_101819845_C_T_b38	-0.0986	0.007077	3.98e-44	0.684338
OID20902	P63098	chr6_31819390_C_T_b38	0.074	0.009542	8.822e-15	0.865246
OID20903	P14868	chr2_135680620_G_T_b38	0.4235	0.049391	9.964e-18	0.995446
OID20903	P14868	chr10_63147821_TGCTGTAGG_T_b38	-0.0495	0.00655	4.108e-14	0.529342
OID20903	P14868	chr12_54317790_A_G_b38	-0.051	0.006603	1.129e-14	0.440824
OID20903	P14868	chr2_240571486_G_A_b38	0.0908	0.00963	4.14e-21	0.864829
OID20903	P14868	chr3_56831417_T_C_b38	-0.0537	0.00663	5.522e-16	0.423661
OID20903	P14868	chr5_132371737_G_A_b38	-0.0507	0.006562	1.112e-14	0.481327
OID20903	P14868	chr7_106732176_T_C_b38	0.051	0.006562	7.758e-15	0.543203
OID20904	Q9Y6D9	chr7_2228031_G_A_b38	-0.1341	0.007858	2.648e-65	0.770556
OID20904	Q9Y6D9	chr12_111535554_A_G_b38	0.0512	0.006627	1.105e-14	0.482632
OID20905	O14944	chr4_74391285_T_C_b38	0.1835	0.017822	7.316e-25	0.964182
OID20905	O14944	chr1_171974808_A_G_b38	-0.06	0.008261	3.79e-13	0.198153
OID20905	O14944	chr10_63288546_C_A_b38	-0.0753	0.006668	1.439e-29	0.586671
OID20905	O14944	chr10_71859844_G_A_b38	-0.0514	0.00712	5.218e-13	0.692927
OID20905	O14944	chr19_55025227_G_A_b38	-0.1146	0.008842	2.042e-38	0.165773
OID20905	O14944	chr20_19304867_A_T_b38	-0.0609	0.006852	6.229e-19	0.646042
OID20905	O14944	chr5_151429528_T_C_b38	-0.0755	0.006703	1.996e-29	0.392788
OID20905	O14944	chr8_105569300_A_T_b38	0.0973	0.007245	4.067e-41	0.71392
OID20905	O14944	chr9_96356163_G_A_b38	0.0978	0.007493	6.106e-39	0.743043
OID20905	O14944	chr6_31266445_G_A_b38	0.0763	0.009589	1.765e-15	0.863724
OID20906	Q86WV1	chr12_111427245_C_G_b38	0.07	0.006613	3.472e-26	0.483143
OID20906	Q86WV1	chr12_112459036_A_AG_b38	0.0619	0.006746	4.472e-20	0.399977
OID20906	Q86WV1	chr12_9774974_C_T_b38	0.0566	0.007441	2.825e-14	0.728703
OID20906	Q86WV1	chr16_56960332_T_TA_b38	0.0531	0.007098	7.374e-14	0.675316
OID20906	Q86WV1	chr17_78139321_G_A_b38	0.0588	0.007083	1.028e-16	0.674951
OID20906	Q86WV1	chr19_17414777_G_A_b38	-0.0902	0.010209	9.953e-19	0.878053
OID20906	Q86WV1	chr19_16331162_G_A_b38	0.0492	0.007132	5.267e-12	0.672895
OID20906	Q86WV1	chr7_26865151_C_T_b38	0.1022	0.007816	4.558e-39	0.765578
OID20906	Q86WV1	chr6_32398644_T_C_b38	-0.0754	0.008911	2.636e-17	0.834041
OID20907	P29218	chr8_81663548_C_T_b38	0.2073	0.007077	1.253e-188	0.705549
OID20908	P18031	chr10_113588287_G_A_b38	0.1984	0.015799	3.59e-36	0.95511
OID20908	P18031	chr12_54317790_A_G_b38	-0.0483	0.006649	3.753e-13	0.440824
OID20908	P18031	chr3_56831417_T_C_b38	-0.0642	0.006651	4.801e-22	0.423661
OID20908	P18031	chr7_106731773_C_G_b38	0.046	0.006604	3.27e-12	0.540579
OID20909	P36269	chr22_24228379_T_C_b38	0.312	0.007417	0	0.793507
OID20909	P36269	chr11_126364925_G_C_b38	0.0946	0.009774	3.709e-22	0.86744
OID20909	P36269	chr17_7176274_C_A_b38	-0.0743	0.009446	3.678e-15	0.834
OID20909	P36269	chr22_39501158_G_A_b38	-0.0511	0.006952	1.983e-13	0.354566
OID20909	P36269	chr8_9326086_A_G_b38	0.0833	0.011544	5.362e-13	0.0919377
OID20910	Q16740	chr12_54317790_A_G_b38	-0.0502	0.006636	3.884e-14	0.440824
OID20910	Q16740	chr3_56822035_G_A_b38	0.0771	0.011137	4.432e-12	0.901483
OID20911	P05231	chr1_154455807_A_G_b38	-0.2443	0.006564	3.35e-303	0.589866
OID20911	P05231	chr2_113083453_A_G_b38	-0.0529	0.006614	1.268e-15	0.597228
OID20911	P05231	chr21_39093608_G_A_b38	0.0521	0.007334	1.213e-12	0.733529
OID20911	P05231	chr6_32613134_T_C_b38	-0.0759	0.007397	1.053e-24	0.735148
OID20912	Q92932	chr7_158114702_C_T_b38	0.1553	0.006878	7.174e-113	0.642809
OID20912	Q92932	chr16_20381010_G_A_b38	0.0685	0.008401	3.533e-16	0.80276
OID20913	Q9HAN9	chr1_9961035_A_G_b38	-0.5962	0.031103	6.784e-82	0.988607
OID20913	Q9HAN9	chr14_106028946_C_A_b38	0.2046	0.009264	4.301e-108	0.850514
OID20913	Q9HAN9	chr17_28367840_G_A_b38	0.207	0.006533	2.359e-220	0.525076
OID20913	Q9HAN9	chr2_106073280_G_A_b38	0.0749	0.010027	8.032e-14	0.879235
OID20913	Q9HAN9	chr6_32629287_G_A_b38	-0.0554	0.006713	1.557e-16	0.404966
OID20914	O95727	chr11_122843102_A_G_b38	-0.2514	0.005899	0	0.427245
OID20914	O95727	chr11_115206607_A_G_b38	0.0633	0.007665	1.478e-16	0.740433
OID20914	O95727	chr11_128536880_T_C_b38	-0.0482	0.006698	6.19e-13	0.475297
OID20914	O95727	chr12_111535554_A_G_b38	0.0953	0.006526	2.72e-48	0.482632
OID20914	O95727	chr12_112584253_A_AAGG_b38	0.0483	0.007012	5.633e-12	0.677367
OID20914	O95727	chr16_28524513_G_A_b38	-0.0539	0.006704	9.014e-16	0.61587
OID20914	O95727	chr16_89701648_C_G_b38	-0.0485	0.006633	2.63e-13	0.579109
OID20914	O95727	chr17_7170806_G_A_b38	-0.0702	0.00811	4.874e-18	0.797747
OID20914	O95727	chr17_81246424_G_C_b38	-0.0549	0.006588	7.857e-17	0.55992
OID20914	O95727	chr2_210675783_C_A_b38	-0.0604	0.007073	1.343e-17	0.683841
OID20914	O95727	chr2_110858527_G_A_b38	0.0675	0.008489	1.842e-15	0.815169
OID20914	O95727	chr3_47083271_T_A_b38	0.0947	0.006746	9.109e-45	0.625471
OID20914	O95727	chr5_132449844_G_A_b38	0.0865	0.010019	5.932e-18	0.878507
OID20914	O95727	chr8_71997114_C_A_b38	0.0589	0.007712	2.211e-14	0.76186
OID20914	O95727	chr9_114835605_G_T_b38	-0.0662	0.007633	4.218e-18	0.758087
OID20914	O95727	chr6_31390673_T_A_b38	-0.1349	0.009448	2.97e-46	0.859269
OID20915	P15509	chr12_111569952_C_T_b38	0.0469	0.006568	9.311e-13	0.482483
OID20916	P11464	chr19_42595408_C_T_b38	0.4636	0.008205	0	0.899616
OID20916	P11464	chr19_43595515_C_T_b38	-0.2669	0.017007	1.686e-55	0.955503
OID20916	P11464	chr1_59218322_T_C_b38	-0.0566	0.006776	6.675e-17	0.707102
OID20916	P11464	chr11_126356880_G_C_b38	0.1243	0.011759	4.073e-26	0.927033
OID20916	P11464	chr14_75445434_C_T_b38	-0.0465	0.006144	3.77e-14	0.546461
OID20916	P11464	chr19_41529875_G_A_b38	-0.4743	0.020195	5.722e-122	0.970031
OID20916	P11464	chr20_2388733_A_G_b38	0.2942	0.021223	1.07e-43	0.979229
OID20916	P11464	chr20_52414630_T_C_b38	0.0461	0.006336	3.455e-13	0.633075
OID20916	P11464	chr9_133257521_T_TC_b38	-0.0493	0.00643	1.765e-14	0.663862
OID20917	Q8NBI3	chr1_11657243_T_C_b38	0.3417	0.00741	0	0.811054
OID20917	Q8NBI3	chr10_61959980_C_T_b38	0.0983	0.007317	3.775e-41	0.340478
OID20917	Q8NBI3	chr10_79276250_A_G_b38	-0.0528	0.007153	1.566e-13	0.612877
OID20917	Q8NBI3	chr16_85982795_C_G_b38	-0.09	0.008191	4.353e-28	0.761207
OID20917	Q8NBI3	chr19_48703417_G_A_b38	-0.0734	0.006968	6.016e-26	0.488672
OID20917	Q8NBI3	chr19_33261752_G_GGT_b38	-0.0665	0.007389	2.269e-19	0.664219
OID20917	Q8NBI3	chr2_60356235_A_G_b38	-0.2499	0.021402	1.68e-31	0.972673
OID20917	Q8NBI3	chr3_46948414_G_A_b38	-0.0592	0.007046	4.381e-17	0.580718
OID20917	Q8NBI3	chr4_152079194_T_C_b38	-0.0701	0.007011	1.547e-23	0.558051
OID20917	Q8NBI3	chr5_158825430_C_G_b38	0.1859	0.013066	6.122e-46	0.922743
OID20917	Q8NBI3	chr5_88823041_A_G_b38	-0.0675	0.007553	3.985e-19	0.69288
OID20917	Q8NBI3	chr5_143809411_G_A_b38	0.209	0.025791	5.34e-16	0.98127
OID20917	Q8NBI3	chr6_135114363_T_C_b38	0.0643	0.007996	8.846e-16	0.740009
OID20917	Q8NBI3	chr6_44616650_A_G_b38	0.0572	0.00748	2.055e-14	0.680816
OID20917	Q8NBI3	chr7_127375029_G_A_b38	-0.2835	0.023466	1.328e-33	0.978325
OID20917	Q8NBI3	chr7_55979879_C_T_b38	-0.0684	0.007091	5.123e-22	0.585463
OID20917	Q8NBI3	chr8_129596559_C_G_b38	0.0758	0.007781	1.99e-22	0.726325
OID20918	O00559	chr8_109543945_A_G_b38	0.0682	0.006705	2.644e-24	0.614754
OID20918	O00559	chr3_56831417_T_C_b38	-0.073	0.006629	3.366e-28	0.423661
OID20918	O00559	chr5_132371737_G_A_b38	-0.0554	0.006567	3.293e-17	0.481327
OID20918	O00559	chr7_106731773_C_G_b38	0.0507	0.006573	1.224e-14	0.540579
OID20918	O00559	chr8_105569300_A_T_b38	0.0625	0.007245	6.309e-18	0.71392
OID20919	Q9BZM5	chr6_149935063_ATGTGTGTGTCTG_A_b38	0.7875	0.015118	0	0.964564
OID20919	Q9BZM5	chr16_20381010_G_A_b38	0.0579	0.007849	1.624e-13	0.80276
OID20919	Q9BZM5	chr19_12391643_A_G_b38	0.1187	0.007538	7.268e-56	0.216777
OID20919	Q9BZM5	chr5_72431703_C_T_b38	-0.0662	0.00734	1.906e-19	0.235869
OID20919	Q9BZM5	chr6_136761810_A_G_b38	0.0602	0.006767	5.753e-19	0.589468
OID20919	Q9BZM5	chr8_54524964_A_G_b38	-0.1107	0.007584	2.985e-48	0.790257
OID20919	Q9BZM5	chr8_10777631_G_A_b38	0.0728	0.006352	2.076e-30	0.402791
OID20919	Q9BZM5	chr8_9233392_A_G_b38	0.0509	0.006205	2.345e-16	0.497001
OID20919	Q9BZM5	chr8_11970691_C_T_b38	-0.0477	0.006218	1.695e-14	0.526116
OID20919	Q9BZM5	chr8_8231755_G_T_b38	-0.0469	0.006273	7.625e-14	0.532939
OID20919	Q9BZM5	chr9_133257521_T_TC_b38	-0.1348	0.006528	9.72e-95	0.663862
OID20921	Q96IU4	chr3_51970081_C_CG_b38	1.4318	0.027749	0	0.987851
OID20921	Q96IU4	chr10_63288546_C_A_b38	-0.0606	0.006659	8.947e-20	0.586671
OID20921	Q96IU4	chr12_54317790_A_G_b38	-0.0495	0.006614	7.212e-14	0.440824
OID20921	Q96IU4	chr3_50424343_C_A_b38	0.9587	0.030658	1.164e-214	0.988221
OID20921	Q96IU4	chr3_48876985_A_G_b38	0.627	0.02644	2.598e-124	0.984406
OID20921	Q96IU4	chr3_53124819_A_G_b38	0.7321	0.032895	9.871e-110	0.990043
OID20921	Q96IU4	chr3_47282268_G_A_b38	0.3433	0.023749	2.316e-47	0.980229
OID20921	Q96IU4	chr3_46146778_C_T_b38	0.1346	0.019259	2.769e-12	0.96868
OID20921	Q96IU4	chr8_105569300_A_T_b38	0.0516	0.007247	1.076e-12	0.71392
OID20922	Q8TCT1	chr16_67061892_T_C_b38	-0.1381	0.012969	1.766e-26	0.929805
OID20922	Q8TCT1	chr6_32571352_T_A_b38	-0.0529	0.006794	6.886e-15	0.674111
OID20923	P78560	chr12_93850077_C_T_b38	0.0942	0.009048	2.215e-25	0.845396
OID20923	P78560	chr10_63288546_C_A_b38	-0.0547	0.006665	2.257e-16	0.586671
OID20923	P78560	chr5_132369766_C_G_b38	-0.0485	0.006567	1.525e-13	0.47948
OID20923	P78560	chr7_106731773_C_G_b38	0.0478	0.006583	3.838e-13	0.540579
OID20924	Q08629	chr5_137525113_T_G_b38	-0.1348	0.006815	4.51e-87	0.365448
OID20924	Q08629	chr1_47498019_G_GT_b38	-0.15	0.008247	6.309e-74	0.198451
OID20924	Q08629	chr1_10771527_GA_G_b38	0.0618	0.007307	2.722e-17	0.283603
OID20924	Q08629	chr1_68261147_C_T_b38	0.0911	0.011163	3.33e-16	0.906319
OID20924	Q08629	chr10_43183348_C_T_b38	-0.0566	0.007305	9.293e-15	0.722311
OID20924	Q08629	chr10_76131061_C_T_b38	-0.0541	0.007842	5.257e-12	0.772785
OID20924	Q08629	chr11_16227964_A_G_b38	0.0507	0.006722	4.629e-14	0.61254
OID20924	Q08629	chr11_72014588_C_T_b38	-0.2106	0.028339	1.075e-13	0.986511
OID20924	Q08629	chr12_128861663_T_G_b38	0.1166	0.01034	1.719e-29	0.885086
OID20924	Q08629	chr12_12896085_G_A_b38	-0.0664	0.009165	4.331e-13	0.84815
OID20924	Q08629	chr17_46812337_C_T_b38	-0.0541	0.006573	1.866e-16	0.445417
OID20924	Q08629	chr2_67585514_A_C_b38	0.1037	0.010543	7.873e-23	0.890369
OID20924	Q08629	chr2_18495507_TC_T_b38	0.0644	0.007079	9.218e-20	0.68466
OID20924	Q08629	chr2_144549656_C_T_b38	-0.2414	0.03167	2.489e-14	0.988925
OID20924	Q08629	chr6_15114770_G_GC_b38	0.0978	0.007544	1.948e-38	0.744017
OID20924	Q08629	chrX_86555310_T_C_b38	-0.0453	0.005407	5.41e-17	0.485238
OID20924	Q08629	chrX_112901399_C_T_b38	0.0523	0.006483	7.192e-16	0.774651
OID20924	Q08629	chr6_32659738_C_A_b38	0.0638	0.00703	1.13e-19	0.673672
OID20925	P09466	chr9_135564408_G_A_b38	0.5276	0.006599	0	0.420355
OID20926	O00308	chr16_69771318_G_A_b38	0.2959	0.012119	1.176e-131	0.923334
OID20926	O00308	chr10_63176601_G_A_b38	-0.0519	0.007094	2.547e-13	0.687167
OID20926	O00308	chr12_54317790_A_G_b38	-0.0474	0.006621	8.102e-13	0.440824
OID20926	O00308	chr3_56827194_A_G_b38	-0.066	0.006601	1.537e-23	0.437857
OID20926	O00308	chr7_106731773_C_G_b38	0.0584	0.006571	6.221e-19	0.540579
OID20927	P07741	chr16_88841811_G_A_b38	0.3251	0.034213	2.055e-21	0.99081
OID20927	P07741	chr11_88167277_G_A_b38	0.053	0.007358	5.894e-13	0.728326
OID20927	P07741	chr12_54317790_A_G_b38	-0.0672	0.006622	3.387e-24	0.440824
OID20927	P07741	chr14_91775008_A_C_b38	-0.0673	0.008661	7.807e-15	0.826141
OID20927	P07741	chr17_28367840_G_A_b38	0.0795	0.006539	5.265e-34	0.525076
OID20927	P07741	chr2_190474797_G_C_b38	-0.0486	0.006558	1.252e-13	0.490594
OID20927	P07741	chr3_56831417_T_C_b38	-0.0788	0.006639	1.725e-32	0.423661
OID20927	P07741	chr7_95325384_C_G_b38	-0.0498	0.006566	3.335e-14	0.47483
OID20927	P07741	chrX_100722500_C_T_b38	0.0458	0.005468	5.491e-17	0.565108
OID20928	Q8IUN9	chr17_7075899_AATAGG_A_b38	-0.4751	0.006019	0	0.673047
OID20928	Q8IUN9	chr10_70240368_G_A_b38	0.0527	0.007123	1.376e-13	0.671096
OID20928	Q8IUN9	chr12_481093_G_A_b38	0.0887	0.00679	5.306e-39	0.597982
OID20928	Q8IUN9	chr12_111469627_A_AC_b38	0.0595	0.006658	4.02e-19	0.495501
OID20928	Q8IUN9	chr15_56986436_GTTGA_G_b38	-0.1186	0.012875	3.203e-20	0.927864
OID20928	Q8IUN9	chr16_56953457_T_C_b38	-0.0563	0.007137	3.047e-15	0.674056
OID20928	Q8IUN9	chr17_59824291_G_A_b38	-0.0899	0.007081	6.267e-37	0.443713
OID20928	Q8IUN9	chr22_42717787_C_A_b38	0.0611	0.006661	4.626e-20	0.529443
OID20928	Q8IUN9	chr4_144120567_A_G_b38	0.1749	0.006677	3.001e-151	0.450761
OID20928	Q8IUN9	chr7_7244915_G_A_b38	0.1309	0.00695	4.013e-79	0.368713
OID20928	Q8IUN9	chr9_79664852_C_T_b38	-0.211	0.011056	3.338e-81	0.899897
OID20928	Q8IUN9	chr9_133274295_A_T_b38	-0.1332	0.0086	4.12e-54	0.816545
OID20928	Q8IUN9	chr6_32619523_A_G_b38	-0.072	0.006693	5.426e-27	0.509615
OID20930	Q9HD42	chr16_89639923_A_AC_b38	0.0926	0.006595	8.798e-45	0.572682
OID20930	Q9HD42	chr10_63288546_C_A_b38	-0.0547	0.006641	1.768e-16	0.586671
OID20930	Q9HD42	chr19_55025227_G_A_b38	-0.063	0.008823	9.327e-13	0.165773
OID20931	Q02083	chr4_75831883_C_T_b38	0.238	0.004619	0	0.583754
OID20931	Q02083	chr1_172516613_G_T_b38	-0.0519	0.005767	2.283e-19	0.422514
OID20931	Q02083	chr1_27009038_GGAATGCAGT_G_b38	-0.1316	0.018741	2.189e-12	0.976225
OID20931	Q02083	chr10_63147821_TGCTGTAGG_T_b38	-0.0586	0.005716	1.157e-24	0.529342
OID20931	Q02083	chr10_112150963_A_G_b38	0.0643	0.006427	1.461e-23	0.273417
OID20931	Q02083	chr10_100164661_T_C_b38	0.0504	0.005691	8.263e-19	0.498944
OID20931	Q02083	chr10_72954419_G_T_b38	0.0847	0.009867	9.125e-18	0.90678
OID20931	Q02083	chr12_101687672_G_A_b38	-0.2831	0.005118	0	0.235913
OID20931	Q02083	chr12_102728017_C_G_b38	0.163	0.019608	9.347e-17	0.97664
OID20931	Q02083	chr13_41071949_CAG_C_b38	-0.1069	0.010924	1.297e-22	0.925228
OID20931	Q02083	chr14_94371805_G_T_b38	-0.2749	0.019661	2.004e-44	0.978981
OID20931	Q02083	chr14_39232385_C_G_b38	-0.0912	0.008033	7.16e-30	0.852913
OID20931	Q02083	chr14_49625753_T_C_b38	-0.0448	0.005743	6.125e-15	0.463286
OID20931	Q02083	chr17_46111701_A_G_b38	-0.0416	0.005769	5.569e-13	0.584059
OID20931	Q02083	chr19_44908684_T_C_b38	0.1131	0.007677	3.943e-49	0.844063
OID20931	Q02083	chr19_19283081_A_AG_b38	-0.1212	0.010819	3.984e-29	0.924797
OID20931	Q02083	chr19_48907663_G_A_b38	0.07	0.008922	4.303e-15	0.883054
OID20931	Q02083	chr19_54139698_G_T_b38	0.0441	0.005776	2.248e-14	0.422193
OID20931	Q02083	chr3_136213517_C_T_b38	-0.0535	0.00683	4.782e-15	0.227614
OID20931	Q02083	chr4_153269813_A_G_b38	0.0788	0.008182	5.949e-22	0.833404
OID20931	Q02083	chr4_74826469_T_C_b38	-0.1285	0.015475	1.009e-16	0.958184
OID20931	Q02083	chr4_118842717_C_G_b38	0.0992	0.013418	1.434e-13	0.944402
OID20931	Q02083	chr4_77142473_A_AG_b38	0.0438	0.006303	3.685e-12	0.608458
OID20931	Q02083	chr6_130063565_T_A_b38	-0.0443	0.005782	1.832e-14	0.424412
OID20931	Q02083	chr7_66014585_T_A_b38	-0.0436	0.005691	1.844e-14	0.45142
OID20931	Q02083	chr8_9326086_A_G_b38	-0.0874	0.009918	1.224e-18	0.0919377
OID20931	Q02083	chr9_34634425_C_T_b38	-0.0633	0.007569	6.109e-17	0.829631
OID20931	Q02083	chr9_5761493_T_G_b38	0.0459	0.005973	1.541e-14	0.644322
OID20932	P50453	chr6_2932570_AACTC_A_b38	-0.1965	0.013343	4.332e-49	0.933753
OID20932	P50453	chr8_105569300_A_T_b38	0.0639	0.007261	1.366e-18	0.71392
OID20933	O60609	chr5_138404933_C_T_b38	-0.0911	0.008668	7.756e-26	0.826301
OID20933	O60609	chr1_201468704_C_T_b38	-0.1173	0.013846	2.422e-17	0.936881
OID20933	O60609	chr1_59689848_A_G_b38	0.0572	0.007027	3.952e-16	0.332098
OID20933	O60609	chr1_210311752_T_TTG_b38	-0.0486	0.006885	1.681e-12	0.637074
OID20933	O60609	chr10_17821038_T_C_b38	-0.0904	0.006663	6.207e-42	0.443152
OID20933	O60609	chr10_88233010_C_T_b38	-0.0637	0.006623	6.674e-22	0.540644
OID20933	O60609	chr11_126364925_G_C_b38	0.0871	0.009711	2.978e-19	0.86744
OID20933	O60609	chr11_48076068_C_T_b38	-0.0526	0.007067	9.831e-14	0.317034
OID20933	O60609	chr12_115305988_A_G_b38	-0.2058	0.006577	6.552e-215	0.501446
OID20933	O60609	chr12_510642_G_A_b38	0.1427	0.008737	5.788e-60	0.825806
OID20933	O60609	chr15_38072564_T_G_b38	-0.0811	0.01054	1.42e-14	0.890973
OID20933	O60609	chr16_20381010_G_A_b38	0.0585	0.008339	2.292e-12	0.80276
OID20933	O60609	chr17_61184679_C_T_b38	-0.0952	0.008156	1.763e-31	0.206356
OID20933	O60609	chr17_7170806_G_A_b38	-0.0736	0.008186	2.448e-19	0.797747
OID20933	O60609	chr17_76561975_C_T_b38	-0.0668	0.00817	2.925e-16	0.79497
OID20933	O60609	chr19_422128_C_T_b38	0.1352	0.018148	9.348e-14	0.966906
OID20933	O60609	chr2_19110150_C_T_b38	0.0538	0.006628	4.767e-16	0.44114
OID20933	O60609	chr2_27375230_T_C_b38	-0.0473	0.006726	2.036e-12	0.391254
OID20933	O60609	chr20_3681495_C_T_b38	0.06	0.007126	3.773e-17	0.307356
OID20933	O60609	chr21_33996101_G_T_b38	0.0678	0.009832	5.367e-12	0.872278
OID20933	O60609	chr3_154040073_C_T_b38	-0.0775	0.008999	7.203e-18	0.839268
OID20933	O60609	chr3_152621060_T_A_b38	-0.0542	0.006955	6.526e-15	0.65782
OID20933	O60609	chr4_102276925_A_G_b38	-0.1175	0.011958	8.711e-23	0.916804
OID20933	O60609	chr5_109690962_G_C_b38	0.0681	0.007056	4.88e-22	0.677693
OID20933	O60609	chr6_10324711_G_T_b38	0.0659	0.008099	4.042e-16	0.790528
OID20933	O60609	chr8_134290713_A_G_b38	0.0609	0.007161	1.826e-17	0.697119
OID20933	O60609	chr8_32756465_T_C_b38	0.0601	0.008644	3.571e-12	0.82279
OID20933	O60609	chr6_31207149_T_C_b38	-0.0498	0.007216	5.147e-12	0.699773
OID20934	Q9UBT3	chr8_42371126_A_G_b38	0.5773	0.015562	3.032e-301	0.953253
OID20934	Q9UBT3	chr11_60173126_T_A_b38	-0.0795	0.006778	9.067e-32	0.620773
OID20934	Q9UBT3	chr17_69085137_A_G_b38	-0.5819	0.022092	6.73e-153	0.976964
OID20934	Q9UBT3	chr2_218856229_TAGG_T_b38	-0.127	0.014681	5.116e-18	0.946168
OID20934	Q9UBT3	chr7_102164740_A_G_b38	-0.047	0.006707	2.418e-12	0.604509
OID20934	Q9UBT3	chr8_47480621_A_G_b38	0.32	0.033578	1.572e-21	0.990235
OID20934	Q9UBT3	chr8_48616546_C_T_b38	0.2663	0.030518	2.641e-18	0.987842
OID20934	Q9UBT3	chr8_43570887_G_A_b38	0.235	0.028114	6.34e-17	0.98611
OID20934	Q9UBT3	chr8_104805920_A_T_b38	0.0552	0.007087	6.784e-15	0.685736
OID20934	Q9UBT3	chr8_75607946_AT_A_b38	-0.0732	0.009771	6.793e-14	0.8694
OID20934	Q9UBT3	chr9_133274295_A_T_b38	0.2342	0.00842	2.854e-170	0.816545
OID20935	P52798	chr1_155926206_G_C_b38	0.5613	0.047648	4.946e-32	0.995328
OID20935	P52798	chr12_111535554_A_G_b38	0.058	0.006605	1.616e-18	0.482632
OID20935	P52798	chr16_376004_CCT_C_b38	0.0642	0.006636	3.882e-22	0.533755
OID20935	P52798	chr16_20347945_G_T_b38	0.0733	0.008458	4.443e-18	0.808316
OID20935	P52798	chr19_43648948_A_G_b38	-0.0809	0.00916	1.028e-18	0.843894
OID20935	P52798	chr2_221490753_G_C_b38	0.0532	0.007448	9.167e-13	0.725168
OID20935	P52798	chr4_76472942_C_T_b38	-0.0469	0.006615	1.342e-12	0.543259
OID20936	Q2TAL6	chr7_49708709_C_T_b38	0.5208	0.008356	0	0.88883
OID20936	Q2TAL6	chr11_65784486_A_G_b38	-0.0466	0.006689	3.251e-12	0.444767
OID20936	Q2TAL6	chr3_52814191_C_T_b38	0.1641	0.010412	5.818e-56	0.881744
OID20936	Q2TAL6	chr7_151716038_T_C_b38	-0.0528	0.0075	1.926e-12	0.717329
OID20937	Q13451	chr6_35723863_C_T_b38	0.21	0.007254	2.741e-184	0.284826
OID20937	Q13451	chr10_63147821_TGCTGTAGG_T_b38	-0.0514	0.00656	4.692e-15	0.529342
OID20937	Q13451	chr12_54317790_A_G_b38	-0.0483	0.00661	2.722e-13	0.440824
OID20937	Q13451	chr3_56831417_T_C_b38	-0.0484	0.006632	2.921e-13	0.423661
OID20937	Q13451	chr5_132371737_G_A_b38	-0.0522	0.006554	1.661e-15	0.481327
OID20937	Q13451	chr7_106731773_C_G_b38	0.0502	0.006569	2.146e-14	0.540579
OID20938	Q2MKA7	chr1_37571431_A_G_b38	-0.3757	0.012708	4.346e-192	0.927484
OID20938	Q2MKA7	chr10_102578181_G_A_b38	-0.0505	0.007087	1.039e-12	0.675622
OID20938	Q2MKA7	chr12_111427245_C_G_b38	0.0532	0.006641	1.14e-15	0.483143
OID20938	Q2MKA7	chr16_81843560_G_A_b38	-0.0678	0.009553	1.274e-12	0.858747
OID20938	Q2MKA7	chr19_55025227_G_A_b38	-0.1077	0.008953	2.476e-33	0.165773
OID20938	Q2MKA7	chr19_51076389_T_C_b38	0.0498	0.007128	2.823e-12	0.681209
OID20938	Q2MKA7	chr20_45346031_G_A_b38	0.0889	0.006663	1.3e-40	0.486209
OID20938	Q2MKA7	chr8_105569300_A_T_b38	0.0913	0.007343	1.716e-35	0.71392
OID20938	Q2MKA7	chr9_132986115_C_A_b38	0.0999	0.013825	4.97e-13	0.938358
OID20939	Q96NZ8	chr16_629953_C_T_b38	-0.2571	0.008256	6.871e-213	0.794068
OID20939	Q96NZ8	chr1_24695823_G_A_b38	-0.0746	0.007831	1.64e-21	0.754818
OID20939	Q96NZ8	chr1_93115467_T_C_b38	0.0481	0.006915	3.492e-12	0.380392
OID20939	Q96NZ8	chr11_128456707_CAA_C_b38	0.0569	0.007315	7.326e-15	0.701163
OID20939	Q96NZ8	chr12_111472415_A_G_b38	0.0712	0.006689	1.86e-26	0.495508
OID20939	Q96NZ8	chr2_226404239_C_T_b38	0.0992	0.008471	1.12e-31	0.805181
OID20939	Q96NZ8	chr20_8623534_C_T_b38	-0.1258	0.00668	4.151e-79	0.492848
OID20939	Q96NZ8	chr3_123386874_G_A_b38	-0.0696	0.008038	4.772e-18	0.775895
OID20939	Q96NZ8	chr3_124781694_C_G_b38	0.0629	0.007669	2.363e-16	0.262982
OID20939	Q96NZ8	chr3_12227766_C_T_b38	-0.0514	0.006797	3.974e-14	0.584764
OID20939	Q96NZ8	chr4_145938544_C_T_b38	0.171	0.022826	6.813e-14	0.978823
OID20939	Q96NZ8	chr4_153508890_C_T_b38	-0.0503	0.006755	9.589e-14	0.547455
OID20939	Q96NZ8	chr5_96936824_CAA_C_b38	-0.0528	0.006749	5.147e-15	0.554103
OID20939	Q96NZ8	chr9_21990458_C_T_b38	0.0904	0.007498	1.78e-33	0.277742
OID20939	Q96NZ8	chr9_99758941_C_T_b38	0.4113	0.050982	7.17e-16	0.996142
OID20939	Q96NZ8	chr6_32606583_C_T_b38	-0.095	0.007167	4.202e-40	0.675955
OID20940	Q9H5V8	chr3_45135994_C_G_b38	0.3221	0.007234	0	0.820995
OID20940	Q9H5V8	chr10_62756546_T_C_b38	-0.0608	0.006722	1.501e-19	0.586287
OID20940	Q9H5V8	chr10_17833817_T_A_b38	-0.0503	0.006646	3.78e-14	0.469108
OID20940	Q9H5V8	chr11_126356768_C_A_b38	0.148	0.006723	2.153e-107	0.596591
OID20940	Q9H5V8	chr12_26340881_C_T_b38	-0.0709	0.007497	3.183e-21	0.729415
OID20940	Q9H5V8	chr12_124831101_A_G_b38	-0.0876	0.009542	4.3e-20	0.861534
OID20940	Q9H5V8	chr12_111472415_A_G_b38	0.0457	0.006595	4.221e-12	0.495508
OID20940	Q9H5V8	chr17_7176274_C_A_b38	-0.0705	0.009415	6.987e-14	0.834
OID20940	Q9H5V8	chr22_43928847_C_G_b38	-0.0583	0.00802	3.623e-13	0.784408
OID20940	Q9H5V8	chr6_32628297_CAG_C_b38	0.0914	0.006619	2.285e-43	0.527377
OID20941	P38484	chr21_33293855_A_G_b38	-0.3757	0.005339	0	0.809291
OID20941	P38484	chr21_34340095_G_A_b38	-0.4401	0.038939	1.28e-29	0.991478
OID20941	P38484	chr1_109278685_G_T_b38	-0.0761	0.007758	1.03e-22	0.227507
OID20941	P38484	chr10_17821038_T_C_b38	-0.0655	0.006571	2.107e-23	0.443152
OID20941	P38484	chr11_61820833_A_G_b38	-0.0951	0.006795	1.664e-44	0.649682
OID20941	P38484	chr19_44908822_C_T_b38	-0.1089	0.011681	1.135e-20	0.919448
OID20941	P38484	chr19_48703417_G_A_b38	0.0547	0.006492	3.602e-17	0.488672
OID20941	P38484	chr7_35695033_CG_C_b38	0.075	0.006564	3.072e-30	0.578537
OID20941	P38484	chr9_133262254_C_T_b38	-0.1368	0.013527	4.833e-24	0.93936
OID20942	Q15814	chr6_42745880_A_G_b38	-0.5846	0.029056	4.953e-90	0.012961
OID20942	Q15814	chr10_63203689_T_C_b38	-0.0561	0.006613	2.191e-17	0.528545
OID20942	Q15814	chr3_56831417_T_C_b38	-0.0532	0.006703	2.085e-15	0.423661
OID20942	Q15814	chr5_132369766_C_G_b38	-0.0468	0.006635	1.747e-12	0.47948
OID20942	Q15814	chr7_106731773_C_G_b38	0.0523	0.006635	3.221e-15	0.540579
OID20943	Q14108	chr4_76178231_A_G_b38	0.3338	0.00907	1.594e-296	0.855801
OID20943	Q14108	chr15_50753419_G_A_b38	0.2087	0.020255	6.786e-25	0.973798
OID20943	Q14108	chr16_20381010_G_A_b38	0.0636	0.008188	8.013e-15	0.80276
OID20943	Q14108	chr3_98698056_G_T_b38	0.0451	0.006527	4.845e-12	0.560931
OID20943	Q14108	chr6_122807391_C_T_b38	0.072	0.009404	1.912e-14	0.862355
OID20943	Q14108	chr7_151717955_A_G_b38	-0.0529	0.00714	1.276e-13	0.712476
OID20943	Q14108	chr6_33080829_G_C_b38	-0.0734	0.00889	1.506e-16	0.841978
OID20944	P78333	chr13_91721779_A_T_b38	0.4647	0.008306	0	0.914487
OID20944	P78333	chr13_90468905_T_C_b38	-0.2033	0.026563	1.954e-14	0.984289
OID20944	P78333	chr1_199038079_C_T_b38	-0.053	0.007116	9.499e-14	0.261786
OID20944	P78333	chr12_121002928_C_T_b38	0.0546	0.006529	6.131e-17	0.651212
OID20944	P78333	chr17_49273302_T_C_b38	-0.046	0.00623	1.542e-13	0.452469
OID20944	P78333	chr19_55025227_G_A_b38	-0.0856	0.008391	1.957e-24	0.165773
OID20944	P78333	chr2_27375230_T_C_b38	0.0587	0.006359	2.689e-20	0.391254
OID20944	P78333	chr3_56831417_T_C_b38	0.0472	0.006312	7.561e-14	0.423661
OID20944	P78333	chr7_73578020_C_T_b38	0.0704	0.00948	1.12e-13	0.876026
OID20944	P78333	chr8_105569300_A_T_b38	0.0651	0.006868	2.581e-21	0.71392
OID20944	P78333	chr8_125487789_C_G_b38	0.0437	0.006324	4.822e-12	0.579593
OID20945	Q9Y6Y9	chr8_74004849_A_G_b38	0.1968	0.016286	1.286e-33	0.0431009
OID20945	Q9Y6Y9	chr1_24972350_C_T_b38	0.3091	0.022766	5.461e-42	0.977902
OID20945	Q9Y6Y9	chr11_61788567_A_C_b38	-0.0795	0.008463	5.814e-21	0.809486
OID20945	Q9Y6Y9	chr12_111535554_A_G_b38	0.0549	0.006665	1.77e-16	0.482632
OID20945	Q9Y6Y9	chr14_105707884_G_A_b38	0.2116	0.018293	6.022e-31	0.963907
OID20945	Q9Y6Y9	chr17_7559652_A_G_b38	0.0778	0.008203	2.429e-21	0.211327
OID20945	Q9Y6Y9	chr17_16947740_G_A_b38	-0.0831	0.009384	8.344e-19	0.851358
OID20945	Q9Y6Y9	chr2_71827707_C_T_b38	0.1223	0.012507	1.391e-22	0.922049
OID20945	Q9Y6Y9	chr2_111471053_C_T_b38	-0.053	0.007676	5.02e-12	0.736671
OID20945	Q9Y6Y9	chr22_30116489_G_A_b38	0.0651	0.006701	2.607e-22	0.556237
OID20945	Q9Y6Y9	chr3_177123805_C_CTCT_b38	-0.079	0.0109	4.234e-13	0.10581
OID20945	Q9Y6Y9	chr5_56148856_G_A_b38	0.0557	0.006903	7.091e-16	0.625431
OID20945	Q9Y6Y9	chr6_30489955_T_C_b38	0.0715	0.007108	8.415e-24	0.332263
OID20946	O43155	chr14_85595667_C_A_b38	-0.5949	0.006704	0	0.174954
OID20946	O43155	chr1_81800220_G_A_b38	-0.2518	0.006876	1.507e-293	0.732016
OID20946	O43155	chr17_69085137_A_G_b38	-0.202	0.020694	1.652e-22	0.976964
OID20946	O43155	chr2_27375230_T_C_b38	-0.059	0.006267	4.739e-21	0.391254
OID20946	O43155	chr20_14690258_T_TTTA_b38	-0.2068	0.007008	2.149e-191	0.747797
OID20946	O43155	chr3_98698056_G_T_b38	0.0573	0.006174	1.682e-20	0.560931
OID20946	O43155	chr4_61355619_CTTTA_C_b38	0.053	0.007308	4.104e-13	0.771403
OID20946	O43155	chr5_167392794_T_C_b38	0.0582	0.006779	9.106e-18	0.71127
OID20946	O43155	chr8_9326086_A_G_b38	0.1211	0.010633	4.747e-30	0.0919377
OID20946	O43155	chr9_133257521_T_TC_b38	-0.0574	0.006444	5.211e-19	0.663862
OID20947	Q9H3S3	chr11_113582981_T_C_b38	0.4857	0.004802	0	0.628696
OID20947	Q9H3S3	chr1_201468704_C_T_b38	-0.1561	0.012134	7.083e-38	0.936881
OID20947	Q9H3S3	chr1_221975457_A_G_b38	-0.0697	0.007301	1.347e-21	0.805231
OID20947	Q9H3S3	chr10_17806399_A_G_b38	-0.0966	0.006061	3.389e-57	0.646409
OID20947	Q9H3S3	chr10_88231148_G_T_b38	-0.0508	0.005798	1.921e-18	0.551556
OID20947	Q9H3S3	chr11_126362490_C_T_b38	0.0924	0.009363	5.72e-23	0.865426
OID20947	Q9H3S3	chr11_112357493_A_C_b38	0.4946	0.067234	1.89e-13	0.997691
OID20947	Q9H3S3	chr13_50233348_A_G_b38	-0.0841	0.009701	4.364e-18	0.904101
OID20947	Q9H3S3	chr14_75183523_C_CCTT_b38	-0.0466	0.005771	6.73e-16	0.475491
OID20947	Q9H3S3	chr14_50741023_T_C_b38	-0.2225	0.027659	8.663e-16	0.989046
OID20947	Q9H3S3	chr15_51243944_T_G_b38	0.0635	0.005806	7.641e-28	0.430301
OID20947	Q9H3S3	chr15_43528519_C_T_b38	0.1308	0.018604	2.053e-12	0.975531
OID20947	Q9H3S3	chr17_7170806_G_A_b38	-0.054	0.007153	4.36e-14	0.797747
OID20947	Q9H3S3	chr19_36946299_C_T_b38	0.0513	0.005944	6.102e-18	0.623768
OID20947	Q9H3S3	chr2_112003367_C_A_b38	-0.0432	0.005988	5.427e-13	0.376551
OID20947	Q9H3S3	chr2_27375230_T_C_b38	-0.0409	0.005912	4.594e-12	0.391254
OID20947	Q9H3S3	chr21_38832700_T_C_b38	-0.057	0.006094	8.443e-21	0.662777
OID20947	Q9H3S3	chr21_34004579_T_C_b38	-0.0488	0.006236	5.04e-15	0.3013
OID20947	Q9H3S3	chr22_39447086_C_A_b38	0.048	0.006645	5.081e-13	0.250097
OID20947	Q9H3S3	chr3_98782759_C_G_b38	0.0555	0.006105	9.841e-20	0.659399
OID20947	Q9H3S3	chr3_152621060_T_A_b38	-0.0503	0.0061	1.642e-16	0.65782
OID20947	Q9H3S3	chr3_193996044_C_T_b38	0.0501	0.006681	6.425e-14	0.25494
OID20947	Q9H3S3	chr4_85472147_C_T_b38	0.0688	0.005978	1.178e-30	0.380709
OID20947	Q9H3S3	chr6_96063476_G_A_b38	-0.0476	0.0058	2.274e-16	0.442752
OID20947	Q9H3S3	chr7_43615333_G_A_b38	-0.0578	0.007367	4.295e-15	0.811392
OID20947	Q9H3S3	chr9_33108607_A_C_b38	0.1476	0.011559	2.422e-37	0.933878
OID20947	Q9H3S3	chr9_136492188_T_C_b38	-0.0448	0.006473	4.478e-12	0.723955
OID20948	Q53H47	chr3_4362134_T_C_b38	0.2308	0.006526	5.461e-274	0.508823
OID20949	P16278	chr3_33086519_C_T_b38	-0.234	0.006515	1.8e-282	0.386448
OID20949	P16278	chr1_26695422_G_C_b38	-0.1814	0.021045	6.716e-18	0.976286
OID20949	P16278	chr12_101822895_C_T_b38	0.2902	0.006353	0	0.71276
OID20949	P16278	chr12_20903781_G_A_b38	-0.0677	0.008689	6.604e-15	0.831498
OID20949	P16278	chr12_111469627_A_AC_b38	0.045	0.006461	3.284e-12	0.495501
OID20949	P16278	chr13_41071949_CAG_C_b38	-0.1052	0.012258	9.316e-18	0.925228
OID20949	P16278	chr14_94371805_G_T_b38	-0.2148	0.022048	1.987e-22	0.978981
OID20949	P16278	chr17_46249479_A_G_b38	-0.0555	0.007521	1.586e-13	0.770028
OID20949	P16278	chr19_19268740_C_T_b38	-0.1922	0.012119	1.21e-56	0.924786
OID20949	P16278	chr19_44908684_T_C_b38	0.0723	0.008612	4.667e-17	0.844063
OID20949	P16278	chr3_136213517_C_T_b38	-0.0693	0.007711	2.529e-19	0.227614
OID20949	P16278	chr6_159987293_G_T_b38	0.0862	0.009309	2.038e-20	0.864357
OID20949	P16278	chr8_11857920_GC_G_b38	-0.0678	0.006573	6.076e-25	0.60971
OID20950	P08134	chr1_112659795_G_A_b38	0.0751	0.00656	2.413e-30	0.473679
OID20950	P08134	chr3_56831417_T_C_b38	-0.0581	0.006637	2.055e-18	0.423661
OID20950	P08134	chr7_106731773_C_G_b38	0.0508	0.006582	1.185e-14	0.540579
OID20951	Q8NFP4	chr6_37641965_C_T_b38	0.4194	0.005561	0	0.299881
OID20951	Q8NFP4	chr11_126349501_T_C_b38	-0.0732	0.008883	1.719e-16	0.770168
OID20951	Q8NFP4	chr6_38703362_T_C_b38	0.2931	0.01541	1.149e-80	0.926941
OID20952	P40222	chr12_111395984_G_A_b38	0.0455	0.006591	5.088e-12	0.485991
OID20952	P40222	chr3_56831417_T_C_b38	-0.0841	0.006644	1.011e-36	0.423661
OID20952	P40222	chr5_132371737_G_A_b38	-0.0502	0.006589	2.556e-14	0.481327
OID20952	P40222	chr7_106732176_T_C_b38	0.0576	0.006594	2.434e-18	0.543203
OID20953	O43557	chr19_6665009_T_C_b38	-0.5543	0.013207	0	0.055082
OID20953	O43557	chr10_102600127_C_T_b38	-0.0561	0.007144	4.074e-15	0.674959
OID20953	O43557	chr12_111466567_T_A_b38	0.0475	0.006697	1.316e-12	0.495595
OID20953	O43557	chr19_55025227_G_A_b38	-0.0939	0.009064	3.78e-25	0.165773
OID20953	O43557	chr19_53818679_A_G_b38	-0.0617	0.008285	9.536e-14	0.785179
OID20953	O43557	chr5_132369766_C_G_b38	-0.0602	0.006717	3.17e-19	0.47948
OID20954	P48740	chr3_187246512_C_T_b38	-0.2099	0.006801	3.901e-209	0.355967
OID20954	P48740	chr1_27373179_AG_A_b38	1.1706	0.02424	0	0.986172
OID20954	P48740	chr1_11034608_G_A_b38	-0.1261	0.008523	1.571e-49	0.179001
OID20954	P48740	chr10_52771475_C_T_b38	0.1891	0.009311	1.041e-91	0.858286
OID20954	P48740	chr11_57610495_A_G_b38	0.0895	0.007297	1.378e-34	0.730001
OID20954	P48740	chr12_481093_G_A_b38	0.0923	0.006599	1.858e-44	0.597982
OID20954	P48740	chr14_94587675_A_G_b38	-0.1186	0.010773	3.473e-28	0.899944
OID20954	P48740	chr17_28367840_G_A_b38	0.0727	0.006473	2.839e-29	0.525076
OID20954	P48740	chr18_62508971_A_C_b38	-0.0535	0.006698	1.371e-15	0.62417
OID20954	P48740	chr2_179810942_T_C_b38	-0.2638	0.006089	0	0.687918
OID20954	P48740	chr2_3594771_T_C_b38	-0.1934	0.008514	3.208e-114	0.180072
OID20954	P48740	chr3_52814191_C_T_b38	-0.0723	0.010308	2.314e-12	0.881744
OID20954	P48740	chr8_54538582_C_T_b38	-0.1008	0.007939	6.204e-37	0.789896
OID20954	P48740	chr8_9326721_G_A_b38	0.0927	0.011276	2.015e-16	0.0922045
OID20955	O95630	chr10_63188924_T_C_b38	-0.0546	0.007091	1.367e-14	0.686692
OID20955	O95630	chr12_111472415_A_G_b38	0.0463	0.006556	1.639e-12	0.495508
OID20955	O95630	chr5_132302631_T_A_b38	0.0507	0.006569	1.18e-14	0.525818
OID20956	Q6XZF7	chr10_99692954_C_T_b38	0.4756	0.025233	3.026e-79	0.982794
OID20956	Q6XZF7	chr10_100698703_G_A_b38	0.1834	0.025562	7.248e-13	0.983259
OID20956	Q6XZF7	chr12_54317790_A_G_b38	-0.0606	0.006628	6.105e-20	0.440824
OID20956	Q6XZF7	chr5_88884379_T_C_b38	-0.1173	0.013873	2.79e-17	0.940396
OID20957	Q92752	chr1_175599911_A_G_b38	0.3968	0.005501	0	0.557719
OID20957	Q92752	chr1_161655503_C_T_b38	-0.0793	0.010677	1.111e-13	0.885943
OID20957	Q92752	chr10_75899975_G_A_b38	-0.0854	0.009754	2.031e-18	0.863178
OID20957	Q92752	chr10_89307681_T_C_b38	0.0564	0.007431	3.209e-14	0.274474
OID20957	Q92752	chr11_126431861_G_A_b38	-0.3553	0.018361	2.01e-83	0.96603
OID20957	Q92752	chr12_114936357_G_A_b38	0.1152	0.006776	7.954e-65	0.602402
OID20957	Q92752	chr12_103606692_T_C_b38	-0.0795	0.007081	2.999e-29	0.328949
OID20957	Q92752	chr12_111535554_A_G_b38	-0.0651	0.006654	1.321e-22	0.482632
OID20957	Q92752	chr14_34246259_T_C_b38	-0.1386	0.006822	9.346e-92	0.386837
OID20957	Q92752	chr15_88872016_C_G_b38	-0.1605	0.007504	1.655e-101	0.733815
OID20957	Q92752	chr15_66625506_G_T_b38	-0.0662	0.006673	3.388e-23	0.502015
OID20957	Q92752	chr15_74777855_A_G_b38	-0.0658	0.007132	2.825e-20	0.31968
OID20957	Q92752	chr15_57563479_A_G_b38	0.0476	0.006764	1.961e-12	0.574808
OID20957	Q92752	chr17_7169772_A_G_b38	-0.0808	0.008238	1.04e-22	0.797912
OID20957	Q92752	chr3_159791591_T_C_b38	-0.0863	0.006908	8.187e-36	0.641738
OID20957	Q92752	chr9_114323355_T_C_b38	-0.145	0.006809	1.277e-100	0.397159
OID20957	Q92752	chr6_31347004_A_G_b38	0.0666	0.007179	1.743e-20	0.691639
OID20958	Q6P1N0	chr19_13913456_C_T_b38	0.3022	0.028421	2.09e-26	0.986329
OID20959	Q8WV92	chr2_99186357_A_G_b38	0.0681	0.006915	6.985e-23	0.345455
OID20959	Q8WV92	chr12_54317790_A_G_b38	-0.051	0.006628	1.418e-14	0.440824
OID20959	Q8WV92	chr3_56831417_T_C_b38	-0.0536	0.00663	6.225e-16	0.423661
OID20959	Q8WV92	chr5_132371737_G_A_b38	-0.0494	0.00658	6.045e-14	0.481327
OID20960	Q02790	chr12_2794482_T_C_b38	0.1484	0.017027	2.899e-18	0.96162
OID20960	Q02790	chr11_266315_T_C_b38	-0.0545	0.007623	8.722e-13	0.752906
OID20960	Q02790	chr12_54317790_A_G_b38	-0.0601	0.006645	1.512e-19	0.440824
OID20960	Q02790	chr12_111535554_A_G_b38	0.0583	0.006562	6.434e-19	0.482632
OID20960	Q02790	chr17_28367840_G_A_b38	-0.0476	0.00658	4.691e-13	0.525076
OID20960	Q02790	chr3_56831417_T_C_b38	-0.0621	0.006652	9.982e-21	0.423661
OID20960	Q02790	chr7_106732176_T_C_b38	0.0544	0.006606	1.789e-16	0.543203
OID20960	Q02790	chr8_105569300_A_T_b38	0.0575	0.007275	2.713e-15	0.71392
OID20961	P06748	chr10_113588287_G_A_b38	0.1266	0.015904	1.715e-15	0.95511
OID20961	P06748	chr12_111427245_C_G_b38	0.0503	0.006616	2.887e-14	0.483143
OID20961	P06748	chr6_32617291_T_C_b38	-0.0475	0.006876	4.918e-12	0.630678
OID20962	Q06830	chr1_45543864_A_G_b38	-0.106	0.010842	1.411e-22	0.10165
OID20962	Q06830	chr19_44908822_C_T_b38	0.0817	0.011807	4.524e-12	0.919448
OID20963	P22079	chr17_58200950_T_C_b38	0.2978	0.006668	0	0.784981
OID20963	P22079	chr1_202221241_C_T_b38	-0.0852	0.006622	6.996e-38	0.587853
OID20963	P22079	chr1_206932296_C_T_b38	-0.0485	0.006556	1.388e-13	0.551557
OID20963	P22079	chr1_236297810_C_T_b38	-0.0477	0.006573	3.951e-13	0.537369
OID20963	P22079	chr1_161653235_G_C_b38	-0.066	0.009483	3.406e-12	0.867077
OID20963	P22079	chr10_17818679_T_A_b38	-0.139	0.006666	1.416e-96	0.596163
OID20963	P22079	chr10_122576350_C_T_b38	0.0503	0.007075	1.168e-12	0.311339
OID20963	P22079	chr11_34874618_G_A_b38	-0.0487	0.006791	7.42e-13	0.639834
OID20963	P22079	chr12_11302584_A_G_b38	0.0967	0.008553	1.231e-29	0.176027
OID20963	P22079	chr14_36794522_C_T_b38	-0.0598	0.008274	4.932e-13	0.809658
OID20963	P22079	chr16_2828067_C_G_b38	0.0536	0.007051	2.915e-14	0.315025
OID20963	P22079	chr17_59280535_T_A_b38	0.0894	0.00696	9.251e-38	0.666376
OID20963	P22079	chr19_5827754_G_A_b38	-0.6162	0.013942	0	0.958189
OID20963	P22079	chr19_48703417_G_A_b38	-0.1613	0.006549	6.038e-134	0.488672
OID20963	P22079	chr19_17795098_G_A_b38	0.0618	0.007281	2.098e-17	0.708187
OID20963	P22079	chr20_33185711_C_T_b38	0.2127	0.024726	7.81e-18	0.98201
OID20963	P22079	chr6_119198311_G_A_b38	0.1883	0.006898	4.637e-164	0.666096
OID20963	P22079	chr7_98189735_G_A_b38	0.0761	0.006555	3.684e-31	0.46581
OID20963	P22079	chr9_137464129_C_T_b38	-0.0862	0.012352	2.981e-12	0.924679
OID20963	P22079	chrX_69835090_G_A_b38	-0.0516	0.006296	2.492e-16	0.761917
OID20963	P22079	chr6_32178715_C_A_b38	0.0782	0.007703	3.251e-24	0.76304
OID20964	O95407	chr20_63670617_G_A_b38	0.2863	0.00608	0	0.331029
OID20964	O95407	chr12_111535554_A_G_b38	0.0704	0.006517	3.328e-27	0.482632
OID20964	O95407	chr17_69085137_A_G_b38	-0.2048	0.022116	2.042e-20	0.976964
OID20964	O95407	chr6_32452441_G_C_b38	-0.1984	0.024471	5.163e-16	0.98119
OID20965	Q6ISS4	chr19_54481001_G_A_b38	0.4488	0.008594	0	0.873913
OID20965	Q6ISS4	chr12_111569952_C_T_b38	0.0832	0.006997	1.314e-32	0.482483
OID20965	Q6ISS4	chr16_17470801_G_C_b38	-0.0798	0.008664	3.247e-20	0.792388
OID20965	Q6ISS4	chr19_16299330_G_A_b38	0.0633	0.007605	8.538e-17	0.654298
OID20965	Q6ISS4	chr3_46949751_G_A_b38	0.0507	0.007093	8.811e-13	0.420033
OID20966	Q9NZQ7	chr9_5448218_T_C_b38	-0.3195	0.006051	0	0.339918
OID20966	Q9NZQ7	chr1_161509069_T_C_b38	-0.0711	0.006613	5.824e-27	0.464229
OID20966	Q9NZQ7	chr1_184702964_G_A_b38	-0.1805	0.023728	2.805e-14	0.98047
OID20966	Q9NZQ7	chr12_111427245_C_G_b38	0.0872	0.006545	1.689e-40	0.483143
OID20966	Q9NZQ7	chr12_112459036_A_AG_b38	0.0777	0.006658	1.827e-31	0.399977
OID20966	Q9NZQ7	chr14_94371805_G_T_b38	-0.2344	0.022613	3.545e-25	0.978981
OID20966	Q9NZQ7	chr17_66232877_G_C_b38	-0.1675	0.019164	2.328e-18	0.97022
OID20966	Q9NZQ7	chr8_105569300_A_T_b38	0.0646	0.007256	5.444e-19	0.71392
OID20967	O00220	chr8_23185161_C_T_b38	-0.2985	0.006187	0	0.705507
OID20967	O00220	chr12_111535554_A_G_b38	0.0472	0.006728	2.288e-12	0.482632
OID20967	O00220	chr17_66228657_C_T_b38	-0.1609	0.019653	2.676e-16	0.970187
OID20967	O00220	chr17_68457179_A_C_b38	0.0531	0.006692	2.117e-15	0.512905
OID20967	O00220	chr3_172576710_G_A_b38	-0.2197	0.019368	7.973e-30	0.967948
OID20967	O00220	chr6_29809569_T_G_b38	-0.0777	0.009471	2.321e-16	0.146987
OID20968	Q92765	chr2_182826293_A_G_b38	0.7983	0.009712	0	0.923497
OID20968	Q92765	chr2_183828628_TA_T_b38	0.0476	0.006738	1.615e-12	0.403289
OID20968	Q92765	chr12_111395984_G_A_b38	0.051	0.006504	4.463e-15	0.485991
OID20968	Q92765	chr2_181791835_G_A_b38	0.4358	0.043365	9.218e-24	0.994069
OID20968	Q92765	chr3_12472625_A_G_b38	-0.0513	0.00656	5.267e-15	0.428809
OID20968	Q92765	chr6_32668825_G_C_b38	0.1491	0.009114	3.761e-60	0.851494
OID20969	Q06323	chr14_24141524_T_C_b38	-0.1005	0.007525	1.09e-40	0.740252
OID20969	Q06323	chr12_111469627_A_AC_b38	0.0548	0.006558	6.497e-17	0.495501
OID20970	Q6UX15	chr11_111475115_G_A_b38	0.2826	0.005837	0	0.654147
OID20970	Q6UX15	chr16_20381010_G_A_b38	0.0744	0.008311	3.497e-19	0.80276
OID20970	Q6UX15	chr2_27375230_T_C_b38	-0.0509	0.006723	3.701e-14	0.391254
OID20970	Q6UX15	chr6_43850987_T_C_b38	0.0495	0.007128	3.806e-12	0.687583
OID20970	Q6UX15	chr7_151717955_A_G_b38	-0.05	0.007227	4.571e-12	0.712476
OID20970	Q6UX15	chr9_133257521_T_TC_b38	-0.0773	0.006907	4.504e-29	0.663862
OID20970	Q6UX15	chr6_32665594_T_G_b38	-0.0748	0.009193	4.074e-16	0.851066
OID20971	O76070	chr10_86706708_C_T_b38	0.7689	0.011581	0	0.959035
OID20971	O76070	chr10_87959378_A_G_b38	0.2804	0.01634	5.237e-66	0.9584
OID20971	O76070	chr10_88963078_C_T_b38	0.0453	0.00648	2.737e-12	0.510309
OID20972	O95817	chr10_119669316_A_G_b38	0.0611	0.006824	3.451e-19	0.387477
OID20972	O95817	chr3_186736391_A_C_b38	0.0645	0.006873	6.289e-21	0.629799
OID20972	O95817	chr4_186252647_G_GCCACCAATCCCA_b38	0.0889	0.006641	7.336e-41	0.487846
OID20972	O95817	chr5_177413083_G_GC_b38	0.0636	0.007569	4.355e-17	0.258824
OID20973	O14618	chr11_66415777_G_A_b38	0.3238	0.007389	0	0.8071
OID20973	O14618	chr11_67422612_C_T_b38	0.1862	0.011704	5.459e-57	0.917408
OID20973	O14618	chr11_65263333_C_T_b38	0.0704	0.00744	3.008e-21	0.24927
OID20974	O60242	chr6_68589636_C_A_b38	0.4983	0.005752	0	0.866711
OID20974	O60242	chr6_69760100_T_C_b38	-0.6423	0.009882	0	0.957334
OID20974	O60242	chr11_126364925_G_C_b38	0.058	0.008034	5.219e-13	0.86744
OID20974	O60242	chr17_69085137_A_G_b38	-0.1345	0.01842	2.839e-13	0.976964
OID20974	O60242	chr2_27526125_AT_A_b38	-0.047	0.005641	7.912e-17	0.381277
OID20974	O60242	chr6_67518953_T_TCA_b38	0.3838	0.022426	1.168e-65	0.0205077
OID20974	O60242	chr6_70918825_A_C_b38	-0.1905	0.016669	3.026e-30	0.961042
OID20975	P50135	chr2_137781564_A_G_b38	0.8153	0.016677	0	0.972011
OID20975	P50135	chr19_53817382_A_G_b38	-0.0543	0.007807	3.522e-12	0.784057
OID20975	P50135	chr2_139156635_A_G_b38	0.2549	0.018648	1.554e-42	0.96712
OID20975	P50135	chr2_136566007_G_T_b38	0.0992	0.010009	3.711e-23	0.876659
OID20975	P50135	chr2_140574268_T_A_b38	0.2045	0.025526	1.134e-15	0.982553
OID20975	P50135	chr22_43928847_C_G_b38	-0.0574	0.007682	7.881e-14	0.784408
OID20975	P50135	chr9_93141390_G_T_b38	-0.0455	0.006486	2.299e-12	0.396634
OID20976	P78423	chr16_57396891_G_C_b38	0.1913	0.006652	7.453e-182	0.421428
OID20976	P78423	chr10_63511728_A_T_b38	-0.051	0.006534	5.958e-15	0.526479
OID20976	P78423	chr19_48703417_G_A_b38	-0.0619	0.006528	2.502e-21	0.488672
OID20976	P78423	chr2_27526125_AT_A_b38	-0.0544	0.006743	7.151e-16	0.381277
OID20976	P78423	chr3_39265671_G_A_b38	-0.0898	0.008651	3.057e-25	0.826535
OID20976	P78423	chr9_133274295_A_T_b38	0.1153	0.00842	1.12e-42	0.816545
OID20976	P78423	chr9_76452314_C_T_b38	0.0624	0.00739	3.07e-17	0.727794
OID20976	P78423	chrX_112860407_G_A_b38	0.0478	0.006528	2.434e-13	0.779613
OID20976	P78423	chr6_31357915_G_A_b38	0.1006	0.00715	5.807e-45	0.297714
OID20977	Q8WWN9	chr6_154354781_T_C_b38	0.0818	0.007181	4.627e-30	0.685478
OID20977	Q8WWN9	chr3_56831748_A_G_b38	-0.0534	0.006821	4.91e-15	0.370247
OID20977	Q8WWN9	chr9_97953858_A_T_b38	0.0495	0.006871	5.835e-13	0.640394
OID20978	P02771	chr4_73454177_C_T_b38	-0.193	0.006473	2.543e-195	0.396788
OID20978	P02771	chr1_241870961_A_G_b38	0.1478	0.018065	2.797e-16	0.967116
OID20978	P02771	chr1_23469511_G_A_b38	-0.0552	0.006871	9.494e-16	0.310065
OID20978	P02771	chr1_171107825_G_A_b38	0.0467	0.006453	4.573e-13	0.582629
OID20978	P02771	chr10_100999898_C_T_b38	0.0593	0.006367	1.235e-20	0.516019
OID20978	P02771	chr10_63245639_C_T_b38	0.052	0.006351	2.67e-16	0.529843
OID20978	P02771	chr11_1665769_CTG_C_b38	0.0872	0.007794	4.665e-29	0.771592
OID20978	P02771	chr11_108278480_T_G_b38	-0.1711	0.019635	2.927e-18	0.973178
OID20978	P02771	chr12_120985856_A_G_b38	-0.1075	0.006569	3.446e-60	0.376901
OID20978	P02771	chr13_49463727_C_A_b38	0.095	0.011836	1.006e-15	0.920581
OID20978	P02771	chr14_24402720_C_T_b38	-0.0483	0.006381	3.736e-14	0.54689
OID20978	P02771	chr15_43447738_T_A_b38	-0.1329	0.006889	6.256e-83	0.700204
OID20978	P02771	chr15_44588585_C_T_b38	-0.2353	0.020506	1.764e-30	0.974944
OID20978	P02771	chr15_42409176_C_T_b38	-0.1998	0.024847	8.888e-16	0.982597
OID20978	P02771	chr15_63498926_G_A_b38	-0.0493	0.00672	2.187e-13	0.658874
OID20978	P02771	chr16_79706644_G_C_b38	0.0529	0.006869	1.345e-14	0.684273
OID20978	P02771	chr17_47647630_G_A_b38	-0.0788	0.006338	1.749e-35	0.514234
OID20978	P02771	chr17_49769717_A_G_b38	0.068	0.006678	2.386e-24	0.346226
OID20978	P02771	chr17_35932348_T_G_b38	-0.0883	0.009021	1.271e-22	0.853071
OID20978	P02771	chr17_66232877_G_C_b38	0.1641	0.018609	1.164e-18	0.97022
OID20978	P02771	chr17_75814856_C_T_b38	-0.0539	0.006601	3.219e-16	0.36682
OID20978	P02771	chr19_48706594_A_G_b38	0.055	0.006379	6.591e-18	0.467211
OID20978	P02771	chr2_17676374_T_C_b38	0.4217	0.008328	0	0.898458
OID20978	P02771	chr2_67408891_TA_T_b38	0.0915	0.007094	4.596e-38	0.289021
OID20978	P02771	chr2_169074756_T_TGAACCTTAGAGACTGAAGAA_b38	-0.0507	0.006494	5.833e-15	0.455928
OID20978	P02771	chr20_5751157_T_C_b38	-0.0899	0.007775	6.318e-31	0.783723
OID20978	P02771	chr20_32239479_G_A_b38	0.0614	0.00876	2.393e-12	0.843669
OID20978	P02771	chr22_45332282_CCTT_C_b38	-0.1444	0.007204	2.268e-89	0.741891
OID20978	P02771	chr22_43928975_G_A_b38	0.0574	0.007734	1.153e-13	0.786314
OID20978	P02771	chr3_101548541_T_C_b38	0.1339	0.006746	1.152e-87	0.662446
OID20978	P02771	chr3_8884640_T_A_b38	-0.0915	0.007165	2.384e-37	0.273838
OID20978	P02771	chr3_114742361_G_A_b38	0.0694	0.010066	5.394e-12	0.11171
OID20978	P02771	chr4_3450618_G_A_b38	-0.082	0.006823	2.83e-33	0.666864
OID20978	P02771	chr4_99126006_C_CA_b38	0.0744	0.006768	4.153e-28	0.328221
OID20978	P02771	chr6_57110944_C_T_b38	0.075	0.009092	1.597e-16	0.857214
OID20978	P02771	chr8_28067687_T_C_b38	0.0472	0.006388	1.486e-13	0.450505
OID20978	P02771	chr9_132343321_A_G_b38	-0.138	0.010119	2.408e-42	0.88869
OID20978	P02771	chr6_31304835_G_A_b38	0.0475	0.006368	8.683e-14	0.491857
OID20979	O15232	chr2_19863913_A_G_b38	-0.3013	0.005399	0	0.616292
OID20979	O15232	chr10_17833817_T_A_b38	-0.0505	0.006557	1.342e-14	0.469108
OID20979	O15232	chr17_62559897_C_A_b38	-0.1249	0.008407	6.298e-50	0.816459
OID20979	O15232	chr4_186252647_G_GCCACCAATCCCA_b38	0.051	0.006539	6.219e-15	0.487846
OID20979	O15232	chr9_133274295_A_T_b38	0.0879	0.008411	1.451e-25	0.816545
OID20980	Q9NPH6	chr9_133188746_A_G_b38	0.3734	0.006308	0	0.814076
OID20980	Q9NPH6	chr1_9202597_T_C_b38	0.0558	0.006709	9.027e-17	0.584646
OID20980	Q9NPH6	chr10_88295142_T_C_b38	-0.0519	0.00729	1.082e-12	0.711579
OID20980	Q9NPH6	chr12_7494591_A_G_b38	0.0467	0.006636	1.966e-12	0.508877
OID20980	Q9NPH6	chr13_73240560_A_G_b38	0.0503	0.007061	1.05e-12	0.676415
OID20980	Q9NPH6	chr19_54255803_T_C_b38	0.0559	0.006665	4.989e-17	0.563716
OID20980	Q9NPH6	chr19_45053960_G_A_b38	-0.0518	0.006591	3.883e-15	0.496059
OID20980	Q9NPH6	chr2_118854688_T_C_b38	0.0765	0.007414	5.842e-25	0.728133
OID20980	Q9NPH6	chr2_120421608_G_A_b38	-0.2081	0.027595	4.652e-14	0.984912
OID20980	Q9NPH6	chr21_39677545_A_G_b38	0.0476	0.006614	6.146e-13	0.513674
OID20980	Q9NPH6	chr7_98192898_G_A_b38	0.0828	0.006652	1.445e-35	0.463907
OID20980	Q9NPH6	chr8_32224920_T_C_b38	0.067	0.00667	9.61e-24	0.424203
OID20980	Q9NPH6	chr9_135580082_G_A_b38	-0.1253	0.008772	2.757e-46	0.810933
OID20981	O14763	chr8_22997625_T_G_b38	-0.5348	0.01222	0	0.0668706
OID20981	O14763	chr12_111427245_C_G_b38	0.056	0.006755	1.133e-16	0.483143
OID20981	O14763	chr3_172555306_A_G_b38	0.07	0.007801	2.878e-19	0.254762
OID20981	O14763	chr8_20124758_A_G_b38	-1.3509	0.181885	1.109e-13	0.999626
OID20982	O15197	chr7_142856027_T_C_b38	0.3278	0.007418	0	0.817249
OID20982	O15197	chr1_179557079_C_T_b38	-0.1823	0.017284	5.239e-26	0.961839
OID20982	O15197	chr16_20347945_G_T_b38	0.0775	0.008497	7.472e-20	0.808316
OID20982	O15197	chr19_35854765_AC_A_b38	-0.0549	0.007169	1.885e-14	0.686336
OID20983	P01258	chr11_14908512_A_G_b38	0.1287	0.006564	1.364e-85	0.54421
OID20983	P01258	chr1_154446273_C_T_b38	0.0464	0.006651	3.018e-12	0.58088
OID20983	P01258	chr12_20581905_A_G_b38	-0.1019	0.009245	2.988e-28	0.854352
OID20983	P01258	chr13_73473592_T_C_b38	0.0545	0.007402	1.796e-13	0.733905
OID20983	P01258	chr17_46332813_T_C_b38	0.054	0.007726	2.763e-12	0.236916
OID20983	P01258	chr2_113220359_C_T_b38	-0.0817	0.006532	6.825e-36	0.528866
OID20983	P01258	chr2_232321026_C_T_b38	0.1328	0.013537	1.02e-22	0.936238
OID20983	P01258	chr20_10667303_A_G_b38	-0.0797	0.008052	4.235e-23	0.209815
OID20983	P01258	chr3_155084189_A_G_b38	0.1524	0.01935	3.379e-15	0.970799
OID20983	P01258	chr8_26022884_T_C_b38	0.0577	0.007495	1.375e-14	0.744975
OID20983	P01258	chrX_132140742_A_G_b38	-0.05	0.005803	6.879e-18	0.68841
OID20984	Q8N474	chr8_41310043_C_G_b38	0.1963	0.006754	1.053e-185	0.610433
OID20984	Q8N474	chr1_150285304_A_G_b38	-0.0531	0.006585	7.417e-16	0.534284
OID20984	Q8N474	chr20_45346031_G_A_b38	0.07	0.006575	1.804e-26	0.486209
OID20984	Q8N474	chr8_143217369_T_C_b38	-0.0674	0.006666	4.918e-24	0.549022
OID20984	Q8N474	chr8_105558736_G_T_b38	0.0558	0.007497	9.827e-14	0.733562
OID20984	Q8N474	chr9_133274295_A_T_b38	0.1184	0.008443	1.11e-44	0.816545
OID20985	Q07011	chr1_7934360_A_G_b38	0.1896	0.008364	9.102e-114	0.810639
OID20985	Q07011	chr12_111535554_A_G_b38	0.0812	0.006566	3.986e-35	0.482632
OID20985	Q07011	chr13_108308032_TGCTG_T_b38	-0.2136	0.023901	4.009e-19	0.979978
OID20985	Q07011	chr19_6535487_T_C_b38	0.0502	0.00659	2.593e-14	0.466167
OID20985	Q07011	chr22_21628603_C_T_b38	-0.0596	0.008524	2.711e-12	0.819002
OID20985	Q07011	chr6_25480100_T_G_b38	-0.0959	0.011671	2.091e-16	0.913154
OID20985	Q07011	chr6_31628361_A_G_b38	-0.135	0.009573	3.688e-45	0.864471
OID20986	Q9H477	chr2_27190776_C_A_b38	1.5418	0.029641	0	0.989628
OID20986	Q9H477	chr2_28374037_T_G_b38	0.78	0.024345	3.042e-225	0.981114
OID20986	Q9H477	chr2_26097996_C_G_b38	0.351	0.022958	9.066e-53	0.978734
OID20986	Q9H477	chr22_43928847_C_G_b38	-0.0584	0.007929	1.763e-13	0.784408
OID20987	P56279	chr14_95682867_G_A_b38	0.5136	0.010984	0	0.936262
OID20987	P56279	chr1_161714779_A_G_b38	0.0545	0.00752	4.244e-13	0.734004
OID20987	P56279	chr10_61966183_G_A_b38	0.0865	0.006932	9.855e-36	0.345212
OID20987	P56279	chr10_96620380_T_C_b38	0.0768	0.00841	6.703e-20	0.807702
OID20987	P56279	chr13_71932824_C_T_b38	0.1106	0.016023	5.103e-12	0.954158
OID20987	P56279	chr14_94380925_T_A_b38	0.2369	0.015257	2.258e-54	0.95141
OID20987	P56279	chr15_90479462_C_G_b38	-0.0543	0.007045	1.286e-14	0.676374
OID20987	P56279	chr16_85982795_C_G_b38	-0.0899	0.007776	6.486e-31	0.761207
OID20987	P56279	chr17_39748854_C_T_b38	-0.0979	0.00663	2.45e-49	0.520954
OID20987	P56279	chr17_2812520_C_T_b38	0.0584	0.00662	1.132e-18	0.508564
OID20987	P56279	chr19_33261752_G_GGT_b38	-0.0532	0.007028	3.725e-14	0.664219
OID20987	P56279	chr4_152079194_T_C_b38	-0.0583	0.00667	2.33e-18	0.558051
OID20987	P56279	chr5_158825430_C_G_b38	0.1986	0.012405	1.085e-57	0.922743
OID20987	P56279	chr5_88825371_T_A_b38	-0.0664	0.007171	2.063e-20	0.692882
OID20987	P56279	chr5_143894637_C_T_b38	0.2181	0.024374	3.615e-19	0.981102
OID20987	P56279	chr5_125005566_T_A_b38	-0.0589	0.007795	4.146e-14	0.761082
OID20987	P56279	chr6_135114363_T_C_b38	0.0759	0.007592	1.562e-23	0.740009
OID20987	P56279	chr6_44608928_A_G_b38	0.0523	0.006881	2.942e-14	0.626924
OID20987	P56279	chr7_50149587_G_A_b38	0.1734	0.018107	1.007e-21	0.965474
OID20987	P56279	chr7_40024678_T_C_b38	0.0479	0.006954	5.637e-12	0.646371
OID20987	P56279	chr8_129594064_G_A_b38	0.0892	0.007387	1.421e-33	0.726293
OID20987	P56279	chr6_31330771_G_A_b38	0.0702	0.006703	1.155e-25	0.569537
OID20988	P08962	chr10_102600127_C_T_b38	-0.0916	0.007028	7.852e-39	0.674959
OID20988	P08962	chr10_63288546_C_A_b38	-0.0514	0.006712	1.886e-14	0.586671
OID20988	P08962	chr12_6176701_A_G_b38	0.0456	0.006609	5.205e-12	0.502803
OID20988	P08962	chr16_81837364_C_T_b38	-0.0777	0.009594	5.564e-16	0.86303
OID20988	P08962	chr19_55025227_G_A_b38	-0.1339	0.008896	3.406e-51	0.165773
OID20988	P08962	chr19_38320104_C_G_b38	-0.2821	0.020186	2.21e-44	0.972401
OID20988	P08962	chr19_37024760_T_A_b38	-0.1513	0.019381	5.868e-15	0.969511
OID20988	P08962	chr20_3701364_G_A_b38	0.0986	0.006705	5.867e-49	0.410672
OID20988	P08962	chr20_19304867_A_T_b38	-0.0514	0.006904	9.691e-14	0.646042
OID20988	P08962	chr3_123114156_C_T_b38	0.0487	0.006754	5.589e-13	0.408015
OID20988	P08962	chr4_101856385_TAAAG_T_b38	0.0595	0.00676	1.352e-18	0.605614
OID20988	P08962	chr5_132371737_G_A_b38	-0.0663	0.006612	1.155e-23	0.481327
OID20988	P08962	chr8_105569300_A_T_b38	0.1726	0.00727	1.32e-124	0.71392
OID20988	P08962	chrX_100703813_T_G_b38	-0.0667	0.005808	1.576e-30	0.669679
OID20989	Q9UL46	chr14_24141524_T_C_b38	-0.1107	0.007527	5.793e-49	0.740252
OID20989	Q9UL46	chr12_111427245_C_G_b38	0.0543	0.006571	1.414e-16	0.483143
OID20990	P07306	chr17_7169772_A_G_b38	0.1839	0.008142	5.862e-113	0.797912
OID20990	P07306	chr1_109274968_G_T_b38	-0.1274	0.007919	3.108e-58	0.778001
OID20990	P07306	chr11_117140042_A_G_b38	0.1438	0.008325	7.574e-67	0.190841
OID20990	P07306	chr14_94371805_G_T_b38	-0.3272	0.022699	4.163e-47	0.978981
OID20990	P07306	chr17_66228657_C_T_b38	-0.1886	0.019275	1.309e-22	0.970187
OID20990	P07306	chr5_142109462_G_T_b38	-0.0505	0.00679	1.026e-13	0.384276
OID20992	Q9BYC5	chr14_65192946_C_T_b38	-0.2919	0.00621	0	0.778442
OID20992	Q9BYC5	chr14_66732813_C_T_b38	-0.1632	0.0169	4.6e-22	0.962807
OID20992	Q9BYC5	chr1_199041592_C_T_b38	0.0516	0.006488	1.815e-15	0.274517
OID20992	Q9BYC5	chr10_63290899_A_G_b38	-0.0589	0.005858	8.8e-24	0.584312
OID20992	Q9BYC5	chr10_102600127_C_T_b38	-0.0587	0.00614	1.174e-21	0.674959
OID20992	Q9BYC5	chr10_49038965_C_G_b38	0.0477	0.006802	2.34e-12	0.763487
OID20992	Q9BYC5	chr12_120904130_C_G_b38	-0.0417	0.005746	3.969e-13	0.523754
OID20992	Q9BYC5	chr12_111472415_A_G_b38	0.0409	0.005746	1.099e-12	0.495508
OID20992	Q9BYC5	chr14_64166972_C_T_b38	0.121	0.013407	1.793e-19	0.939781
OID20992	Q9BYC5	chr15_90909365_A_G_b38	0.0547	0.006341	6.348e-18	0.711239
OID20992	Q9BYC5	chr16_81837364_C_T_b38	-0.0771	0.008367	3.121e-20	0.86303
OID20992	Q9BYC5	chr19_55025227_G_A_b38	-0.1258	0.00776	4.151e-59	0.165773
OID20992	Q9BYC5	chr20_19309111_C_T_b38	-0.0555	0.006014	2.757e-20	0.646129
OID20992	Q9BYC5	chr3_56814971_T_C_b38	0.0589	0.00579	2.606e-24	0.502675
OID20992	Q9BYC5	chr3_18197291_CT_C_b38	0.0652	0.007164	8.927e-20	0.792361
OID20992	Q9BYC5	chr4_101856385_TAAAG_T_b38	0.045	0.005891	2.186e-14	0.605614
OID20992	Q9BYC5	chr5_132302631_T_A_b38	0.0516	0.005769	3.733e-19	0.525818
OID20992	Q9BYC5	chr7_80589645_C_T_b38	-0.0496	0.005869	2.897e-17	0.595876
OID20992	Q9BYC5	chr8_105569300_A_T_b38	0.1584	0.006357	4.67e-137	0.71392
OID20992	Q9BYC5	chr9_96343138_G_A_b38	0.0454	0.006571	4.866e-12	0.742965
OID20992	Q9BYC5	chrX_70603828_T_C_b38	-0.0493	0.005535	5.281e-19	0.757046
OID20992	Q9BYC5	chr6_31402590_G_A_b38	0.0828	0.011769	1.986e-12	0.936173
OID20993	Q99426	chr19_36114973_G_T_b38	-0.1318	0.016366	8.055e-16	0.958527
OID20993	Q99426	chr10_63288546_C_A_b38	-0.063	0.006664	3.264e-21	0.586671
OID20993	Q99426	chr3_56831417_T_C_b38	-0.0569	0.006629	9.174e-18	0.423661
OID20993	Q99426	chr5_132369766_C_G_b38	-0.0462	0.006568	2.001e-12	0.47948
OID20993	Q99426	chr7_106731773_C_G_b38	0.0472	0.006569	6.708e-13	0.540579
OID20993	Q99426	chr8_105569300_A_T_b38	0.0549	0.007254	3.773e-14	0.71392
OID20994	P12644	chr1_19653115_G_A_b38	0.0483	0.006614	2.827e-13	0.538108
OID20994	P12644	chr11_74716031_TA_T_b38	0.346	0.01652	2.135e-97	0.958136
OID20994	P12644	chr11_126349501_T_C_b38	-0.0662	0.007884	4.61e-17	0.770168
OID20994	P12644	chr12_103759855_G_T_b38	-0.0574	0.007525	2.391e-14	0.739625
OID20994	P12644	chr17_7170806_G_A_b38	-0.1011	0.008196	5.816e-35	0.797747
OID20994	P12644	chr17_28394285_A_G_b38	0.0515	0.006625	7.661e-15	0.446948
OID20994	P12644	chr17_56763503_A_G_b38	0.2149	0.030732	2.695e-12	0.988011
OID20995	P28325	chr20_23669452_A_C_b38	-0.2683	0.005373	0	0.724403
OID20995	P28325	chr20_24785298_C_T_b38	-0.328	0.040658	7.193e-16	0.99428
OID20995	P28325	chr1_103717415_C_T_b38	-0.0621	0.006017	5.694e-25	0.395177
OID20995	P28325	chr1_206937591_T_C_b38	-0.0571	0.005757	3.455e-23	0.546567
OID20995	P28325	chr1_202223295_C_T_b38	0.0536	0.005812	2.891e-20	0.58295
OID20995	P28325	chr1_216822337_G_C_b38	0.0552	0.006665	1.21e-16	0.242397
OID20995	P28325	chr11_34851354_G_T_b38	-0.0567	0.00587	4.471e-22	0.624185
OID20995	P28325	chr12_10967007_T_C_b38	0.189	0.006524	1.634e-184	0.745726
OID20995	P28325	chr14_36784517_A_C_b38	-0.042	0.005759	3.021e-13	0.593547
OID20995	P28325	chr15_63347445_T_G_b38	0.0589	0.005718	6.976e-25	0.446041
OID20995	P28325	chr17_55259744_G_T_b38	0.0657	0.008086	4.451e-16	0.854283
OID20995	P28325	chr19_48702888_G_C_b38	-0.1086	0.005675	1.281e-81	0.488499
OID20995	P28325	chr3_18816320_T_C_b38	0.0559	0.006792	1.869e-16	0.771572
OID20995	P28325	chr4_23874211_C_T_b38	0.0579	0.006308	4.359e-20	0.713025
OID20995	P28325	chr4_70364505_C_CAG_b38	-0.0467	0.006339	1.75e-13	0.283208
OID20995	P28325	chr5_135172869_G_A_b38	0.0657	0.005789	7.53e-30	0.405356
OID20995	P28325	chr6_7058086_C_T_b38	-0.0552	0.007133	1.005e-14	0.198838
OID20996	Q9NR71	chr10_49727656_T_C_b38	0.9498	0.019462	0	0.97994
OID20996	Q9NR71	chr10_50924618_A_G_b38	0.3915	0.018812	3.42e-96	0.965658
OID20996	Q9NR71	chr1_25682168_T_C_b38	0.0854	0.006442	4.123e-40	0.480675
OID20996	Q9NR71	chr1_109693067_A_G_b38	-0.0587	0.007664	1.869e-14	0.257539
OID20996	Q9NR71	chr10_17846717_C_T_b38	0.0597	0.007046	2.396e-17	0.609225
OID20996	Q9NR71	chr11_16226314_GTGTTTTTTTTGTTTTTGTTTT_G_b38	-0.0516	0.006557	3.571e-15	0.612824
OID20996	Q9NR71	chr12_11638751_A_G_b38	0.0906	0.006581	4.035e-43	0.602623
OID20996	Q9NR71	chr12_21191379_GA_G_b38	-0.0872	0.007515	3.981e-31	0.760986
OID20996	Q9NR71	chr12_120985856_A_G_b38	0.0527	0.00663	1.887e-15	0.376901
OID20996	Q9NR71	chr15_50714812_G_A_b38	0.096	0.006724	3.074e-46	0.655883
OID20996	Q9NR71	chr17_69085137_A_G_b38	-0.3141	0.021671	1.325e-47	0.976964
OID20996	Q9NR71	chr17_47661495_G_A_b38	-0.0701	0.006388	5.12e-28	0.514028
OID20996	Q9NR71	chr3_119810266_G_T_b38	0.1341	0.012924	3.186e-25	0.0661618
OID20996	Q9NR71	chr4_99132743_A_T_b38	-0.048	0.006921	4.042e-12	0.302378
OID20996	Q9NR71	chr5_154214551_G_A_b38	0.0482	0.006576	2.312e-13	0.604071
OID20996	Q9NR71	chr8_115962077_C_T_b38	-0.0643	0.006508	5.092e-23	0.418123
OID20996	Q9NR71	chr8_11771732_G_A_b38	0.0521	0.006895	4.159e-14	0.316616
OID20997	P10145	chr4_73703690_T_C_b38	-0.1518	0.013552	4.031e-29	0.0638513
OID20997	P10145	chr1_159205564_G_A_b38	-0.1317	0.006679	1.489e-86	0.420197
OID20997	P10145	chr10_63288546_C_A_b38	-0.0844	0.006706	2.558e-36	0.586671
OID20997	P10145	chr10_102583047_G_A_b38	-0.0552	0.006961	2.203e-15	0.659448
OID20997	P10145	chr17_39994761_C_T_b38	-0.0802	0.006587	4.245e-34	0.461124
OID20997	P10145	chr19_55014977_T_G_b38	-0.1061	0.009014	5.542e-32	0.160465
OID20997	P10145	chr2_218243712_G_A_b38	-0.5379	0.043704	8.215e-35	0.994383
OID20997	P10145	chr3_56814971_T_C_b38	0.048	0.006629	4.443e-13	0.502675
OID20997	P10145	chr8_105578477_C_A_b38	0.0648	0.007412	2.271e-18	0.726201
OID20997	P10145	chr6_31276269_G_GC_b38	0.0627	0.006966	2.242e-19	0.338048
OID20998	Q96GW7	chr1_156645322_A_G_b38	0.2557	0.006778	1.97499999999981e-311	0.606324
OID20998	Q96GW7	chr1_117330996_C_T_b38	0.0767	0.010419	1.817e-13	0.886265
OID20998	Q96GW7	chr10_17806399_A_G_b38	-0.1533	0.006942	4.669e-108	0.646409
OID20998	Q96GW7	chr15_57202194_A_T_b38	-0.0989	0.01276	9.152e-15	0.927736
OID20998	Q96GW7	chr20_50270731_C_T_b38	0.064	0.00849	4.754e-14	0.81331
OID20998	Q96GW7	chr3_24380618_T_A_b38	0.0738	0.008038	4.238e-20	0.785339
OID20998	Q96GW7	chr7_20355325_C_T_b38	-0.1655	0.013869	7.945e-33	0.939146
OID20998	Q96GW7	chr7_73611279_G_A_b38	0.1438	0.012971	1.461e-28	0.93024
OID20998	Q96GW7	chr6_31543156_A_C_b38	0.0579	0.006829	2.29e-17	0.63553
OID20999	P37023	chr12_51890663_C_T_b38	-0.5255	0.011733	0	0.931712
OID20999	P37023	chr1_150770066_C_T_b38	0.0996	0.012853	9.27e-15	0.928205
OID20999	P37023	chr21_41247327_A_G_b38	0.0699	0.006741	3.438e-25	0.54682
OID20999	P37023	chr6_31268945_C_T_b38	0.0651	0.006951	7.522e-21	0.362116
OID21000	P23588	chr10_63176601_G_A_b38	-0.0576	0.007109	5.405e-16	0.687167
OID21000	P23588	chr11_270715_T_C_b38	-0.0566	0.007606	9.923e-14	0.75269
OID21000	P23588	chr12_54317790_A_G_b38	-0.0498	0.00663	5.852e-14	0.440824
OID21000	P23588	chr3_56831417_T_C_b38	-0.0653	0.006642	8.308e-23	0.423661
OID21000	P23588	chr7_106731773_C_G_b38	0.0503	0.006575	2.007e-14	0.540579
OID21001	Q9P0K1	chr7_87509195_G_A_b38	0.3004	0.005518	0	0.545068
OID21001	Q9P0K1	chr7_88529732_T_C_b38	0.2054	0.015941	5.495e-38	0.952475
OID21001	Q9P0K1	chr1_179557079_C_T_b38	-0.1646	0.016665	5.228e-23	0.961839
OID21001	Q9P0K1	chr16_20349671_G_GCCACATTC_b38	0.0748	0.008293	1.88e-19	0.816864
OID21001	Q9P0K1	chr17_81245700_AATG_A_b38	-0.0454	0.006421	1.548e-12	0.559986
OID21001	Q9P0K1	chr2_162107791_G_A_b38	0.115	0.013526	1.866e-17	0.938942
OID21001	Q9P0K1	chr2_27526125_AT_A_b38	-0.0463	0.006599	2.284e-12	0.381277
OID21001	Q9P0K1	chr22_38202227_A_G_b38	-0.0453	0.006495	3.064e-12	0.399397
OID21001	Q9P0K1	chr7_86439096_A_G_b38	-0.1552	0.017745	2.21e-18	0.962143
OID21002	O15496	chr16_14898493_A_G_b38	0.457	0.023914	2.077e-81	0.979714
OID21002	O15496	chr1_62689678_G_A_b38	-0.0571	0.006871	9.519e-17	0.652121
OID21002	O15496	chr11_320836_C_T_b38	0.1271	0.006582	4.487e-83	0.500091
OID21002	O15496	chr11_116778201_G_C_b38	-0.112	0.009625	2.71e-31	0.132396
OID21002	O15496	chr11_60173126_T_A_b38	-0.0774	0.006771	2.911e-30	0.620773
OID21002	O15496	chr17_68883786_C_T_b38	-0.1872	0.013764	3.982e-42	0.939018
OID21002	O15496	chr19_44908822_C_T_b38	-0.2181	0.011738	4.611e-77	0.919448
OID21002	O15496	chr19_48706082_T_C_b38	0.0732	0.006581	9.695e-29	0.463566
OID21002	O15496	chr2_27375230_T_C_b38	-0.0551	0.006693	1.831e-16	0.391254
OID21002	O15496	chr2_21011100_T_C_b38	-0.1345	0.016744	9.53e-16	0.96045
OID21002	O15496	chr20_45923216_T_C_b38	0.0784	0.008153	6.869e-22	0.801273
OID21002	O15496	chr3_52500769_A_C_b38	0.4899	0.042257	4.457e-31	0.994029
OID21002	O15496	chr3_51249004_C_T_b38	0.2763	0.036648	4.724e-14	0.9922
OID21002	O15496	chr6_25431437_C_G_b38	-0.1947	0.020544	2.614e-21	0.973241
OID21002	O15496	chr8_142671576_T_C_b38	0.27	0.005463	0	0.559474
OID21002	O15496	chr8_19967052_T_C_b38	-0.1034	0.010683	3.693e-22	0.893499
OID21002	O15496	chr9_133274295_A_T_b38	0.1134	0.008421	2.464e-41	0.816545
OID21002	O15496	chr6_31146820_T_A_b38	-0.6087	0.013475	0	0.955097
OID21003	Q9BS40	chr3_158628636_A_G_b38	0.1679	0.0065	3.96e-147	0.474284
OID21003	Q9BS40	chr3_186668574_G_T_b38	-0.0691	0.008964	1.273e-14	0.840953
OID21003	Q9BS40	chr3_157267252_C_T_b38	0.5757	0.081333	1.459e-12	0.998394
OID21004	P13500	chr17_34206675_C_T_b38	0.0684	0.007742	9.966e-19	0.763206
OID21004	P13500	chr1_159205564_G_A_b38	-0.2525	0.006069	0	0.420197
OID21004	P13500	chr10_63303060_C_T_b38	-0.0606	0.006672	1.063e-19	0.584467
OID21004	P13500	chr19_55014977_T_G_b38	-0.0974	0.00898	2.077e-27	0.160465
OID21004	P13500	chr3_46329312_C_T_b38	-0.2927	0.012814	1.762e-115	0.928183
OID21004	P13500	chr3_42864624_T_C_b38	-0.1293	0.013831	8.872e-21	0.939219
OID21004	P13500	chr3_128578726_G_C_b38	-0.0473	0.006704	1.724e-12	0.586424
OID21004	P13500	chr8_105578477_C_A_b38	0.0538	0.007382	3.136e-13	0.726201
OID21004	P13500	chrX_70603828_T_C_b38	-0.0449	0.006341	1.429e-12	0.757046
OID21004	P13500	chr6_31093784_T_C_b38	-0.0731	0.008648	2.85e-17	0.82724
OID21005	P55291	chr16_89096236_C_CTGA_b38	0.3174	0.00622	0	0.257407
OID21005	P55291	chr1_117548356_A_T_b38	-0.0719	0.009445	2.688e-14	0.861713
OID21005	P55291	chr10_5203817_G_T_b38	-0.0638	0.008967	1.122e-12	0.84324
OID21005	P55291	chr2_203066289_A_G_b38	0.0528	0.006554	7.881e-16	0.448699
OID21005	P55291	chr22_19969258_G_A_b38	0.067	0.007067	2.522e-21	0.301019
OID21005	P55291	chr4_68579295_C_CA_b38	0.0595	0.00701	2.102e-17	0.658505
OID21006	O94779	chr11_99064291_T_C_b38	-0.2779	0.005255	0	0.687376
OID21006	O94779	chr11_100067269_A_G_b38	-0.3683	0.01239	3.699e-194	0.925122
OID21006	O94779	chr11_97733996_A_G_b38	-0.1659	0.006917	4.201e-127	0.339036
OID21006	O94779	chr2_27526125_AT_A_b38	-0.0574	0.006567	2.321e-18	0.381277
OID21006	O94779	chr22_27683914_A_G_b38	-0.0724	0.006392	9.78e-30	0.458345
OID21006	O94779	chr4_16034172_A_C_b38	0.1396	0.007681	8.15e-74	0.218309
OID21006	O94779	chr9_94320761_G_A_b38	-0.2297	0.015696	1.695e-48	0.95636
OID21006	O94779	chr9_125168755_C_CTTATTTT_b38	0.0682	0.009013	3.822e-14	0.852334
OID21006	O94779	chr6_31395114_C_G_b38	-0.0444	0.006375	3.281e-12	0.461257
OID21007	Q9HCK4	chr3_77560050_G_T_b38	0.1082	0.006692	8.259e-59	0.589627
OID21007	Q9HCK4	chr3_76333084_G_A_b38	-0.1473	0.017173	9.704e-18	0.960933
OID21007	Q9HCK4	chr10_17821038_T_C_b38	-0.0665	0.006631	1.142e-23	0.443152
OID21007	Q9HCK4	chr8_9325848_A_G_b38	0.1117	0.011416	1.316e-22	0.0920245
OID21007	Q9HCK4	chr6_32552380_C_T_b38	-0.0632	0.006512	2.859e-22	0.560505
OID21008	P22223	chr16_68644843_A_G_b38	-0.0921	0.00813	9.523e-30	0.790435
OID21008	P22223	chr1_116718234_A_G_b38	-0.0689	0.007906	2.912e-18	0.756238
OID21008	P22223	chr1_179557079_C_T_b38	-0.1378	0.017223	1.236e-15	0.961839
OID21008	P22223	chr1_8144536_C_T_b38	0.1081	0.014996	5.658e-13	0.947706
OID21008	P22223	chr10_80460758_C_T_b38	-0.0845	0.006602	1.665e-37	0.501764
OID21008	P22223	chr12_111569952_C_T_b38	0.0465	0.006623	2.203e-12	0.482483
OID21008	P22223	chr16_20347945_G_T_b38	0.0604	0.008468	9.848e-13	0.808316
OID21008	P22223	chr19_35854765_AC_A_b38	-0.0643	0.007137	2.065e-19	0.686336
OID21008	P22223	chr2_27375230_T_C_b38	-0.0567	0.00676	4.963e-17	0.391254
OID21009	Q08345	chr10_17821038_T_C_b38	-0.0786	0.006645	2.793e-32	0.443152
OID21009	Q08345	chr11_126364925_G_C_b38	0.0947	0.009699	1.616e-22	0.86744
OID21009	Q08345	chr12_513963_A_G_b38	0.0747	0.007479	1.731e-23	0.737818
OID21009	Q08345	chr15_43658501_A_T_b38	0.1502	0.021628	3.794e-12	0.976355
OID21009	Q08345	chr17_49176323_A_G_b38	-0.135	0.01086	1.766e-35	0.896674
OID21009	Q08345	chr17_7176274_C_A_b38	-0.1062	0.009357	7.448e-30	0.834
OID21009	Q08345	chr19_48703417_G_A_b38	-0.1334	0.006561	6.469e-92	0.488672
OID21009	Q08345	chr19_5840608_C_T_b38	-0.0651	0.007442	2.175e-18	0.734171
OID21009	Q08345	chr21_41510744_C_T_b38	-0.1195	0.007626	2.398e-55	0.753021
OID21009	Q08345	chr8_9325848_A_G_b38	0.125	0.011433	8.025e-28	0.0920245
OID21009	Q08345	chr9_133257521_T_TC_b38	-0.0605	0.006918	2.234e-18	0.663862
OID21009	Q08345	chr6_30831266_C_T_b38	0.2906	0.005609	0	0.408378
OID21010	Q08708	chr17_74503804_A_G_b38	-0.6828	0.008865	0	0.905863
OID21010	Q08708	chr11_126362490_C_T_b38	0.0741	0.009668	1.796e-14	0.865426
OID21010	Q08708	chr11_60385111_G_A_b38	-0.0541	0.007152	3.89e-14	0.693325
OID21010	Q08708	chr12_89482366_T_C_b38	0.2973	0.006205	0	0.754255
OID21010	Q08708	chr12_111569952_C_T_b38	0.0798	0.006618	1.747e-33	0.482483
OID21010	Q08708	chr12_90514603_G_T_b38	-0.0592	0.006867	6.621e-18	0.627377
OID21010	Q08708	chr17_7169772_A_G_b38	-0.1063	0.008245	4.932e-38	0.797912
OID21010	Q08708	chr17_81245700_AATG_A_b38	-0.0541	0.006698	6.667e-16	0.559986
OID21010	Q08708	chr17_40028327_C_T_b38	0.049	0.006824	6.938e-13	0.380159
OID21010	Q08708	chr2_62303845_T_C_b38	-0.1072	0.006865	5.705e-55	0.359844
OID21010	Q08708	chr3_98785584_A_G_b38	-0.1327	0.011814	2.824e-29	0.916744
OID21010	Q08708	chr4_102276925_A_G_b38	-0.131	0.011975	7.476e-28	0.916804
OID21010	Q08708	chr6_10535358_A_C_b38	-0.0702	0.006607	2.295e-26	0.479547
OID21010	Q08708	chr6_95634708_A_C_b38	0.0773	0.010689	4.78e-13	0.106313
OID21010	Q08708	chr7_7196500_A_T_b38	0.0578	0.008347	4.366e-12	0.80577
OID21010	Q08708	chr9_133274295_A_T_b38	-0.0599	0.008515	1.993e-12	0.816545
OID21011	P15151	chr19_44606802_C_G_b38	-0.4716	0.006125	0	0.656225
OID21011	P15151	chr7_73568980_A_T_b38	0.0777	0.01091	1.065e-12	0.876074
OID21012	Q8NBS9	chr6_7881919_CCTAT_C_b38	0.1596	0.010571	1.684e-51	0.891331
OID21012	Q8NBS9	chr10_63245639_C_T_b38	-0.046	0.006584	2.818e-12	0.529843
OID21012	Q8NBS9	chr12_54317790_A_G_b38	-0.0555	0.00665	7.038e-17	0.440824
OID21012	Q8NBS9	chr3_56827194_A_G_b38	-0.0614	0.006643	2.387e-20	0.437857
OID21012	Q8NBS9	chr8_105569300_A_T_b38	0.0613	0.007302	4.643e-17	0.71392
OID21014	P52823	chr8_23878567_G_T_b38	-0.1181	0.012432	2.113e-21	0.922254
OID21014	P52823	chr10_853131_A_T_b38	-0.1137	0.011918	1.424e-21	0.915921
OID21014	P52823	chr12_514290_C_T_b38	0.077	0.008775	1.708e-18	0.82577
OID21014	P52823	chr13_71773316_C_G_b38	-0.0696	0.006809	1.575e-24	0.398591
OID21014	P52823	chr19_7693907_C_A_b38	0.1208	0.006629	3.376e-74	0.517002
OID21014	P52823	chr9_133274295_A_T_b38	0.0717	0.008576	6.229e-17	0.816545
OID21015	Q9H446	chr6_116560681_T_C_b38	-0.2781	0.019942	3.37e-44	0.972228
OID21015	Q9H446	chr10_63188924_T_C_b38	-0.0495	0.007092	2.948e-12	0.686692
OID21015	Q9H446	chr12_54317790_A_G_b38	-0.0541	0.00662	3.037e-16	0.440824
OID21015	Q9H446	chr12_111395984_G_A_b38	0.0456	0.006567	3.81e-12	0.485991
OID21015	Q9H446	chr3_56831417_T_C_b38	-0.0589	0.006629	6.407e-19	0.423661
OID21015	Q9H446	chr5_132497907_C_T_b38	0.0505	0.006713	5.367e-14	0.611896
OID21016	Q9NP79	chr10_63288546_C_A_b38	-0.0555	0.006702	1.215e-16	0.586671
OID21016	Q9NP79	chr12_54317790_A_G_b38	-0.0539	0.006652	5.365e-16	0.440824
OID21016	Q9NP79	chr3_56827194_A_G_b38	-0.066	0.006632	2.476e-23	0.437857
OID21016	Q9NP79	chr5_132497907_C_T_b38	0.0531	0.006753	3.74e-15	0.611896
OID21016	Q9NP79	chr7_106731773_C_G_b38	0.0464	0.0066	2.065e-12	0.540579
OID21017	P15311	chr6_158771543_A_G_b38	-0.1128	0.008477	2.12e-40	0.189256
OID21017	P15311	chr19_54255803_T_C_b38	0.0538	0.006703	1.007e-15	0.563716
OID21017	P15311	chr20_3724485_A_G_b38	-0.084	0.011876	1.517e-12	0.915159
OID21018	P01732	chr2_86783480_C_G_b38	-0.3252	0.007271	0	0.829124
OID21018	P01732	chr11_11291142_T_C_b38	0.072	0.00762	3.416e-21	0.756391
OID21018	P01732	chr12_111569952_C_T_b38	0.0696	0.006492	8.135e-27	0.482483
OID21018	P01732	chr17_35452484_G_A_b38	-0.0524	0.007149	2.298e-13	0.705049
OID21018	P01732	chr5_35881341_G_A_b38	0.0698	0.00732	1.486e-21	0.725332
OID21018	P01732	chr8_78703016_C_A_b38	0.0525	0.007543	3.408e-12	0.247012
OID21018	P01732	chr6_31066086_C_G_b38	-0.4749	0.009654	0	0.913276
OID21019	P22894	chr11_102684301_A_C_b38	1.2307	0.018695	0	0.974548
OID21019	P22894	chr11_103792121_A_G_b38	0.4438	0.033371	2.341e-40	0.990065
OID21019	P22894	chr11_47270084_C_T_b38	0.1345	0.010529	2.283e-37	0.886349
OID21019	P22894	chr11_73232438_G_A_b38	-0.1423	0.015529	5.016e-20	0.950066
OID21019	P22894	chr11_101379546_G_A_b38	0.229	0.028346	6.545e-16	0.98553
OID21019	P22894	chr17_39997622_T_A_b38	-0.0858	0.006637	3.162e-38	0.611025
OID21020	Q92854	chr9_89494109_G_A_b38	-0.093	0.007481	1.771e-35	0.740615
OID21020	Q92854	chr10_63203689_T_C_b38	-0.0542	0.006566	1.525e-16	0.528545
OID21020	Q92854	chr11_126415406_G_A_b38	-0.0649	0.006648	1.622e-22	0.578869
OID21020	Q92854	chr12_111535554_A_G_b38	0.0937	0.006545	1.757e-46	0.482632
OID21020	Q92854	chr3_56831417_T_C_b38	-0.0816	0.006642	1.095e-34	0.423661
OID21020	Q92854	chr8_105569300_A_T_b38	0.0573	0.007268	3.183e-15	0.71392
OID21020	Q92854	chr9_4744743_T_C_b38	-0.0478	0.006603	4.529e-13	0.492272
OID21021	O14737	chr19_32576461_A_G_b38	-0.3225	0.00668	0	0.730013
OID21021	O14737	chr12_54317790_A_G_b38	-0.0538	0.006541	1.961e-16	0.440824
OID21021	O14737	chr3_56823405_T_C_b38	-0.0466	0.006511	8.253e-13	0.449446
OID21022	Q9UNZ2	chr20_1503280_T_C_b38	0.077	0.006774	6.061e-30	0.610751
OID21022	Q9UNZ2	chr12_111472415_A_G_b38	0.0475	0.006558	4.388e-13	0.495508
OID21022	Q9UNZ2	chr5_132450903_G_A_b38	0.0459	0.00665	5.133e-12	0.571869
OID21023	P35237	chr6_2972663_G_A_b38	-0.1599	0.006596	7.958e-130	0.561054
OID21023	P35237	chr10_63147821_TGCTGTAGG_T_b38	-0.0463	0.006555	1.632e-12	0.529342
OID21023	P35237	chr5_132497907_C_T_b38	0.0486	0.006743	5.72e-13	0.611896
OID21023	P35237	chr8_105569300_A_T_b38	0.0564	0.007265	8.271e-15	0.71392
OID21024	O43927	chr11_116778201_G_C_b38	0.0696	0.00975	9.446e-13	0.132396
OID21024	O43927	chr12_111569952_C_T_b38	0.0665	0.00661	8.28e-24	0.482483
OID21024	O43927	chr12_6384185_A_G_b38	0.0569	0.007731	1.845e-13	0.243366
OID21024	O43927	chr13_108308032_TGCTG_T_b38	-0.1834	0.024096	2.713e-14	0.979978
OID21024	O43927	chr17_69085137_A_G_b38	-0.2869	0.022426	1.788e-37	0.976964
OID21024	O43927	chr19_44908822_C_T_b38	-0.1146	0.011916	6.748e-22	0.919448
OID21024	O43927	chr22_30181782_A_G_b38	-0.064	0.006667	8.031e-22	0.443254
OID21024	O43927	chr6_160584578_C_T_b38	-0.1012	0.012008	3.529e-17	0.918075
OID21024	O43927	chr6_32614827_G_A_b38	-0.0502	0.006847	2.274e-13	0.622072
OID21025	P28906	chr1_207880162_C_T_b38	-0.1334	0.013394	2.283e-23	0.936217
OID21025	P28906	chr11_126435600_G_A_b38	-0.2373	0.018046	1.715e-39	0.9663
OID21025	P28906	chr17_7176274_C_A_b38	-0.0907	0.009267	1.274e-22	0.834
OID21025	P28906	chr2_27526125_AT_A_b38	-0.0483	0.006711	6.127e-13	0.381277
OID21025	P28906	chr9_133274295_A_T_b38	0.451	0.007608	0	0.816545
OID21026	P13611	chr5_83505906_A_G_b38	0.3957	0.006389	0	0.808815
OID21026	P13611	chr1_161642443_T_C_b38	-0.1191	0.014924	1.457e-15	0.948393
OID21026	P13611	chr10_43148018_A_G_b38	-0.0878	0.007343	5.939e-33	0.721306
OID21026	P13611	chr12_91122990_GT_G_b38	0.1019	0.013417	3.085e-14	0.935917
OID21026	P13611	chr15_101206207_G_A_b38	0.0767	0.007996	8.568e-22	0.780023
OID21026	P13611	chr17_59724400_G_A_b38	-0.053	0.006578	7.83e-16	0.453657
OID21026	P13611	chr18_394341_C_G_b38	-0.0586	0.00732	1.192e-15	0.717282
OID21026	P13611	chr2_55962368_A_G_b38	0.0991	0.006796	3.598e-48	0.376609
OID21026	P13611	chr4_102276925_A_G_b38	-0.1311	0.011974	6.707e-28	0.916804
OID21026	P13611	chr5_82443089_G_A_b38	0.1935	0.007547	5.376e-145	0.272921
OID21026	P13611	chr7_100155498_A_G_b38	-0.0713	0.006629	5.526e-27	0.445065
OID21026	P13611	chr7_17880630_G_C_b38	0.0515	0.006773	2.874e-14	0.604551
OID21026	P13611	chr8_19757045_C_A_b38	0.2083	0.011338	2.236e-75	0.90699
OID21027	Q96CD2	chr15_74968075_C_G_b38	-0.6284	0.013569	0	0.950095
OID21027	Q96CD2	chr12_111472415_A_G_b38	0.0489	0.006446	3.301e-14	0.495508
OID21027	Q96CD2	chr15_76334255_T_C_b38	-0.2021	0.019922	3.497e-24	0.972294
OID21027	Q96CD2	chr15_77560854_G_A_b38	-0.1617	0.01718	4.864e-21	0.962212
OID21028	P17405	chr11_6383097_T_C_b38	0.2621	0.005684	0	0.576
OID21028	P17405	chr1_184702964_G_A_b38	0.1901	0.0242	3.988e-15	0.98047
OID21028	P17405	chr1_172516613_G_T_b38	-0.0479	0.006756	1.343e-12	0.422514
OID21028	P17405	chr10_63517266_G_A_b38	-0.0846	0.006681	9.585e-37	0.529948
OID21028	P17405	chr10_100152437_C_T_b38	0.0542	0.006662	4.089e-16	0.499477
OID21028	P17405	chr10_72873166_C_T_b38	0.1159	0.015683	1.469e-13	0.952806
OID21028	P17405	chr10_112150963_A_G_b38	0.0552	0.007547	2.585e-13	0.273417
OID21028	P17405	chr12_101687720_G_A_b38	-0.2646	0.005808	0	0.414675
OID21028	P17405	chr13_41114931_A_G_b38	-0.1229	0.01264	2.407e-22	0.922845
OID21028	P17405	chr14_94371805_G_T_b38	-0.3728	0.023011	4.942e-59	0.978981
OID21028	P17405	chr14_39253478_G_A_b38	-0.0577	0.006719	8.873e-18	0.539767
OID21028	P17405	chr15_43658501_A_T_b38	-0.1882	0.021951	1.002e-17	0.976355
OID21028	P17405	chr15_60585831_G_A_b38	-0.0532	0.00688	1.054e-14	0.379412
OID21028	P17405	chr19_19268740_C_T_b38	-0.1686	0.01268	2.423e-40	0.924786
OID21028	P17405	chr19_44908684_T_C_b38	0.0981	0.008992	1.038e-27	0.844063
OID21028	P17405	chr19_54139698_G_T_b38	0.0519	0.006789	2.087e-14	0.422193
OID21028	P17405	chr22_43928847_C_G_b38	-0.0694	0.008099	1.043e-17	0.784408
OID21028	P17405	chr4_87305079_T_C_b38	0.0484	0.006732	6.513e-13	0.562033
OID21028	P17405	chr4_153333382_G_A_b38	0.0675	0.009465	9.922e-13	0.853399
OID21028	P17405	chr6_130046394_C_T_b38	-0.0539	0.006747	1.364e-15	0.428022
OID21028	P17405	chr8_9326086_A_G_b38	-0.106	0.011616	7.171e-20	0.0919377
OID21029	Q10589	chr19_17376811_G_A_b38	0.3396	0.016287	1.508e-96	0.0427946
OID21029	Q10589	chr1_16178825_A_G_b38	-0.0566	0.006674	2.243e-17	0.41974
OID21029	Q10589	chr1_183573188_C_T_b38	-0.1196	0.014786	6.034e-16	0.947567
OID21029	Q10589	chr1_172444386_T_G_b38	0.0536	0.006636	6.614e-16	0.441206
OID21029	Q10589	chr1_101189559_A_C_b38	-0.0493	0.00687	7.149e-13	0.639197
OID21029	Q10589	chr11_62432345_T_C_b38	0.0659	0.00859	1.7e-14	0.82148
OID21029	Q10589	chr14_103098397_A_AG_b38	-0.0915	0.007688	1.166e-32	0.754939
OID21029	Q10589	chr15_43735687_T_C_b38	0.1462	0.021151	4.774e-12	0.975017
OID21029	Q10589	chr18_58420416_T_C_b38	0.0736	0.008182	2.345e-19	0.202824
OID21029	Q10589	chr19_10349293_G_A_b38	0.0871	0.007243	2.601e-33	0.707279
OID21029	Q10589	chr2_162254026_A_G_b38	-0.0685	0.00676	3.962e-24	0.390626
OID21029	Q10589	chr20_3724485_A_G_b38	-0.0822	0.01183	3.696e-12	0.915159
OID21029	Q10589	chr4_145870698_A_T_b38	-0.0638	0.008916	8.324e-13	0.83437
OID21029	Q10589	chr6_122413827_G_A_b38	0.0568	0.006618	9.244e-18	0.456129
OID21029	Q10589	chr7_50250073_C_A_b38	0.0544	0.007036	1.061e-14	0.674985
OID21029	Q10589	chr8_22059711_T_C_b38	-0.0625	0.00888	1.944e-12	0.836388
OID21029	Q10589	chr9_133257521_T_TC_b38	-0.1123	0.006945	8.139e-59	0.663862
OID21030	Q99731	chr9_34731619_A_G_b38	-0.1036	0.009904	1.32e-25	0.876543
OID21030	Q99731	chr1_113834946_A_G_b38	0.1008	0.010851	1.548e-20	0.102241
OID21030	Q99731	chr12_111472415_A_G_b38	0.0618	0.006516	2.427e-21	0.495508
OID21030	Q99731	chr22_30141537_T_C_b38	0.0499	0.006568	3.008e-14	0.556374
OID21030	Q99731	chr3_132551514_T_C_b38	0.1458	0.010352	4.709e-45	0.887322
OID21030	Q99731	chr6_32486246_A_G_b38	-0.866	0.023544	3.497e-296	0.979883
OID21031	P50225	chr16_28568594_GT_G_b38	0.0985	0.006557	5.199e-51	0.535224
OID21031	P50225	chr16_30311847_G_C_b38	-0.1606	0.009701	1.453e-61	0.869342
OID21032	Q8NBJ7	chr7_55865379_C_T_b38	0.6605	0.014241	0	0.95671
OID21032	Q8NBJ7	chr7_56880888_C_T_b38	0.4658	0.020225	2.297e-117	0.97401
OID21032	Q8NBJ7	chr10_91872199_A_C_b38	-0.0472	0.006329	8.823e-14	0.52366
OID21032	Q8NBJ7	chr11_32075712_T_C_b38	0.0575	0.007038	3.076e-16	0.718587
OID21032	Q8NBJ7	chr12_132896309_C_T_b38	0.0999	0.01133	1.172e-18	0.913414
OID21032	Q8NBJ7	chr12_120983004_G_A_b38	0.0595	0.006859	4.141e-18	0.69278
OID21032	Q8NBJ7	chr12_111395984_G_A_b38	0.045	0.006343	1.302e-12	0.485991
OID21032	Q8NBJ7	chr15_43735687_T_C_b38	-0.1465	0.020251	4.685e-13	0.975017
OID21032	Q8NBJ7	chr19_54139698_G_T_b38	-0.0598	0.006419	1.213e-20	0.422193
OID21032	Q8NBJ7	chr19_44912921_G_T_b38	-0.057	0.007277	4.787e-15	0.761577
OID21032	Q8NBJ7	chr2_27375230_T_C_b38	0.0473	0.006465	2.551e-13	0.391254
OID21032	Q8NBJ7	chr3_57648408_A_G_b38	0.1861	0.008218	1.502e-113	0.177634
OID21032	Q8NBJ7	chr4_118813029_G_A_b38	-0.1053	0.013849	2.886e-14	0.944418
OID21032	Q8NBJ7	chr7_127449953_G_A_b38	0.1836	0.012828	1.83e-46	0.932043
OID21032	Q8NBJ7	chr7_63577016_G_A_b38	0.3557	0.024925	3.321e-46	0.981497
OID21032	Q8NBJ7	chr7_61107238_G_A_b38	0.4465	0.034135	4.251e-39	0.991073
OID21032	Q8NBJ7	chr7_62525415_T_G_b38	0.3359	0.030412	2.319e-28	0.988597
OID21032	Q8NBJ7	chr7_6457870_T_G_b38	-0.0599	0.007747	1.056e-14	0.772898
OID21032	Q8NBJ7	chr7_25952703_A_AAGGCC_b38	-0.0654	0.008884	1.817e-13	0.840329
OID21032	Q8NBJ7	chr7_65162239_C_T_b38	0.331	0.04577	4.768e-13	0.99468
OID21032	Q8NBJ7	chr7_73589224_T_TTTA_b38	0.0735	0.010588	3.862e-12	0.887302
OID21032	Q8NBJ7	chr8_9326086_A_G_b38	0.22	0.010991	3.919e-89	0.0919377
OID21032	Q8NBJ7	chr8_105569300_A_T_b38	0.0503	0.007013	7.37e-13	0.71392
OID21032	Q8NBJ7	chr9_136476890_G_A_b38	0.0587	0.007232	4.803e-16	0.738934
OID21032	Q8NBJ7	chr6_31259373_C_T_b38	-0.2641	0.016833	1.796e-55	0.962828
OID21033	P01236	chr11_2177188_G_T_b38	0.0538	0.006613	4.095e-16	0.520844
OID21033	P01236	chr11_113512525_AGTTT_A_b38	-0.063	0.008757	6.282e-13	0.826723
OID21033	P01236	chr5_1454497_T_C_b38	0.0607	0.007465	4.243e-16	0.270925
OID21033	P01236	chr6_126422941_G_A_b38	-0.0708	0.006601	7.673e-27	0.545692
OID21033	P01236	chr9_5112844_G_A_b38	0.0735	0.006613	1.068e-28	0.499203
OID21034	Q14739	chr10_113588287_G_A_b38	0.2285	0.015753	1.124e-47	0.95511
OID21034	Q14739	chr10_63176601_G_A_b38	-0.0662	0.007099	1.113e-20	0.687167
OID21034	Q14739	chr11_196944_C_T_b38	-0.0749	0.007692	2.088e-22	0.759689
OID21034	Q14739	chr12_54322000_C_CA_b38	-0.06	0.006622	1.302e-19	0.440817
OID21034	Q14739	chr12_111395984_G_A_b38	0.047	0.006581	9.202e-13	0.485991
OID21034	Q14739	chr17_35558885_A_G_b38	-0.0642	0.008695	1.538e-13	0.827494
OID21034	Q14739	chr3_56831417_T_C_b38	-0.1231	0.006644	1.246e-76	0.423661
OID21034	Q14739	chr5_132260726_T_C_b38	0.0488	0.006629	1.814e-13	0.439265
OID21034	Q14739	chr7_106731773_C_G_b38	0.0575	0.006583	2.456e-18	0.540579
OID21034	Q14739	chr6_32061638_T_C_b38	-0.0473	0.006715	1.864e-12	0.517136
OID21035	P13473	chrX_120380837_T_G_b38	0.228	0.005319	0	0.654043
OID21035	P13473	chr1_154619013_G_A_b38	0.0589	0.0066	4.492e-19	0.520944
OID21035	P13473	chr8_9327181_T_C_b38	0.0786	0.01095	7.065e-13	0.102466
OID21035	P13473	chr6_31641495_T_C_b38	0.0602	0.008303	4.147e-13	0.801706
OID21036	P12429	chr4_78544466_G_GTCT_b38	0.089	0.006819	6.2e-39	0.360373
OID21036	P12429	chr10_63288546_C_A_b38	-0.0706	0.00667	3.504e-26	0.586671
OID21036	P12429	chr19_53818679_A_G_b38	-0.0617	0.008092	2.439e-14	0.785179
OID21036	P12429	chr5_132369766_C_G_b38	-0.0475	0.00657	4.82e-13	0.47948
OID21036	P12429	chr8_105569300_A_T_b38	0.0595	0.007263	2.569e-16	0.71392
OID21037	P06733	chr1_8870547_C_G_b38	0.1941	0.019411	1.529e-23	0.970868
OID21037	P06733	chr10_63288546_C_A_b38	-0.052	0.006673	6.537e-15	0.586671
OID21037	P06733	chr3_56831417_T_C_b38	-0.0537	0.006639	6.055e-16	0.423661
OID21037	P06733	chr5_132369766_C_G_b38	-0.0491	0.006589	9.181e-14	0.47948
OID21037	P06733	chr6_135098550_T_C_b38	-0.0528	0.007502	1.951e-12	0.737385
OID21038	P05060	chr20_5886246_C_T_b38	0.4287	0.006419	0	0.735949
OID21038	P05060	chr16_20350119_A_G_b38	0.0626	0.008892	1.921e-12	0.817203
OID21038	P05060	chr2_157657998_T_C_b38	0.0764	0.009797	6.271e-15	0.142388
OID21038	P05060	chr5_158465724_C_A_b38	0.0534	0.007455	7.905e-13	0.701097
OID21038	P05060	chr6_136973519_C_T_b38	0.088	0.006849	8.861e-38	0.538729
OID21038	P05060	chr6_116936036_C_T_b38	0.075	0.00731	1.061e-24	0.680295
OID21038	P05060	chr8_20150062_G_C_b38	-0.1257	0.01086	5.517e-31	0.88973
OID21039	P78325	chr10_133249841_AG_A_b38	0.5612	0.009957	0	0.0892125
OID21039	P78325	chr1_25567436_AT_A_b38	-0.0755	0.006651	7.33e-30	0.540016
OID21039	P78325	chr11_126362490_C_T_b38	0.0922	0.009691	1.841e-21	0.865426
OID21039	P78325	chr12_111427245_C_G_b38	0.1077	0.006593	5.584e-60	0.483143
OID21039	P78325	chr12_112459036_A_AG_b38	0.0935	0.00672	5.184e-44	0.399977
OID21039	P78325	chr13_28187455_G_A_b38	-0.214	0.029251	2.556e-13	0.986418
OID21039	P78325	chr17_40028327_C_T_b38	0.0755	0.006791	1.024e-28	0.380159
OID21039	P78325	chr9_134958176_A_G_b38	-0.0551	0.00743	1.205e-13	0.732723
OID21039	P78325	chr6_32617291_T_C_b38	0.0603	0.006872	1.717e-18	0.630678
OID21040	P04233	chr5_150412774_C_T_b38	0.0883	0.010601	8.149e-17	0.894433
OID21040	P04233	chr12_111569952_C_T_b38	0.1313	0.006452	4.624e-92	0.482483
OID21040	P04233	chr12_112602139_C_T_b38	0.0559	0.006655	4.489e-17	0.391488
OID21040	P04233	chr16_10871258_T_C_b38	-0.1291	0.007163	1.257e-72	0.70961
OID21040	P04233	chr21_41247327_A_G_b38	0.047	0.00653	6.152e-13	0.54682
OID21040	P04233	chr6_25463880_T_C_b38	-0.0873	0.011457	2.541e-14	0.911238
OID21040	P04233	chr9_133274295_A_T_b38	0.1364	0.008345	4.653e-60	0.816545
OID21040	P04233	chr6_32658698_G_A_b38	-0.1876	0.00706	1.434e-155	0.695824
OID21041	O00214	chr1_236524877_G_T_b38	0.2908	0.006872	0	0.768254
OID21041	O00214	chr10_63288546_C_A_b38	-0.0581	0.006447	2.027e-19	0.586671
OID21041	O00214	chr12_54317790_A_G_b38	-0.0541	0.006386	2.412e-17	0.440824
OID21041	O00214	chr12_111395984_G_A_b38	0.0441	0.006342	3.546e-12	0.485991
OID21041	O00214	chr15_90963407_T_C_b38	0.0727	0.009413	1.132e-14	0.870674
OID21041	O00214	chr2_27375230_T_C_b38	0.0449	0.006476	4.106e-12	0.391254
OID21041	O00214	chr3_56831417_T_C_b38	-0.0626	0.00641	1.569e-22	0.423661
OID21041	O00214	chr5_132371737_G_A_b38	-0.0477	0.006337	5.171e-14	0.481327
OID21041	O00214	chr7_106731773_C_G_b38	0.081	0.006342	2.332e-37	0.540579
OID21041	O00214	chr8_143925453_C_T_b38	-0.0638	0.006404	2.24e-23	0.583411
OID21041	O00214	chr9_133257521_T_TC_b38	0.3164	0.005985	0	0.663862
OID21042	O14625	chr4_76043803_A_G_b38	0.229	0.006383	7.371e-282	0.481697
OID21042	O14625	chr10_63267850_A_T_b38	-0.1031	0.006492	8.46e-57	0.583452
OID21042	O14625	chr10_102600127_C_T_b38	0.0843	0.006817	3.948e-35	0.674959
OID21042	O14625	chr12_111535554_A_G_b38	0.121	0.006364	1.326e-80	0.482632
OID21042	O14625	chr12_112728715_C_T_b38	0.0642	0.006971	3.257e-20	0.298341
OID21042	O14625	chr12_54228544_GGA_G_b38	-0.0882	0.010647	1.191e-16	0.898295
OID21042	O14625	chr19_55025227_G_A_b38	-0.088	0.008615	1.699e-24	0.165773
OID21042	O14625	chr5_139471320_G_A_b38	-0.0603	0.007358	2.513e-16	0.25665
OID21042	O14625	chr7_101950967_C_T_b38	-0.6456	0.034551	6.536e-78	0.991375
OID21042	O14625	chr7_100905562_C_T_b38	-0.1937	0.025339	2.099e-14	0.983887
OID21042	O14625	chr9_132986115_C_A_b38	0.1144	0.013316	8.601e-18	0.938358
OID21042	O14625	chr6_31379256_A_G_b38	0.0674	0.007048	1.141e-21	0.713192
OID21043	Q01469	chr8_81280973_C_T_b38	0.2204	0.012715	2.602e-67	0.926943
OID21043	Q01469	chr12_54317790_A_G_b38	-0.0513	0.006657	1.296e-14	0.440824
OID21044	Q6P4E1	chr1_199025490_C_T_b38	-0.0571	0.007312	5.744e-15	0.275594
OID21044	Q6P4E1	chr10_17821038_T_C_b38	-0.049	0.006564	8.31e-14	0.443152
OID21044	Q6P4E1	chr11_117140042_A_G_b38	0.2215	0.008186	3.109e-161	0.190841
OID21044	Q6P4E1	chr12_89519178_A_T_b38	-0.1898	0.007166	1.401e-154	0.286949
OID21044	Q6P4E1	chr12_8966818_A_T_b38	0.0813	0.011541	1.86e-12	0.912417
OID21044	Q6P4E1	chr17_69085137_A_G_b38	-0.2489	0.021984	1.023e-29	0.976964
OID21044	Q6P4E1	chr2_85323273_T_A_b38	-0.0496	0.00675	2.004e-13	0.637723
OID21044	Q6P4E1	chr3_168094948_T_G_b38	-0.0512	0.00657	6.542e-15	0.50341
OID21044	Q6P4E1	chr4_102276925_A_G_b38	0.0835	0.011806	1.521e-12	0.916804
OID21044	Q6P4E1	chr6_158585341_A_C_b38	-0.3764	0.034494	1.01e-27	0.991472
OID21044	Q6P4E1	chr9_133274295_A_T_b38	-0.2729	0.008305	7.95e-237	0.816545
OID21044	Q6P4E1	chr6_32047051_G_A_b38	0.1017	0.009522	1.256e-26	0.866539
OID21045	Q6NW40	chr5_98441193_A_C_b38	-0.177	0.006608	4.824e-158	0.449471
OID21045	Q6NW40	chr5_99449966_G_A_b38	0.0712	0.009671	1.807e-13	0.864436
OID21045	Q6NW40	chr1_179557079_C_T_b38	-0.1301	0.017106	2.838e-14	0.961839
OID21045	Q6NW40	chr10_17806399_A_G_b38	-0.0767	0.006914	1.348e-28	0.646409
OID21045	Q6NW40	chr16_20347025_C_CT_b38	0.0832	0.008877	7.053e-21	0.832931
OID21045	Q6NW40	chr2_162107791_G_A_b38	0.1048	0.013877	4.28e-14	0.938942
OID21045	Q6NW40	chr2_27375230_T_C_b38	-0.0501	0.006724	9.292e-14	0.391254
OID21045	Q6NW40	chr8_23890907_C_T_b38	-0.0466	0.006664	2.693e-12	0.585175
OID21046	P09104	chr12_6913195_A_AG_b38	-0.15	0.007328	3.978e-93	0.722786
OID21046	P09104	chr10_63288546_C_A_b38	-0.1072	0.00666	2.695e-58	0.586671
OID21046	P09104	chr11_270715_T_C_b38	-0.0535	0.007598	1.899e-12	0.75269
OID21046	P09104	chr3_56831417_T_C_b38	-0.0462	0.006622	3.019e-12	0.423661
OID21046	P09104	chr5_132497907_C_T_b38	0.0469	0.00673	3.206e-12	0.611896
OID21046	P09104	chr8_105569300_A_T_b38	0.1411	0.00723	8.146e-85	0.71392
OID21046	P09104	chr9_132986115_C_A_b38	0.1275	0.013646	9.334e-21	0.938358
OID21047	P01178	chr20_3065666_T_C_b38	-0.5521	0.009663	0	0.90317
OID21047	P01178	chr10_63534164_T_G_b38	-0.0561	0.006413	2.179e-18	0.523281
OID21047	P01178	chr15_43393609_A_C_b38	0.1489	0.020047	1.106e-13	0.973619
OID21047	P01178	chr16_83947360_C_T_b38	-0.0525	0.00643	3.204e-16	0.539517
OID21047	P01178	chr2_11562535_A_C_b38	-0.0657	0.006523	7.337e-24	0.420695
OID21047	P01178	chr2_27526125_AT_A_b38	0.0559	0.00663	3.398e-17	0.381277
OID21047	P01178	chr20_44413724_C_T_b38	0.1576	0.019142	1.825e-16	0.968638
OID21047	P01178	chr6_130041432_G_A_b38	-0.0551	0.006493	2.127e-17	0.428602
OID21047	P01178	chr6_52765182_A_G_b38	-0.0483	0.006703	5.779e-13	0.357788
OID21047	P01178	chr7_73634852_G_A_b38	0.1166	0.009573	3.953e-34	0.869769
OID21047	P01178	chr7_99735325_T_G_b38	0.1181	0.016071	2.005e-13	0.957703
OID21047	P01178	chr8_125487789_C_G_b38	0.0661	0.00652	3.767e-24	0.579593
OID21048	Q96GP6	chr22_20384500_G_T_b38	0.3015	0.006255	0	0.719097
OID21048	Q96GP6	chr1_43812246_GA_G_b38	-0.0537	0.007334	2.444e-13	0.712684
OID21048	Q96GP6	chr11_126362442_C_T_b38	0.0901	0.009763	2.743e-20	0.865317
OID21048	Q96GP6	chr12_481379_A_G_b38	-0.0619	0.006712	2.923e-20	0.570046
OID21048	Q96GP6	chr17_7169772_A_G_b38	-0.0626	0.008281	4.047e-14	0.797912
OID21048	Q96GP6	chr17_81246424_G_C_b38	-0.0477	0.006728	1.346e-12	0.55992
OID21048	Q96GP6	chr2_171553676_A_G_b38	-0.0764	0.007758	7.037e-23	0.756282
OID21048	Q96GP6	chr2_27375230_T_C_b38	-0.0496	0.00682	3.522e-13	0.391254
OID21048	Q96GP6	chr9_133274295_A_T_b38	0.1271	0.00858	1.185e-49	0.816545
OID21049	P28908	chr1_12036322_A_G_b38	-0.195	0.007937	2.663e-133	0.785134
OID21049	P28908	chr12_111535554_A_G_b38	0.0816	0.006484	2.561e-36	0.482632
OID21049	P28908	chr12_112602139_C_T_b38	0.0462	0.00666	4.001e-12	0.391488
OID21049	P28908	chr15_41757780_T_C_b38	-0.3503	0.024387	8.654e-47	0.982126
OID21049	P28908	chr19_35854765_AC_A_b38	-0.0495	0.007021	1.791e-12	0.686336
OID21049	P28908	chr3_46884049_T_C_b38	0.0476	0.00671	1.308e-12	0.378316
OID21049	P28908	chr6_25480100_T_G_b38	-0.0843	0.01155	2.904e-13	0.913154
OID21049	P28908	chr9_114928478_T_C_b38	0.1066	0.006577	4.495e-59	0.569584
OID21049	P28908	chr6_31546470_A_G_b38	-0.1471	0.009276	1.222e-56	0.857892
OID21050	P04216	chr11_119479306_T_G_b38	1.0541	0.02178	0	0.981947
OID21050	P04216	chr10_100315722_G_A_b38	0.0742	0.008879	6.427e-17	0.83235
OID21050	P04216	chr2_27375230_T_C_b38	-0.055	0.006727	2.925e-16	0.391254
OID21051	Q10588	chr4_15238143_C_T_b38	0.4038	0.006534	0	0.911168
OID21051	Q10588	chr4_16248676_GACGGTCCAGC_G_b38	0.2896	0.019326	9.235e-51	0.974097
OID21051	Q10588	chr11_126368499_G_A_b38	0.1134	0.007803	7.43e-48	0.866072
OID21051	Q10588	chr17_7160580_C_A_b38	-0.0549	0.006589	7.923e-17	0.795763
OID21051	Q10588	chr19_43648948_A_G_b38	0.2176	0.007313	1.517e-194	0.843894
OID21052	O75509	chr6_46763604_C_T_b38	1.0951	0.073908	1.138e-49	0.997759
OID21052	O75509	chr1_179557079_C_T_b38	-0.1857	0.017216	3.981e-27	0.961839
OID21052	O75509	chr1_109278685_G_T_b38	-0.0762	0.007893	4.736e-22	0.227507
OID21052	O75509	chr11_126408308_T_C_b38	0.1834	0.012515	1.267e-48	0.925327
OID21052	O75509	chr16_20381010_G_A_b38	0.0662	0.008382	2.839e-15	0.80276
OID21052	O75509	chr17_7176274_C_A_b38	-0.105	0.009415	6.925e-29	0.834
OID21052	O75509	chr17_81245700_AATG_A_b38	-0.0545	0.006669	3.045e-16	0.559986
OID21052	O75509	chr2_27375230_T_C_b38	-0.0628	0.006765	1.648e-20	0.391254
OID21052	O75509	chr2_162101850_T_C_b38	0.0941	0.012988	4.311e-13	0.928074
OID21052	O75509	chr4_102276925_A_G_b38	-0.1041	0.012023	4.787e-18	0.916804
OID21052	O75509	chrX_112876297_A_G_b38	0.0472	0.00659	7.938e-13	0.776962
OID21052	O75509	chr6_32665454_G_C_b38	-0.0719	0.007542	1.521e-21	0.741875
OID21053	Q9BRF8	chr16_12740805_G_C_b38	0.255	0.005746	0	0.44381
OID21053	Q9BRF8	chr12_111427245_C_G_b38	0.0441	0.006109	5.249e-13	0.483143
OID21054	P14384	chr12_69039669_C_T_b38	0.1349	0.00841	6.599e-58	0.809966
OID21054	P14384	chr1_220836863_C_T_b38	-0.0909	0.007362	5.014e-35	0.723611
OID21054	P14384	chr10_17821038_T_C_b38	-0.0714	0.006654	7.308e-27	0.443152
OID21054	P14384	chr11_307912_T_C_b38	-0.0664	0.006954	1.313e-21	0.604793
OID21054	P14384	chr12_4275678_T_G_b38	0.1731	0.022975	4.913e-14	0.977807
OID21054	P14384	chr14_24404987_G_T_b38	0.0459	0.00657	2.818e-12	0.519108
OID21054	P14384	chr15_58388755_T_C_b38	-0.0748	0.006802	3.946e-28	0.388309
OID21054	P14384	chr16_79720536_TA_T_b38	-0.0592	0.007187	1.772e-16	0.69125
OID21054	P14384	chr17_7176274_C_A_b38	-0.0694	0.009379	1.367e-13	0.834
OID21054	P14384	chr19_44921918_T_G_b38	0.0589	0.006827	6.262e-18	0.382787
OID21054	P14384	chr19_54139698_G_T_b38	0.0474	0.006671	1.196e-12	0.422193
OID21054	P14384	chr2_169077231_G_A_b38	0.0551	0.006636	1.013e-16	0.460125
OID21054	P14384	chr20_25287257_A_G_b38	0.0775	0.006614	1.028e-31	0.558046
OID21054	P14384	chr20_40513876_G_A_b38	-0.1366	0.01873	3.032e-13	0.967224
OID21054	P14384	chr6_24485904_A_G_b38	0.12	0.00926	2.104e-38	0.851761
OID21054	P14384	chr7_28133120_T_G_b38	-0.0566	0.008103	2.846e-12	0.790739
OID21054	P14384	chr8_125487789_C_G_b38	0.0841	0.006678	2.283e-36	0.579593
OID21055	O14594	chr19_19225799_C_T_b38	0.2214	0.009729	1.256e-114	0.867486
OID21055	O14594	chr1_161653235_G_C_b38	-0.0773	0.009545	5.575e-16	0.867077
OID21055	O14594	chr10_71998574_C_T_b38	-0.0767	0.006679	1.597e-30	0.411236
OID21055	O14594	chr10_63511728_A_T_b38	-0.0488	0.006564	1.05e-13	0.526479
OID21055	O14594	chr11_47368087_C_T_b38	-0.0557	0.006819	3.124e-16	0.635265
OID21055	O14594	chr12_103753429_A_G_b38	-0.0587	0.006728	2.669e-18	0.398161
OID21055	O14594	chr15_101089776_A_C_b38	-0.0745	0.00789	3.631e-21	0.771533
OID21055	O14594	chr16_17371057_C_T_b38	0.0787	0.006955	1.101e-29	0.659359
OID21055	O14594	chr17_50393413_AG_A_b38	0.0709	0.006655	1.679e-26	0.591547
OID21055	O14594	chr17_44911695_C_T_b38	-0.1249	0.016404	2.658e-14	0.958212
OID21055	O14594	chr18_51031047_T_C_b38	0.0606	0.006758	3.026e-19	0.621379
OID21055	O14594	chr3_141279843_G_A_b38	-0.0902	0.006708	3.213e-41	0.392337
OID21055	O14594	chr5_79284545_G_A_b38	0.0489	0.006841	8.829e-13	0.354527
OID21055	O14594	chr6_149693334_A_G_b38	-0.0913	0.006872	2.799e-40	0.647323
OID21055	O14594	chr8_115597953_T_C_b38	-0.0696	0.006619	7.357e-26	0.438731
OID21055	O14594	chr6_31272915_G_A_b38	-0.0503	0.006874	2.535e-13	0.65
OID21056	P25774	chr1_150243993_G_A_b38	0.3724	0.00805	0	0.874159
OID21056	P25774	chr1_151256476_T_G_b38	0.3766	0.010436	3.651e-285	0.893673
OID21056	P25774	chr10_99489222_A_G_b38	-0.0864	0.010047	8.03e-18	0.891826
OID21056	P25774	chr11_69088127_A_G_b38	0.0632	0.006352	2.526e-23	0.591713
OID21056	P25774	chr11_73232438_G_A_b38	-0.1093	0.014489	4.572e-14	0.950066
OID21056	P25774	chr12_8946399_G_GAAC_b38	-0.1608	0.010343	1.662e-54	0.898524
OID21056	P25774	chr12_111472415_A_G_b38	0.0551	0.006233	9.536e-19	0.495508
OID21056	P25774	chr17_39973743_A_T_b38	-0.0484	0.006218	7.052e-15	0.526722
OID21056	P25774	chr17_5415894_C_T_b38	0.0474	0.00639	1.194e-13	0.608392
OID21056	P25774	chr6_160027430_G_A_b38	-0.1023	0.009033	9.793e-30	0.862342
OID21056	P25774	chr9_133274295_A_T_b38	0.0754	0.008049	7.401e-21	0.816545
OID21057	Q16288	chr15_87971624_G_C_b38	-0.2734	0.00945	4.781e-184	0.858942
OID21057	Q16288	chr1_92934792_G_A_b38	0.1094	0.010672	1.172e-24	0.890974
OID21057	Q16288	chr1_91930820_T_A_b38	-0.082	0.011746	2.934e-12	0.0878492
OID21057	Q16288	chr11_126408308_T_C_b38	0.0872	0.012559	3.835e-12	0.925327
OID21057	Q16288	chr12_111535554_A_G_b38	-0.0811	0.006617	1.559e-34	0.482632
OID21057	Q16288	chr14_103726687_G_A_b38	0.1655	0.012987	3.394e-37	0.931624
OID21057	Q16288	chr2_9520929_C_A_b38	-0.0531	0.007065	5.647e-14	0.328217
OID21057	Q16288	chr21_41247822_T_C_b38	0.1115	0.006765	4.854e-61	0.398693
OID21057	Q16288	chr22_39476122_A_G_b38	-0.0551	0.006668	1.41e-16	0.506077
OID21058	Q6ZMJ2	chr8_27919486_G_C_b38	0.2686	0.00594	0	0.625769
OID21058	Q6ZMJ2	chr11_126362442_C_T_b38	0.0805	0.009558	3.694e-17	0.865317
OID21058	Q6ZMJ2	chr2_27512105_G_A_b38	-0.0463	0.006537	1.417e-12	0.443276
OID21058	Q6ZMJ2	chr6_17979622_G_A_b38	-0.0782	0.010454	7.4e-14	0.888385
OID21058	Q6ZMJ2	chr9_133257521_T_TC_b38	-0.1163	0.006874	3.31e-64	0.663862
OID21059	P30533	chr4_3524918_C_T_b38	0.579	0.016601	1.664e-266	0.966541
OID21059	P30533	chr10_63245639_C_T_b38	-0.0559	0.005951	5.848e-21	0.529843
OID21059	P30533	chr11_65151043_C_T_b38	0.0764	0.007763	7.47e-23	0.819888
OID21059	P30533	chr12_123743753_T_A_b38	-0.3245	0.025548	5.81e-37	0.986187
OID21059	P30533	chr14_94378506_T_G_b38	-0.0762	0.006819	5.474e-29	0.744776
OID21059	P30533	chr4_102276925_A_G_b38	-0.086	0.010951	4.056e-15	0.916804
OID21059	P30533	chr6_25488697_A_G_b38	-0.7811	0.069211	1.544e-29	0.997642
OID21059	P30533	chr6_34000452_GC_G_b38	-0.154	0.020176	2.298e-14	0.972879
OID21059	P30533	chr7_6479501_G_A_b38	0.0429	0.006071	1.596e-12	0.592904
OID21059	P30533	chr8_105569300_A_T_b38	0.0487	0.006585	1.408e-13	0.71392
OID21059	P30533	chr6_30361418_C_T_b38	-1.5462	0.027487	0	0.990385
OID21060	P48052	chr7_130158345_T_C_b38	0.31	0.006655	0	0.768229
OID21060	P48052	chr10_17806399_A_G_b38	-0.0815	0.006962	1.187e-31	0.646409
OID21060	P48052	chr16_75200974_C_A_b38	0.2393	0.012533	2.856e-81	0.923333
OID21060	P48052	chr8_8452998_G_C_b38	0.0597	0.006649	2.723e-19	0.522299
OID21060	P48052	chr8_10658169_C_T_b38	-0.0598	0.006708	4.912e-19	0.43218
OID21060	P48052	chr8_11737088_G_A_b38	-0.0587	0.00662	7.474e-19	0.526634
OID21060	P48052	chr8_75607946_AT_A_b38	0.0709	0.00984	5.798e-13	0.8694
OID21060	P48052	chr9_133274295_A_T_b38	0.1095	0.008535	1.119e-37	0.816545
OID21061	Q9P126	chr12_9996104_G_A_b38	-0.1628	0.007527	9.925e-104	0.750293
OID21061	Q9P126	chr10_63288546_C_A_b38	-0.0927	0.006658	4.522e-44	0.586671
OID21061	Q9P126	chr10_102576669_A_C_b38	-0.0582	0.007562	1.398e-14	0.746537
OID21061	Q9P126	chr12_6176680_A_G_b38	0.0482	0.006646	4.092e-13	0.568554
OID21061	Q9P126	chr12_111395984_G_A_b38	0.0468	0.006592	1.253e-12	0.485991
OID21061	Q9P126	chr19_55025227_G_A_b38	-0.1033	0.008831	1.313e-31	0.165773
OID21061	Q9P126	chr2_27375230_T_C_b38	0.0471	0.006692	1.947e-12	0.391254
OID21061	Q9P126	chr3_123114156_C_T_b38	0.0689	0.006701	8.485e-25	0.408015
OID21061	Q9P126	chr4_153540161_C_CT_b38	-0.1453	0.018848	1.268e-14	0.968046
OID21061	Q9P126	chr5_132371737_G_A_b38	-0.0661	0.006563	7.354e-24	0.481327
OID21061	Q9P126	chr5_131338383_G_A_b38	0.0478	0.006748	1.409e-12	0.616835
OID21061	Q9P126	chr7_80589645_C_T_b38	-0.0514	0.006678	1.4e-14	0.595876
OID21061	Q9P126	chr8_105569300_A_T_b38	0.1319	0.007235	2.916e-74	0.71392
OID21062	P14207	chr11_72198878_G_C_b38	-0.3443	0.019656	1.068e-68	0.97177
OID21062	P14207	chr1_109928142_G_A_b38	-0.0737	0.009309	2.425e-15	0.850385
OID21062	P14207	chr10_100315722_G_A_b38	0.106	0.008876	7.134e-33	0.83235
OID21062	P14207	chr11_60389693_C_T_b38	-0.1079	0.006802	1.146e-56	0.372392
OID21062	P14207	chr12_7485173_G_A_b38	-0.2808	0.010161	4.25e-168	0.880986
OID21062	P14207	chr12_120765624_C_T_b38	0.0492	0.006664	1.546e-13	0.420183
OID21062	P14207	chr19_54255803_T_C_b38	0.1374	0.006645	5.643e-95	0.563716
OID21062	P14207	chr19_43648948_A_G_b38	-0.1537	0.009117	9.125e-64	0.843894
OID21062	P14207	chr2_27375230_T_C_b38	-0.0655	0.006747	2.804e-22	0.391254
OID21062	P14207	chr2_196828852_A_G_b38	0.0736	0.008556	7.815e-18	0.815327
OID21062	P14207	chr20_25546852_G_GA_b38	0.0459	0.006605	3.66e-12	0.481871
OID21062	P14207	chr3_98985289_G_A_b38	0.0756	0.006691	1.325e-29	0.421447
OID21062	P14207	chr3_31004162_A_G_b38	-0.0509	0.00715	1.088e-12	0.688935
OID21062	P14207	chr6_10535358_A_C_b38	-0.055	0.00662	9.752e-17	0.479547
OID21062	P14207	chr7_17880990_C_T_b38	0.0616	0.006775	9.694e-20	0.604884
OID21062	P14207	chr9_33117967_C_T_b38	-0.0875	0.006917	1.127e-36	0.635169
OID21062	P14207	chr9_133274295_A_T_b38	-0.06	0.008515	1.832e-12	0.816545
OID21062	P14207	chr6_32634983_A_C_b38	-0.1248	0.009233	1.248e-41	0.851023
OID21063	P21757	chr8_16425428_G_A_b38	0.9246	0.025836	1.727e-280	0.983782
OID21063	P21757	chr1_150764744_A_G_b38	0.1165	0.011769	4.205e-23	0.914563
OID21063	P21757	chr11_126464910_C_T_b38	-0.1484	0.007955	1.167e-77	0.779421
OID21063	P21757	chr16_72080103_C_T_b38	0.062	0.008358	1.189e-13	0.806389
OID21063	P21757	chr17_7169772_A_G_b38	-0.1333	0.008174	8.791e-60	0.797912
OID21063	P21757	chr3_98981475_C_A_b38	0.0762	0.00669	4.665e-30	0.421477
OID21063	P21757	chr3_143375521_C_A_b38	-0.0605	0.008623	2.276e-12	0.184108
OID21063	P21757	chr4_87853188_A_G_b38	-0.0556	0.006933	1.061e-15	0.339865
OID21063	P21757	chr5_71369699_T_A_b38	-0.1088	0.013434	5.551e-16	0.93516
OID21063	P21757	chr6_10533230_T_C_b38	-0.0591	0.006623	4.536e-19	0.466504
OID21063	P21757	chr6_95586293_TATTA_T_b38	-0.0964	0.011886	5.046e-16	0.916156
OID21063	P21757	chr7_130639042_A_C_b38	-0.0705	0.009426	7.469e-14	0.14608
OID21063	P21757	chr9_33117967_C_T_b38	-0.0695	0.006918	9.507e-24	0.635169
OID21063	P21757	chr9_133274295_A_T_b38	-0.0793	0.008515	1.241e-20	0.816545
OID21063	P21757	chr6_32634888_C_CT_b38	0.102	0.006933	5.297e-49	0.660305
OID21064	P57087	chr21_25542219_CCA_C_b38	-0.1466	0.015411	1.862e-21	0.950582
OID21064	P57087	chr1_247876149_C_T_b38	-0.1577	0.007024	1.238e-111	0.666041
OID21064	P57087	chr11_134150722_C_T_b38	0.1084	0.011893	7.899e-20	0.914911
OID21064	P57087	chr16_20353266_A_G_b38	0.072	0.008618	6.572e-17	0.816822
OID21064	P57087	chr2_27375230_T_C_b38	-0.051	0.006779	5.362e-14	0.391254
OID21064	P57087	chr9_133254260_G_A_b38	-0.2494	0.013753	1.699e-73	0.939282
OID21065	Q96B86	chr15_93066958_G_C_b38	0.2378	0.007073	8.073e-248	0.677916
OID21065	Q96B86	chr1_165414556_A_G_b38	0.0506	0.006817	1.146e-13	0.627616
OID21065	Q96B86	chr12_55990903_T_C_b38	-0.0602	0.00692	3.339e-18	0.662178
OID21065	Q96B86	chr13_73534450_T_G_b38	-0.0469	0.006648	1.734e-12	0.426614
OID21065	Q96B86	chr15_60640638_C_T_b38	0.0629	0.007002	2.642e-19	0.642888
OID21065	Q96B86	chr15_73316587_TAAG_T_b38	0.1022	0.011398	3.062e-19	0.902464
OID21065	Q96B86	chr15_71934536_G_A_b38	0.1466	0.020713	1.466e-12	0.972529
OID21065	Q96B86	chr16_89210177_A_T_b38	-0.151	0.019071	2.421e-15	0.968937
OID21065	Q96B86	chr17_39690268_T_C_b38	-0.0606	0.006936	2.386e-18	0.340853
OID21065	Q96B86	chr2_27375230_T_C_b38	-0.0817	0.006725	5.892e-34	0.391254
OID21065	Q96B86	chr3_30717464_C_T_b38	0.0748	0.006631	1.63e-29	0.55882
OID21065	Q96B86	chr3_12800305_A_G_b38	0.0478	0.006885	3.854e-12	0.347388
OID21065	Q96B86	chr4_102225731_A_C_b38	0.0899	0.011656	1.233e-14	0.912243
OID21065	Q96B86	chr5_126910206_C_T_b38	-0.0636	0.006571	3.697e-22	0.518097
OID21065	Q96B86	chr8_9326721_G_A_b38	0.0812	0.011391	1.015e-12	0.0922045
OID21065	Q96B86	chr9_35776193_C_T_b38	0.2555	0.005677	0	0.633045
OID21065	Q96B86	chr9_133257521_T_TC_b38	-0.0529	0.007003	4.22e-14	0.663862
OID21065	Q96B86	chr6_29954983_A_C_b38	0.0738	0.010196	4.538e-13	0.875623
OID21066	O94907	chr10_52360120_T_G_b38	0.1008	0.006652	7.12e-52	0.56404
OID21066	O94907	chr1_156899255_G_T_b38	0.0856	0.011639	1.914e-13	0.913491
OID21066	O94907	chr10_63341447_G_C_b38	-0.1425	0.006665	2.03e-101	0.584107
OID21066	O94907	chr10_102600127_C_T_b38	-0.0871	0.007017	2.241e-35	0.674959
OID21066	O94907	chr12_6171873_C_T_b38	0.0462	0.006626	3.112e-12	0.542402
OID21066	O94907	chr14_70187041_G_A_b38	-0.1223	0.01663	1.92e-13	0.958839
OID21066	O94907	chr15_64868190_T_A_b38	-0.0605	0.00847	9.134e-13	0.815567
OID21066	O94907	chr16_81837364_C_T_b38	-0.094	0.009575	9.522e-23	0.86303
OID21066	O94907	chr16_88492837_T_C_b38	-0.0679	0.007374	3.311e-20	0.719065
OID21066	O94907	chr16_53206497_A_G_b38	0.0528	0.007172	1.815e-13	0.700947
OID21066	O94907	chr17_5365042_A_T_b38	0.0525	0.006576	1.428e-15	0.517449
OID21066	O94907	chr19_55025227_G_A_b38	-0.1645	0.008849	3.916e-77	0.165773
OID21066	O94907	chr20_19304867_A_T_b38	-0.069	0.006871	9.899e-24	0.646042
OID21066	O94907	chr21_34887027_A_G_b38	-0.16	0.023188	5.191e-12	0.979118
OID21066	O94907	chr3_56831417_T_C_b38	0.0711	0.006651	1.133e-26	0.423661
OID21066	O94907	chr3_18197291_CT_C_b38	0.0766	0.008157	5.947e-21	0.792361
OID21066	O94907	chr4_101856385_TAAAG_T_b38	0.0545	0.006723	5.22e-16	0.605614
OID21066	O94907	chr4_83026247_G_GCTCTGCCT_b38	-0.0641	0.008606	9.437e-14	0.820582
OID21066	O94907	chr5_132302631_T_A_b38	0.0527	0.006588	1.254e-15	0.525818
OID21066	O94907	chr7_80589645_C_T_b38	-0.0596	0.006715	6.924e-19	0.595876
OID21066	O94907	chr8_105569300_A_T_b38	0.1955	0.00723	5.126e-161	0.71392
OID21066	O94907	chr9_96333412_C_T_b38	0.0562	0.007738	3.802e-13	0.765622
OID21066	O94907	chrX_70481553_C_T_b38	-0.0679	0.006794	1.623e-23	0.798607
OID21066	O94907	chrX_100678157_A_G_b38	-0.0536	0.005648	2.318e-21	0.636553
OID21066	O94907	chr6_31453863_C_G_b38	0.0815	0.011781	4.574e-12	0.913453
OID21067	Q9UBW5	chr12_51302007_GT_G_b38	0.1834	0.010638	1.318e-66	0.894625
OID21067	Q9UBW5	chr10_63245639_C_T_b38	-0.0456	0.006534	2.97e-12	0.529843
OID21067	Q9UBW5	chr3_56831417_T_C_b38	-0.0531	0.006617	1.019e-15	0.423661
OID21067	Q9UBW5	chr5_132371737_G_A_b38	-0.0572	0.006552	2.545e-18	0.481327
OID21067	Q9UBW5	chr8_105569300_A_T_b38	0.0527	0.007235	3.232e-13	0.71392
OID21068	O76076	chr20_44694260_G_A_b38	0.2128	0.006722	6.068e-220	0.587143
OID21069	P01215	chr6_87097462_A_G_b38	-0.0564	0.007324	1.354e-14	0.719229
OID21069	P01215	chr6_126490782_A_T_b38	-0.0525	0.006599	1.776e-15	0.550104
OID21069	P01215	chrX_50428430_T_C_b38	-0.0541	0.006015	2.388e-19	0.709391
OID21070	P05067	chr21_26155372_C_A_b38	-0.0623	0.006942	2.86e-19	0.651747
OID21070	P05067	chr1_156899255_G_T_b38	0.0879	0.011658	4.71e-14	0.913491
OID21070	P05067	chr10_63341447_G_C_b38	-0.1034	0.006676	4.151e-54	0.584107
OID21070	P05067	chr10_69097096_G_A_b38	-0.1189	0.008835	2.775e-41	0.167809
OID21070	P05067	chr10_102598421_G_T_b38	-0.0648	0.007611	1.683e-17	0.746765
OID21070	P05067	chr12_6182499_CG_C_b38	0.0498	0.006595	4.296e-14	0.491535
OID21070	P05067	chr14_70187041_G_A_b38	-0.1304	0.016634	4.533e-15	0.958839
OID21070	P05067	chr15_64868190_T_A_b38	-0.0667	0.00847	3.419e-15	0.815567
OID21070	P05067	chr16_81837364_C_T_b38	-0.1051	0.009578	5.156e-28	0.86303
OID21070	P05067	chr16_28495107_C_T_b38	-0.0683	0.009891	5.004e-12	0.870379
OID21070	P05067	chr19_55025227_G_A_b38	-0.1639	0.008854	1.676e-76	0.165773
OID21070	P05067	chr20_19304867_A_T_b38	-0.0786	0.006877	2.957e-30	0.646042
OID21070	P05067	chr3_56831417_T_C_b38	0.0827	0.006648	1.597e-35	0.423661
OID21070	P05067	chr3_18197291_CT_C_b38	0.0658	0.00818	8.689e-16	0.792361
OID21070	P05067	chr3_124658479_T_G_b38	0.1892	0.026099	4.185e-13	0.983889
OID21070	P05067	chr4_101856385_TAAAG_T_b38	0.062	0.006728	3.091e-20	0.605614
OID21070	P05067	chr5_132302631_T_A_b38	0.0644	0.0066	1.706e-22	0.525818
OID21070	P05067	chr7_80589645_C_T_b38	-0.0644	0.00671	8.221e-22	0.595876
OID21070	P05067	chr8_105569300_A_T_b38	0.084	0.007281	8.529e-31	0.71392
OID21070	P05067	chr9_96333412_C_T_b38	0.066	0.00774	1.503e-17	0.765622
OID21070	P05067	chrX_70481553_C_T_b38	-0.068	0.006788	1.272e-23	0.798607
OID21070	P05067	chrX_100700423_T_G_b38	-0.0554	0.005707	2.8e-22	0.650756
OID21070	P05067	chr6_31360698_C_T_b38	0.11	0.01274	5.92e-18	0.928675
OID21071	P11215	chr16_31343045_A_G_b38	-0.1604	0.007087	2.016e-113	0.319935
OID21071	P11215	chr10_17806399_A_G_b38	-0.0726	0.006981	2.492e-25	0.646409
OID21071	P11215	chr10_70192566_C_A_b38	0.0508	0.007083	7.369e-13	0.672877
OID21071	P11215	chr11_126362291_G_A_b38	0.1172	0.013899	3.397e-17	0.940289
OID21071	P11215	chr12_111466567_T_A_b38	0.0612	0.006618	2.301e-20	0.495595
OID21071	P11215	chr12_112468611_A_G_b38	0.0505	0.006683	4.156e-14	0.423343
OID21071	P11215	chr16_50299953_C_T_b38	1.3185	0.186536	1.568e-12	0.999683
OID21071	P11215	chr17_7269960_G_C_b38	-0.0796	0.007635	1.885e-25	0.748018
OID21071	P11215	chr19_7704066_TC_T_b38	-0.0633	0.007656	1.362e-16	0.749022
OID21071	P11215	chr2_27375230_T_C_b38	-0.0573	0.006785	3.053e-17	0.391254
OID21071	P11215	chr2_134296795_T_A_b38	-0.0818	0.011214	2.995e-13	0.0987714
OID21071	P11215	chr4_102225731_A_C_b38	0.0854	0.011795	4.475e-13	0.912243
OID21071	P11215	chr8_21911921_A_G_b38	-0.1474	0.016225	1.037e-19	0.955868
OID21071	P11215	chr9_33117967_C_T_b38	-0.1051	0.006946	1.019e-51	0.635169
OID21072	P02749	chr17_65954298_AG_A_b38	1.3115	0.02827	0	0.988965
OID21073	P14174	chr22_23914505_AT_A_b38	0.1067	0.006665	1.114e-57	0.420824
OID21073	P14174	chr10_63188924_T_C_b38	-0.0576	0.007119	5.904e-16	0.686692
OID21073	P14174	chr12_54317790_A_G_b38	-0.0525	0.00665	2.903e-15	0.440824
OID21073	P14174	chr12_111395984_G_A_b38	0.0464	0.00659	1.907e-12	0.485991
OID21073	P14174	chr3_56831417_T_C_b38	-0.051	0.006662	1.925e-14	0.423661
OID21073	P14174	chr5_132260726_T_C_b38	0.0466	0.006643	2.297e-12	0.439265
OID21074	Q15818	chr17_80476148_C_T_b38	0.4442	0.006934	0	0.82541
OID21074	Q15818	chr1_213764039_G_A_b38	-0.1051	0.006245	1.465e-63	0.393092
OID21074	Q15818	chr1_27373179_AG_A_b38	0.3782	0.026137	1.879e-47	0.986172
OID21074	Q15818	chr1_2214726_C_A_b38	-0.1089	0.010773	5.059e-24	0.91192
OID21074	Q15818	chr1_25235176_G_A_b38	-0.0515	0.006214	1.148e-16	0.592735
OID21074	Q15818	chr10_99498346_CA_C_b38	0.0674	0.009773	5.317e-12	0.891804
OID21074	Q15818	chr11_126354553_C_G_b38	-0.0819	0.006217	1.236e-39	0.607851
OID21074	Q15818	chr17_7170806_G_A_b38	-0.0753	0.00807	1.053e-20	0.797747
OID21074	Q15818	chr19_55181876_T_C_b38	-0.0542	0.007713	2.103e-12	0.808543
OID21074	Q15818	chr21_15005329_C_T_b38	-0.0784	0.008362	6.874e-21	0.845272
OID21074	Q15818	chr3_24188797_T_C_b38	0.0589	0.007666	1.555e-14	0.805499
OID21074	Q15818	chr4_87058060_A_G_b38	0.0798	0.007065	1.398e-29	0.75631
OID21074	Q15818	chr6_6924907_C_T_b38	-0.1206	0.00776	1.813e-54	0.805343
OID21074	Q15818	chr6_25480100_T_G_b38	-0.0904	0.010921	1.254e-16	0.913154
OID21074	Q15818	chr9_133274295_A_T_b38	0.106	0.007809	5.691e-42	0.816545
OID21074	Q15818	chr9_124429261_C_T_b38	-0.0517	0.006396	6.317e-16	0.349047
OID21074	Q15818	chr9_81598312_C_T_b38	-0.0639	0.008458	4.2e-14	0.848387
OID21074	Q15818	chrX_39801433_T_C_b38	-0.0561	0.005198	3.715e-27	0.635995
OID21074	Q15818	chr6_29938084_A_G_b38	0.2539	0.005499	0	0.670794
OID21075	P19440	chr22_24597400_G_A_b38	-0.2655	0.006125	0	0.650503
OID21075	P19440	chr1_16178825_A_G_b38	-0.0754	0.00671	2.684e-29	0.41974
OID21075	P19440	chr12_120986153_C_T_b38	-0.1469	0.006841	2.725e-102	0.376995
OID21075	P19440	chr14_103098397_A_AG_b38	-0.0827	0.007731	1.055e-26	0.754939
OID21075	P19440	chr15_60591082_C_A_b38	-0.0567	0.006843	1.172e-16	0.385181
OID21075	P19440	chr18_58420416_T_C_b38	0.0695	0.008248	3.576e-17	0.202824
OID21075	P19440	chr19_48723786_G_A_b38	-0.0497	0.006651	7.853e-14	0.460442
OID21075	P19440	chr2_27375230_T_C_b38	0.049	0.006794	5.521e-13	0.391254
OID21075	P19440	chr4_145870698_A_T_b38	-0.0847	0.00896	3.293e-21	0.83437
OID21075	P19440	chr7_73627755_C_T_b38	0.0665	0.008258	8.11e-16	0.795736
OID21076	P50895	chr19_44809853_AGGAGGCCGGGGGCT_A_b38	0.6378	0.018691	3.35e-255	0.966639
OID21076	P50895	chr1_161655503_C_T_b38	-0.0759	0.010588	7.568e-13	0.885943
OID21076	P50895	chr10_17806399_A_G_b38	-0.1981	0.00703	1.086e-174	0.646409
OID21076	P50895	chr12_54355409_A_AT_b38	-0.0868	0.011197	9.023e-15	0.89759
OID21076	P50895	chr19_12891586_G_C_b38	-0.1172	0.006939	5.411e-64	0.620959
OID21076	P50895	chr19_48703949_A_G_b38	-0.057	0.006783	4.334e-17	0.460101
OID21076	P50895	chr2_27526125_AT_A_b38	-0.0501	0.00692	4.508e-13	0.381277
OID21076	P50895	chr21_41209521_G_A_b38	-0.1035	0.006904	8.263e-51	0.618631
OID21076	P50895	chr3_58422952_G_A_b38	-0.0775	0.006969	1.002e-28	0.622672
OID21076	P50895	chr4_144122057_C_G_b38	-0.1194	0.006753	5.812e-70	0.552591
OID21076	P50895	chr6_135090090_T_C_b38	0.0537	0.007727	3.661e-12	0.740847
OID21076	P50895	chr7_50360284_G_A_b38	0.0844	0.006725	3.987e-36	0.548146
OID21076	P50895	chr9_133227766_C_T_b38	-0.5617	0.011011	0	0.938611
OID21076	P50895	chr6_32593647_C_T_b38	0.0633	0.006717	4.335e-21	0.469065
OID21077	P31948	chr12_54317790_A_G_b38	-0.0471	0.006634	1.251e-12	0.440824
OID21077	P31948	chr3_56831417_T_C_b38	-0.0488	0.006657	2.3e-13	0.423661
OID21077	P31948	chr5_132450903_G_A_b38	0.0469	0.00666	1.9e-12	0.571869
OID21077	P31948	chr7_106731773_C_G_b38	0.0457	0.006597	4.277e-12	0.540579
OID21077	P31948	chr9_4707896_A_G_b38	-0.0742	0.007006	3.27e-26	0.66495
OID21078	Q9NZD4	chr16_31528109_G_A_b38	0.0642	0.008977	8.566e-13	0.838791
OID21078	Q9NZD4	chr11_5195415_T_C_b38	0.116	0.009128	5.317e-37	0.84577
OID21078	Q9NZD4	chr16_200185_G_A_b38	1.7237	0.092933	8.489e-77	0.998774
OID21078	Q9NZD4	chr17_76437921_C_T_b38	0.1122	0.006572	2.349e-65	0.533388
OID21078	Q9NZD4	chr17_28829848_A_T_b38	-0.0779	0.008174	1.572e-21	0.797359
OID21078	Q9NZD4	chr22_37074564_G_A_b38	-0.0768	0.006561	1.205e-31	0.463495
OID21078	Q9NZD4	chr22_21563419_A_G_b38	0.0877	0.008335	6.874e-26	0.808487
OID21078	Q9NZD4	chr3_49644878_G_A_b38	0.0597	0.007244	1.711e-16	0.709132
OID21078	Q9NZD4	chr5_173860760_G_A_b38	0.056	0.006688	5.613e-17	0.594039
OID21078	Q9NZD4	chr6_139519556_A_C_b38	0.0768	0.006638	5.877e-31	0.446148
OID21078	Q9NZD4	chr6_135102071_T_C_b38	0.063	0.007417	1.998e-17	0.726268
OID21078	Q9NZD4	chr6_25488355_C_T_b38	-0.0909	0.011013	1.534e-16	0.900071
OID21078	Q9NZD4	chr7_50360284_G_A_b38	0.0629	0.006596	1.475e-21	0.548146
OID21078	Q9NZD4	chr6_26098246_T_C_b38	-0.1382	0.012169	6.902e-30	0.921314
OID21079	Q02487	chr18_31109181_G_A_b38	0.345	0.010314	2.718e-245	0.116098
OID21079	Q02487	chr1_179557079_C_T_b38	-0.1712	0.01717	2.04e-23	0.961839
OID21079	Q02487	chr10_17821038_T_C_b38	-0.0693	0.006677	3.079e-25	0.443152
OID21079	Q02487	chr10_80524756_A_T_b38	-0.0561	0.008133	5.265e-12	0.209744
OID21079	Q02487	chr12_111535554_A_G_b38	0.0615	0.006584	9.567e-21	0.482632
OID21079	Q02487	chr12_479438_A_G_b38	-0.0552	0.006718	2.086e-16	0.402999
OID21079	Q02487	chr16_20347945_G_T_b38	0.066	0.008442	5.376e-15	0.808316
OID21079	Q02487	chr17_59798035_C_T_b38	-0.1049	0.006593	5.323e-57	0.448793
OID21079	Q02487	chr19_48702915_C_T_b38	0.0871	0.006605	1.043e-39	0.488543
OID21079	Q02487	chr19_35854765_AC_A_b38	-0.0876	0.00712	8.718e-35	0.686336
OID21079	Q02487	chr2_27375230_T_C_b38	-0.049	0.006757	4.118e-13	0.391254
OID21079	Q02487	chr7_129137407_C_T_b38	-0.0497	0.006702	1.21e-13	0.428279
OID21079	Q02487	chr9_133254328_C_T_b38	-0.1295	0.013737	4.218e-21	0.939292
OID21080	Q04900	chr6_109388256_A_G_b38	0.1422	0.006967	1.365e-92	0.670362
OID21080	Q04900	chr1_202142651_T_G_b38	0.1628	0.013223	7.816e-35	0.0661107
OID21080	Q04900	chr10_63288546_C_A_b38	-0.0649	0.006682	2.662e-22	0.586671
OID21080	Q04900	chr10_17806399_A_G_b38	-0.048	0.006917	3.928e-12	0.646409
OID21080	Q04900	chr14_92813530_C_T_b38	0.1178	0.013606	4.815e-18	0.938066
OID21080	Q04900	chr19_55025227_G_A_b38	-0.0899	0.00887	3.874e-24	0.165773
OID21080	Q04900	chr3_58294963_A_G_b38	0.0899	0.007016	1.363e-37	0.677685
OID21080	Q04900	chr8_105570896_A_G_b38	0.0528	0.007362	7.401e-13	0.725555
OID21080	Q04900	chr9_96333412_C_T_b38	0.0677	0.00773	1.982e-18	0.765622
OID21080	Q04900	chr9_113152303_C_T_b38	0.1849	0.023429	2.973e-15	0.980122
OID21080	Q04900	chr9_27615796_C_T_b38	0.0544	0.00728	7.881e-14	0.714436
OID21081	O60462	chr2_205121597_A_G_b38	0.1968	0.007886	1.788e-137	0.774573
OID21081	O60462	chr1_161669495_G_A_b38	-0.0613	0.008552	7.605e-13	0.819689
OID21081	O60462	chr11_44570719_TTTA_T_b38	0.0651	0.007967	3.055e-16	0.217357
OID21081	O60462	chr12_103753429_A_G_b38	-0.0671	0.006732	2.115e-23	0.398161
OID21081	O60462	chr16_72072066_T_C_b38	0.0607	0.008297	2.551e-13	0.806627
OID21081	O60462	chr2_204103243_C_G_b38	0.0605	0.007506	7.587e-16	0.739434
OID21081	O60462	chr2_62388109_A_T_b38	-0.0604	0.00837	5.346e-13	0.806985
OID21081	O60462	chr3_52525689_G_A_b38	-0.0542	0.006621	2.689e-16	0.446137
OID21081	O60462	chr3_46441489_A_T_b38	0.0631	0.008597	2.143e-13	0.824477
OID21081	O60462	chr7_17968959_G_A_b38	-0.0666	0.006564	3.432e-24	0.482461
OID21081	O60462	chrX_38652777_C_T_b38	0.0484	0.005854	1.367e-16	0.692797
OID21081	O60462	chr6_31275633_G_T_b38	0.0693	0.006578	5.966e-26	0.493191
OID21082	O15389	chr19_51612393_G_A_b38	1.1406	0.020737	0	0.9852
OID21082	O15389	chr12_111472415_A_G_b38	0.0598	0.0068	1.439e-18	0.495508
OID21083	P08254	chr11_102798678_T_C_b38	0.3454	0.0053	0	0.609229
OID21083	P08254	chr11_103892857_G_A_b38	-0.0692	0.0089	7.537e-15	0.829944
OID21083	P08254	chr17_69481475_G_A_b38	0.0976	0.014065	3.943e-12	0.942737
OID21083	P08254	chr22_38202227_A_G_b38	-0.0676	0.006667	3.662e-24	0.399397
OID21083	P08254	chr4_105104282_G_T_b38	-0.0509	0.007089	6.96e-13	0.691877
OID21083	P08254	chr8_16425428_G_A_b38	-0.1958	0.025867	3.744e-14	0.983782
OID21084	P23381	chr14_100379120_C_A_b38	0.2386	0.007476	1.557e-223	0.743615
OID21084	P23381	chr12_111569952_C_T_b38	0.0766	0.006562	1.757e-31	0.482483
OID21085	Q14112	chr14_51985856_G_A_b38	-0.3015	0.005638	0	0.291068
OID21085	Q14112	chr14_53010403_A_AGAG_b38	0.0637	0.007756	2.161e-16	0.756436
OID21085	Q14112	chr1_156899255_G_T_b38	0.083	0.01129	1.955e-13	0.913491
OID21085	Q14112	chr10_63341447_G_C_b38	-0.096	0.006474	9.709e-50	0.584107
OID21085	Q14112	chr10_102600127_C_T_b38	-0.0658	0.006807	4.169e-22	0.674959
OID21085	Q14112	chr14_70187041_G_A_b38	-0.1218	0.016795	4.104e-13	0.958839
OID21085	Q14112	chr15_64868190_T_A_b38	-0.0582	0.008201	1.275e-12	0.815567
OID21085	Q14112	chr16_81837364_C_T_b38	-0.0889	0.00928	9.688e-22	0.86303
OID21085	Q14112	chr19_55025227_G_A_b38	-0.1418	0.008576	2.087e-61	0.165773
OID21085	Q14112	chr20_19304867_A_T_b38	-0.0703	0.006657	4.528e-26	0.646042
OID21085	Q14112	chr3_18197291_CT_C_b38	0.0643	0.007915	4.529e-16	0.792361
OID21085	Q14112	chr4_101856385_TAAAG_T_b38	0.0502	0.006511	1.263e-14	0.605614
OID21085	Q14112	chr5_132347959_G_A_b38	0.0551	0.006636	1.015e-16	0.366362
OID21085	Q14112	chr7_80589645_C_T_b38	-0.053	0.006511	3.966e-16	0.595876
OID21085	Q14112	chr8_105569300_A_T_b38	0.0987	0.007042	1.26e-44	0.71392
OID21085	Q14112	chr9_96328727_C_T_b38	0.0695	0.007494	1.791e-20	0.765286
OID21085	Q14112	chrX_70481553_C_T_b38	-0.0638	0.006581	3.202e-22	0.798607
OID21085	Q14112	chrX_100838918_T_C_b38	0.0502	0.005514	8.64e-20	0.353158
OID21085	Q14112	chr6_31358371_C_A_b38	0.0918	0.010796	1.841e-17	0.905043
OID21086	P12081	chr10_63147821_TGCTGTAGG_T_b38	-0.0481	0.006562	2.295e-13	0.529342
OID21086	P12081	chr12_54317790_A_G_b38	-0.0491	0.006637	1.378e-13	0.440824
OID21086	P12081	chr3_56831417_T_C_b38	-0.06	0.006647	1.779e-19	0.423661
OID21086	P12081	chr5_132369766_C_G_b38	-0.0507	0.006579	1.292e-14	0.47948
OID21086	P12081	chr7_106731773_C_G_b38	0.0494	0.006587	6.388e-14	0.540579
OID21087	P30086	chr12_118147080_A_G_b38	0.4757	0.032959	3.211e-47	0.990241
OID21087	P30086	chr10_63188924_T_C_b38	-0.0579	0.007121	4.263e-16	0.686692
OID21087	P30086	chr12_54317790_A_G_b38	-0.0488	0.006655	2.249e-13	0.440824
OID21087	P30086	chr12_111472415_A_G_b38	0.0462	0.006581	2.216e-12	0.495508
OID21088	P30740	chr6_2839825_C_T_b38	-0.0799	0.006606	1.116e-33	0.456805
OID21088	P30740	chr12_54317790_A_G_b38	-0.0492	0.006624	1.102e-13	0.440824
OID21088	P30740	chr5_132369766_C_G_b38	-0.0536	0.006579	3.742e-16	0.47948
OID21088	P30740	chr8_105569300_A_T_b38	0.0714	0.007257	7.65e-23	0.71392
OID21089	Q96F46	chr22_17101898_C_T_b38	-0.8997	0.005625	0	0.810158
OID21090	Q86T13	chr14_38505526_C_A_b38	-0.0822	0.006715	1.859e-34	0.610619
OID21090	Q86T13	chr1_30881966_T_C_b38	0.1028	0.00661	1.523e-54	0.532938
OID21090	Q86T13	chr1_179557079_C_T_b38	-0.1542	0.017116	2.082e-19	0.961839
OID21090	Q86T13	chr1_183055053_A_G_b38	-0.0464	0.006663	3.323e-12	0.575204
OID21090	Q86T13	chr12_89437817_A_G_b38	0.0834	0.007288	2.514e-30	0.286772
OID21090	Q86T13	chr16_20381010_G_A_b38	0.0683	0.008308	2.023e-16	0.80276
OID21090	Q86T13	chr17_81246424_G_C_b38	-0.0503	0.006609	2.721e-14	0.55992
OID21090	Q86T13	chr19_35848345_C_T_b38	-0.1559	0.012487	9.054e-36	0.924231
OID21090	Q86T13	chr2_162107791_G_A_b38	0.1108	0.01387	1.367e-15	0.938942
OID21090	Q86T13	chr2_27375230_T_C_b38	-0.0468	0.006729	3.533e-12	0.391254
OID21090	Q86T13	chr4_102276925_A_G_b38	-0.1381	0.011921	4.914e-31	0.916804
OID21090	Q86T13	chr9_133274295_A_T_b38	0.3433	0.007354	0	0.816545
OID21091	Q9HCN6	chr19_55014977_T_G_b38	-0.3868	0.008294	0	0.160465
OID21091	Q9HCN6	chr10_63288546_C_A_b38	-0.0586	0.006662	1.416e-18	0.586671
OID21091	Q9HCN6	chr11_119200239_T_C_b38	-0.0513	0.007408	4.364e-12	0.728896
OID21091	Q9HCN6	chr12_111466567_T_A_b38	0.0557	0.006545	1.738e-17	0.495595
OID21091	Q9HCN6	chr3_56827194_A_G_b38	-0.0505	0.006607	2.112e-14	0.437857
OID21091	Q9HCN6	chr5_132369766_C_G_b38	-0.0538	0.006575	2.767e-16	0.47948
OID21091	Q9HCN6	chr8_105569300_A_T_b38	0.0748	0.007249	5.816e-25	0.71392
OID21092	Q9P232	chr3_74512914_C_CA_b38	0.5347	0.010632	0	0.0689727
OID21092	Q9P232	chr1_26695422_G_C_b38	-0.3022	0.021418	3.31e-45	0.976286
OID21092	Q9P232	chr1_172446311_C_T_b38	-0.0653	0.006547	1.984e-23	0.441105
OID21092	Q9P232	chr10_63418006_G_A_b38	0.0541	0.006513	9.859e-17	0.528315
OID21092	Q9P232	chr10_5210768_C_T_b38	-0.0692	0.008977	1.272e-14	0.844556
OID21092	Q9P232	chr11_16224146_T_A_b38	-0.0461	0.006659	4.41e-12	0.612555
OID21092	Q9P232	chr12_24062000_A_G_b38	-0.1473	0.01736	2.157e-17	0.963772
OID21092	Q9P232	chr12_45712666_T_C_b38	0.0603	0.008047	6.702e-14	0.792557
OID21092	Q9P232	chr15_43735687_T_C_b38	-0.2767	0.020835	2.999e-40	0.975017
OID21092	Q9P232	chr15_42387225_C_T_b38	-0.1905	0.024952	2.262e-14	0.982092
OID21092	Q9P232	chr15_63499029_A_G_b38	-0.0522	0.006854	2.616e-14	0.657259
OID21092	Q9P232	chr15_53447229_A_C_b38	0.1889	0.027379	5.224e-12	0.986122
OID21092	Q9P232	chr16_376432_T_C_b38	0.0751	0.006597	4.998e-30	0.411623
OID21092	Q9P232	chr16_80718396_C_T_b38	-0.0562	0.00653	7.532e-18	0.454472
OID21092	Q9P232	chr16_88469262_C_T_b38	-0.0519	0.007017	1.398e-13	0.685444
OID21092	Q9P232	chr16_53395268_C_T_b38	0.0487	0.006985	3.121e-12	0.679155
OID21092	Q9P232	chr17_69085137_A_G_b38	-0.2559	0.022023	3.269e-31	0.976964
OID21092	Q9P232	chr17_59865224_A_G_b38	-0.0675	0.008124	9.691e-17	0.802149
OID21092	Q9P232	chr2_27526125_AT_A_b38	0.0809	0.006702	1.488e-33	0.381277
OID21092	Q9P232	chr3_136213517_C_T_b38	0.1021	0.007831	7.389e-39	0.227614
OID21092	Q9P232	chr4_68511124_C_T_b38	0.0552	0.007609	4.019e-13	0.748083
OID21092	Q9P232	chr7_73592757_C_CA_b38	0.1378	0.009875	2.961e-44	0.875021
OID21092	Q9P232	chr8_18414956_G_A_b38	-0.074	0.007849	4.197e-21	0.220218
OID21092	Q9P232	chr8_125487789_C_G_b38	0.0503	0.006595	2.407e-14	0.579593
OID21093	P55103	chr12_57151973_G_A_b38	0.3199	0.006281	0	0.754304
OID21093	P55103	chr12_58237301_T_G_b38	0.2575	0.014638	2.89e-69	0.944851
OID21093	P55103	chr1_107053498_T_C_b38	-0.0559	0.006759	1.33e-16	0.344052
OID21093	P55103	chr10_63341447_G_C_b38	0.0552	0.006506	2.163e-17	0.584107
OID21093	P55103	chr12_55824446_C_T_b38	0.1552	0.018186	1.415e-17	0.96506
OID21093	P55103	chr12_123290838_T_C_b38	0.0855	0.011461	8.626e-14	0.907612
OID21093	P55103	chr12_59241474_A_G_b38	0.1311	0.017944	2.754e-13	0.964739
OID21093	P55103	chr14_94371805_G_T_b38	-0.1757	0.022048	1.599e-15	0.978981
OID21093	P55103	chr17_47530206_T_G_b38	0.0517	0.006357	4.21e-16	0.476971
OID21093	P55103	chr2_27526125_AT_A_b38	0.0614	0.006583	1.082e-20	0.381277
OID21093	P55103	chr2_61347223_A_G_b38	-0.062	0.008982	5.095e-12	0.847965
OID21093	P55103	chr7_73627755_C_T_b38	0.0607	0.007952	2.289e-14	0.795736
OID21093	P55103	chr8_125487789_C_G_b38	-0.0482	0.006488	1.097e-13	0.579593
OID21093	P55103	chr6_32126816_T_C_b38	-0.0459	0.006438	1.005e-12	0.570733
OID21094	Q96FE7	chr22_31145274_G_A_b38	0.2966	0.00664	0	0.781424
OID21094	Q96FE7	chr22_32194785_AATTCATATAC_A_b38	0.2966	0.02901	1.549e-24	0.987692
OID21094	Q96FE7	chr1_184702964_G_A_b38	-0.1688	0.023436	5.904e-13	0.98047
OID21094	Q96FE7	chr16_20347945_G_T_b38	0.0773	0.008264	8.44e-21	0.808316
OID21094	Q96FE7	chr2_162101850_T_C_b38	0.0899	0.012684	1.363e-12	0.928074
OID21094	Q96FE7	chr20_54126051_A_G_b38	0.0574	0.008175	2.2e-12	0.805199
OID21094	Q96FE7	chr4_76472865_T_C_b38	-0.0459	0.006453	1.139e-12	0.543325
OID21094	Q96FE7	chr7_151716038_T_C_b38	-0.0566	0.007161	2.707e-15	0.717329
OID21095	O15394	chr21_21000405_T_C_b38	-0.28	0.005189	0	0.517685
OID21095	O15394	chr16_377657_G_A_b38	0.2018	0.006615	2.139e-204	0.410228
OID21095	O15394	chr17_69085137_A_G_b38	-0.1953	0.022222	1.515e-18	0.976964
OID21095	O15394	chr19_43648948_A_G_b38	-0.1134	0.009075	7.858e-36	0.843894
OID21095	O15394	chr22_39466338_T_C_b38	-0.0657	0.007622	6.678e-18	0.746328
OID21095	O15394	chr8_9325848_A_G_b38	0.0816	0.011433	9.542e-13	0.0920245
OID21096	P23280	chr1_8946045_T_TC_b38	0.3172	0.005624	0	0.60501
OID21096	P23280	chr1_7892290_C_T_b38	-0.1357	0.014174	1.032e-21	0.924199
OID21096	P23280	chr1_46010164_A_G_b38	-0.0666	0.008108	2.132e-16	0.703313
OID21096	P23280	chr11_94590411_G_A_b38	0.1405	0.012315	3.77e-30	0.905132
OID21096	P23280	chr11_34514038_G_C_b38	0.058	0.007707	5.249e-14	0.327038
OID21096	P23280	chr15_95209957_T_A_b38	0.0685	0.007594	1.886e-19	0.639929
OID21096	P23280	chr16_56972466_A_G_b38	0.0757	0.009413	8.835e-16	0.821697
OID21096	P23280	chr17_49133144_C_A_b38	-0.0504	0.007276	4.3e-12	0.438669
OID21096	P23280	chr19_48705286_T_C_b38	-0.076	0.007241	9.005e-26	0.46246
OID21096	P23280	chr2_60268739_A_C_b38	-0.0674	0.007336	4.011e-20	0.411734
OID21096	P23280	chr2_9970310_T_C_b38	-0.0588	0.007664	1.684e-14	0.672796
OID21097	P00995	chr5_147810071_C_T_b38	0.3848	0.005942	0	0.402727
OID21097	P00995	chr16_20353266_A_G_b38	0.0658	0.00869	3.668e-14	0.816822
OID21097	P00995	chr4_76472865_T_C_b38	-0.0562	0.006674	3.747e-17	0.543325
OID21097	P00995	chr8_23928559_A_C_b38	0.0477	0.006745	1.53e-12	0.437803
OID21098	Q9UGT4	chr22_24032681_G_A_b38	-1.2533	0.023646	0	0.987056
OID21098	Q9UGT4	chr22_25112649_C_T_b38	-0.2253	0.025948	3.859e-18	0.984157
OID21098	Q9UGT4	chr10_17833817_T_A_b38	-0.0573	0.006465	7.741e-19	0.469108
OID21098	Q9UGT4	chr11_126362490_C_T_b38	0.0671	0.009428	1.104e-12	0.865426
OID21098	Q9UGT4	chr14_103726687_G_A_b38	0.0916	0.0126	3.6e-13	0.931624
OID21098	Q9UGT4	chr3_186941996_A_G_b38	0.0954	0.00951	1.11e-23	0.869364
OID21099	Q14696	chr10_63250912_T_C_b38	-0.0476	0.006573	4.424e-13	0.528803
OID21099	Q14696	chr3_56831417_T_C_b38	-0.0609	0.006658	5.847e-20	0.423661
OID21099	Q14696	chr5_132369766_C_G_b38	-0.0508	0.0066	1.396e-14	0.47948
OID21099	Q14696	chr8_105569300_A_T_b38	0.0796	0.007272	6.926e-28	0.71392
OID21100	P05164	chr17_58281068_C_T_b38	0.5191	0.013867	1.036e-306	0.941784
OID21100	P05164	chr1_229548841_C_T_b38	-0.0952	0.00809	5.696e-32	0.79181
OID21100	P05164	chr11_17330136_C_G_b38	-0.0601	0.006942	4.845e-18	0.665566
OID21100	P05164	chr17_59301129_T_C_b38	0.3115	0.014362	2.607e-104	0.945517
OID21100	P05164	chr17_61076741_A_G_b38	0.4747	0.043089	3.172e-28	0.994183
OID21100	P05164	chr17_40011974_C_T_b38	-0.0507	0.006763	6.571e-14	0.610784
OID21100	P05164	chr20_17649400_C_T_b38	0.0679	0.006604	8.549e-25	0.419051
OID21100	P05164	chr8_129592317_G_A_b38	0.0732	0.006597	1.306e-28	0.433032
OID21100	P05164	chr6_31464348_C_T_b38	-0.0458	0.006581	3.412e-12	0.53026
OID21101	Q02747	chr1_42161008_G_A_b38	-0.1936	0.008481	2.449e-115	0.813878
OID21101	Q02747	chr14_21117632_A_G_b38	-0.0938	0.009124	8.646e-25	0.153243
OID21101	Q02747	chr16_20381010_G_A_b38	0.0627	0.008352	6.06e-14	0.80276
OID21101	Q02747	chr17_9890494_C_T_b38	-0.0623	0.007091	1.561e-18	0.681417
OID21101	Q02747	chr17_39348680_T_C_b38	0.0588	0.007615	1.146e-14	0.749816
OID21101	Q02747	chr4_68488644_T_C_b38	0.073	0.006944	7.515e-26	0.343632
OID21101	Q02747	chr4_76472865_T_C_b38	-0.0484	0.006597	2.183e-13	0.543325
OID21101	Q02747	chr6_81846213_A_C_b38	0.0842	0.006606	3.305e-37	0.509713
OID21101	Q02747	chr9_133257521_T_TC_b38	-0.063	0.006943	1.15e-19	0.663862
OID21101	Q02747	chr6_32634108_C_T_b38	-0.0657	0.009396	2.7e-12	0.855288
OID21102	P01833	chr1_206933734_G_A_b38	0.5008	0.0218	8.882e-117	0.976179
OID21102	P01833	chr11_34479140_G_A_b38	0.0605	0.006864	1.21e-18	0.621392
OID21102	P01833	chr11_61798436_T_C_b38	-0.0496	0.006915	7.341e-13	0.638197
OID21102	P01833	chr14_103096858_G_A_b38	-0.047	0.006771	3.888e-12	0.598588
OID21102	P01833	chr19_5840608_C_T_b38	-0.1087	0.007505	1.527e-47	0.734171
OID21102	P01833	chr19_48750004_A_G_b38	0.0554	0.007428	8.763e-14	0.723207
OID21102	P01833	chr19_1149106_A_C_b38	0.049	0.006916	1.393e-12	0.625551
OID21102	P01833	chr6_45558733_A_T_b38	-0.0834	0.007755	5.643e-27	0.756399
OID21102	P01833	chr7_151250603_C_A_b38	-0.1068	0.010489	2.392e-24	0.887497
OID21102	P01833	chr9_133255801_C_T_b38	-0.153	0.013831	1.909e-28	0.939343
OID21103	P14780	chr20_46011586_A_G_b38	-0.151	0.007003	4.042e-103	0.648468
OID21103	P14780	chr1_235942610_T_C_b38	0.0872	0.010822	7.8e-16	0.107473
OID21103	P14780	chr11_73232438_G_A_b38	-0.2544	0.015529	2.554e-60	0.950066
OID21103	P14780	chr14_87988566_G_A_b38	0.0652	0.006818	1.14e-21	0.4184
OID21103	P14780	chr17_39998342_A_G_b38	-0.0843	0.006845	7.501e-35	0.611105
OID21103	P14780	chr2_43132926_A_T_b38	-0.0579	0.00776	8.552e-14	0.744447
OID21103	P14780	chr4_152779350_G_A_b38	0.0549	0.006844	1.039e-15	0.602334
OID21103	P14780	chr5_148821395_C_A_b38	0.0532	0.006756	3.432e-15	0.455432
OID21103	P14780	chr7_28237488_C_G_b38	-0.0536	0.006881	6.745e-15	0.391859
OID21103	P14780	chrX_49091681_G_A_b38	-0.1896	0.015314	3.32e-35	0.965386
OID21103	P14780	chr6_31354625_C_T_b38	-0.074	0.006954	1.914e-26	0.625366
OID21104	P35442	chr6_169193706_C_T_b38	-0.4581	0.008892	0	0.887708
OID21104	P35442	chr11_126362490_C_T_b38	0.1192	0.009907	2.404e-33	0.865426
OID21104	P35442	chr14_68760214_T_C_b38	0.0556	0.007004	2.047e-15	0.628573
OID21104	P35442	chr17_62559897_C_A_b38	-0.2472	0.008677	1.567e-178	0.816459
OID21104	P35442	chr19_32426549_T_A_b38	-0.1514	0.008966	5.629e-64	0.828029
OID21104	P35442	chr22_43928847_C_G_b38	-0.0665	0.008219	5.937e-16	0.784408
OID21104	P35442	chr5_40936439_T_C_b38	0.3661	0.04412	1.061e-16	0.994588
OID21105	Q13093	chr6_46708282_C_G_b38	0.0941	0.007198	4.706e-39	0.674869
OID21105	Q13093	chr1_109275908_C_T_b38	-0.1057	0.008107	7.403e-39	0.222813
OID21105	Q13093	chr11_116778201_G_C_b38	0.1229	0.009903	2.299e-35	0.132396
OID21105	Q13093	chr11_60110377_A_C_b38	-0.0844	0.00701	2.21e-33	0.369329
OID21105	Q13093	chr17_59856147_A_G_b38	0.0488	0.006779	6.068e-13	0.564634
OID21105	Q13093	chr19_44908822_C_T_b38	0.5005	0.010748	0	0.919448
OID21105	Q13093	chr19_11085680_AC_A_b38	0.1473	0.010427	2.618e-45	0.881302
OID21105	Q13093	chr2_21043902_GGCAGCGCCA_G_b38	-0.0578	0.007129	5.181e-16	0.65995
OID21105	Q13093	chr8_125487789_C_G_b38	0.0579	0.006839	2.542e-17	0.579593
OID21106	Q15155	chr16_15089756_C_T_b38	-0.1649	0.010975	5.057e-51	0.888333
OID21106	Q15155	chr11_61785208_G_T_b38	-0.0706	0.007169	6.953e-23	0.653733
OID21106	Q15155	chr14_94371805_G_T_b38	-0.4077	0.023543	3.483e-67	0.978981
OID21106	Q15155	chr16_16177020_T_C_b38	-0.3076	0.007133	0	0.23471
OID21106	Q15155	chr16_18764754_G_A_b38	-0.8128	0.027144	5.332e-197	0.983249
OID21106	Q15155	chr16_17567786_A_G_b38	0.427	0.039334	1.873e-27	0.991697
OID21106	Q15155	chr17_66228657_C_T_b38	-0.2062	0.019977	5.607e-25	0.970187
OID21106	Q15155	chr5_180796596_A_G_b38	-0.1011	0.012373	3.066e-16	0.918163
OID21107	P22105	chr10_17806399_A_G_b38	-0.0655	0.006845	1.082e-21	0.646409
OID21107	P22105	chr11_126364925_G_C_b38	0.1577	0.0096	1.218e-60	0.86744
OID21107	P22105	chr17_7169772_A_G_b38	-0.0925	0.008089	2.791e-30	0.797912
OID21107	P22105	chr21_27105423_G_T_b38	0.0505	0.006642	2.896e-14	0.407487
OID21107	P22105	chr6_34015978_G_GCA_b38	-0.7058	0.054586	3.047e-38	0.996685
OID21107	P22105	chr6_25490105_G_A_b38	-0.6923	0.057967	7.056e-33	0.996477
OID21107	P22105	chr6_30839958_T_G_b38	-1.1133	0.023044	0	0.987502
OID21108	Q6YHK3	chr6_73695077_GC_G_b38	0.4892	0.003914	0	0.485744
OID21108	Q6YHK3	chr6_74698173_A_C_b38	-0.4719	0.020641	1.11e-115	0.979345
OID21108	Q6YHK3	chr10_17818679_T_A_b38	-0.1006	0.005234	2.46e-82	0.596163
OID21108	Q6YHK3	chr11_126362490_C_T_b38	0.0594	0.007507	2.528e-15	0.865426
OID21108	Q6YHK3	chr17_7170806_G_A_b38	-0.06	0.006338	2.904e-21	0.797747
OID21108	Q6YHK3	chr17_28367840_G_A_b38	0.0376	0.005089	1.478e-13	0.525076
OID21108	Q6YHK3	chr19_7766051_G_C_b38	0.0506	0.00562	2.2e-19	0.700486
OID21108	Q6YHK3	chr2_27375230_T_C_b38	-0.0549	0.005237	1.04e-25	0.391254
OID21108	Q6YHK3	chr6_72594997_C_T_b38	0.1508	0.016969	6.276e-19	0.969569
OID21108	Q6YHK3	chr6_76359685_C_T_b38	0.197	0.025334	7.48e-15	0.986705
OID21108	Q6YHK3	chr9_133255801_C_T_b38	-0.3923	0.010635	7.745e-298	0.939343
OID21109	O43278	chr15_40755579_T_C_b38	0.5685	0.012125	0	0.936979
OID21109	O43278	chr15_41850544_C_G_b38	0.3747	0.041047	6.945e-20	0.993962
OID21109	O43278	chr1_38889386_G_T_b38	0.0939	0.006477	1.241e-47	0.537028
OID21109	O43278	chr10_17821038_T_C_b38	-0.0972	0.006506	1.812e-50	0.443152
OID21109	O43278	chr11_126362442_C_T_b38	0.0742	0.009432	3.635e-15	0.865317
OID21109	O43278	chr12_120833931_T_C_b38	0.0448	0.006456	3.929e-12	0.446343
OID21109	O43278	chr17_7176274_C_A_b38	-0.0965	0.009168	6.578e-26	0.834
OID21109	O43278	chr19_5840608_C_T_b38	-0.0987	0.007264	4.729e-42	0.734171
OID21109	O43278	chr19_48703417_G_A_b38	-0.0584	0.006433	1.103e-19	0.488672
OID21109	O43278	chr2_60286254_T_C_b38	-0.0609	0.006578	2.094e-20	0.407184
OID21109	O43278	chr2_27526125_AT_A_b38	-0.0558	0.006635	4.08e-17	0.381277
OID21109	O43278	chr3_98785584_A_G_b38	-0.1246	0.011535	3.375e-27	0.916744
OID21109	O43278	chr8_9325848_A_G_b38	0.0786	0.011195	2.204e-12	0.0920245
OID21109	O43278	chr9_133255468_TTCTG_T_b38	-0.1586	0.013381	2.078e-32	0.939301
OID21109	O43278	chr6_32569994_A_G_b38	0.0637	0.007149	5.061e-19	0.719235
OID21110	P14209	chr16_56967342_T_TCACA_b38	0.06	0.008534	2.061e-12	0.816781
OID21110	P14209	chr17_28367840_G_A_b38	-0.0609	0.006595	2.594e-20	0.525076
OID21110	P14209	chr18_32220156_A_G_b38	0.1234	0.00663	2.514e-77	0.544233
OID21110	P14209	chr2_27375230_T_C_b38	-0.0681	0.006745	5.707e-24	0.391254
OID21110	P14209	chr20_45923216_T_C_b38	0.0604	0.008253	2.506e-13	0.801273
OID21111	Q96RD9	chr1_157519517_G_A_b38	0.442	0.006779	0	0.824489
OID21111	Q96RD9	chr1_24972350_C_T_b38	0.371	0.022658	2.947e-60	0.977902
OID21111	Q96RD9	chr1_161655503_C_T_b38	0.0855	0.010466	3.095e-16	0.885943
OID21111	Q96RD9	chr12_111469627_A_AC_b38	0.0552	0.006566	4.191e-17	0.495501
OID21111	Q96RD9	chr13_108308032_TGCTG_T_b38	-0.175	0.023909	2.491e-13	0.979978
OID21111	Q96RD9	chr14_105704334_T_C_b38	-0.171	0.006951	1.254e-133	0.359525
OID21111	Q96RD9	chr14_102790540_G_A_b38	0.0667	0.006939	7.114e-22	0.342241
OID21111	Q96RD9	chr17_16939677_G_A_b38	-0.1634	0.011084	3.457e-49	0.902322
OID21111	Q96RD9	chr17_7559652_A_G_b38	0.0759	0.008075	5.484e-21	0.211327
OID21111	Q96RD9	chr17_46297344_A_G_b38	-0.0491	0.007001	2.333e-12	0.324008
OID21111	Q96RD9	chr19_16589002_C_T_b38	0.0475	0.006617	7.069e-13	0.453431
OID21111	Q96RD9	chr2_111471053_C_T_b38	-0.0554	0.007578	2.659e-13	0.736671
OID21111	Q96RD9	chr22_30116489_G_A_b38	0.0588	0.006611	5.911e-19	0.556237
OID21111	Q96RD9	chr6_312347_T_G_b38	0.1013	0.012321	2.011e-16	0.909197
OID21111	Q96RD9	chr7_50288677_CAG_C_b38	0.0532	0.006814	5.824e-15	0.623299
OID21111	Q96RD9	chrX_48459000_A_G_b38	-0.088	0.010498	5.192e-17	0.928851
OID21111	Q96RD9	chr6_31348504_C_T_b38	0.0657	0.00701	7.058e-21	0.673903
OID21112	Q9Y240	chr19_50719036_G_A_b38	-0.8089	0.017431	0	0.971032
OID21112	Q9Y240	chr12_103753429_A_G_b38	-0.0615	0.006829	2.14e-19	0.398161
OID21112	Q9Y240	chr15_50065546_G_T_b38	0.0559	0.007767	6.158e-13	0.760533
OID21112	Q9Y240	chr16_481087_T_G_b38	0.0686	0.006646	5.634e-25	0.490986
OID21112	Q9Y240	chr20_17649400_C_T_b38	0.0581	0.006726	5.743e-18	0.419051
OID21112	Q9Y240	chr3_47004356_C_T_b38	-0.0893	0.008716	1.233e-24	0.824372
OID21112	Q9Y240	chr8_129597074_C_T_b38	0.053	0.006712	2.882e-15	0.432301
OID21112	Q9Y240	chr8_105569300_A_T_b38	0.0511	0.007364	3.941e-12	0.71392
OID21112	Q9Y240	chr9_76495162_C_T_b38	0.0726	0.008217	9.977e-19	0.794448
OID21113	Q14126	chr18_31513354_A_G_b38	0.2292	0.006598	2.106e-264	0.52201
OID21113	Q14126	chr1_179557079_C_T_b38	-0.1433	0.01719	7.682e-17	0.961839
OID21113	Q14126	chr11_111327185_A_G_b38	-0.051	0.00662	1.323e-14	0.535255
OID21113	Q14126	chr19_5840608_C_T_b38	-0.1186	0.007456	5.647e-57	0.734171
OID21113	Q14126	chr19_35854765_AC_A_b38	-0.0622	0.007135	2.844e-18	0.686336
OID21113	Q14126	chr2_27526125_AT_A_b38	-0.0539	0.006807	2.409e-15	0.381277
OID21113	Q14126	chr3_12352183_A_G_b38	-0.07	0.010124	4.699e-12	0.878776
OID21113	Q14126	chr6_138092473_C_T_b38	0.142	0.00661	2.301e-102	0.460634
OID21113	Q14126	chr6_43790159_C_A_b38	0.0863	0.006621	7.724e-39	0.518826
OID21113	Q14126	chr9_133262254_C_T_b38	-0.4294	0.013686	4.348e-216	0.93936
OID21114	P04179	chr6_159691606_A_G_b38	-0.1711	0.007177	1.302e-125	0.701399
OID21114	P04179	chr10_63154256_T_TA_b38	-0.0513	0.006544	4.539e-15	0.529566
OID21114	P04179	chr12_7477229_C_CT_b38	-0.1657	0.011787	6.869e-45	0.916867
OID21114	P04179	chr16_1451374_G_T_b38	-0.0513	0.006555	5.049e-15	0.498582
OID21114	P04179	chr19_54255803_T_C_b38	0.1539	0.006619	1.363e-119	0.563716
OID21114	P04179	chr21_29348513_C_T_b38	-0.0473	0.006763	2.669e-12	0.614864
OID21114	P04179	chr3_127658829_C_CT_b38	0.0798	0.010573	4.426e-14	0.108955
OID21114	P04179	chr3_45975107_T_G_b38	0.0493	0.006575	6.477e-14	0.469619
OID21114	P04179	chr5_119238867_A_G_b38	-0.0497	0.00705	1.794e-12	0.679888
OID21114	P04179	chr6_5115362_C_A_b38	0.0482	0.006628	3.538e-13	0.481248
OID21114	P04179	chr8_105570896_A_G_b38	0.0526	0.007329	7.112e-13	0.725555
OID21115	Q9UKK9	chr10_12202080_G_A_b38	-0.0605	0.006951	3.226e-18	0.664262
OID21115	Q9UKK9	chr10_63188924_T_C_b38	-0.0507	0.007103	9.464e-13	0.686692
OID21115	Q9UKK9	chr12_54317790_A_G_b38	-0.0584	0.006634	1.331e-18	0.440824
OID21115	Q9UKK9	chr3_56827194_A_G_b38	-0.0491	0.006609	1.094e-13	0.437857
OID21115	Q9UKK9	chr5_132302631_T_A_b38	0.0475	0.006591	5.73e-13	0.525818
OID21116	P14778	chr2_102141656_G_A_b38	0.1854	0.00701	3.939e-154	0.693239
OID21116	P14778	chr1_220827800_A_C_b38	0.1109	0.010938	3.698e-24	0.902776
OID21116	P14778	chr10_17821038_T_C_b38	-0.0695	0.006525	1.706e-26	0.443152
OID21116	P14778	chr14_94371805_G_T_b38	-0.244	0.022294	7.053e-28	0.978981
OID21116	P14778	chr17_78398514_T_G_b38	0.0691	0.006624	1.765e-25	0.396654
OID21116	P14778	chr2_113081051_T_C_b38	-0.1417	0.006844	3.156e-95	0.340401
OID21116	P14778	chr2_62386332_G_A_b38	0.0837	0.008241	3.112e-24	0.807094
OID21116	P14778	chr21_41255293_G_C_b38	-0.1097	0.008287	5.337e-40	0.813219
OID21116	P14778	chr3_98640819_G_T_b38	0.2687	0.005452	0	0.527181
OID21116	P14778	chr8_9326721_G_A_b38	0.0868	0.011239	1.136e-14	0.0922045
OID21116	P14778	chr9_133255468_TTCTG_T_b38	-0.1999	0.013425	3.846e-50	0.939301
OID21116	P14778	chr6_31272530_TACCTC_T_b38	0.0736	0.006747	1.051e-27	0.355508
OID21117	Q8IWV2	chr3_2089884_G_T_b38	0.2115	0.006828	1.162e-210	0.484797
OID21117	Q8IWV2	chr11_126364925_G_C_b38	0.189	0.009796	6.047e-83	0.86744
OID21117	Q8IWV2	chr17_7170806_G_A_b38	-0.0809	0.008233	8.691e-23	0.797747
OID21117	Q8IWV2	chr3_491596_A_T_b38	0.1032	0.00706	2.181e-48	0.615827
OID21117	Q8IWV2	chr3_186869628_T_C_b38	0.0691	0.00946	2.787e-13	0.15774
OID21117	Q8IWV2	chr4_16034172_A_C_b38	0.0821	0.008021	1.37e-24	0.218309
OID21117	Q8IWV2	chr8_9325848_A_G_b38	0.1047	0.011532	1.095e-19	0.0920245
OID21118	P63313	chr10_63288546_C_A_b38	-0.0613	0.006702	5.861e-20	0.586671
OID21118	P63313	chr12_111395984_G_A_b38	0.0649	0.006594	7.447e-23	0.485991
OID21118	P63313	chr12_112459036_A_AG_b38	0.0531	0.006698	2.222e-15	0.399977
OID21118	P63313	chr12_54317790_A_G_b38	-0.0499	0.006656	6.547e-14	0.440824
OID21118	P63313	chr19_53818679_A_G_b38	-0.1222	0.008113	2.875e-51	0.785179
OID21118	P63313	chr7_106731773_C_G_b38	0.0504	0.006603	2.302e-14	0.540579
OID21119	Q8N6Q3	chr19_42851501_G_T_b38	-1.1097	0.017923	0	0.977813
OID21119	Q8N6Q3	chr19_41737966_T_A_b38	-0.563	0.029365	6.256e-82	0.986472
OID21119	Q8N6Q3	chr19_44409877_C_T_b38	0.1452	0.020468	1.304e-12	0.970299
OID21120	Q5T2D2	chr6_41198411_A_G_b38	0.389	0.008428	0	0.865004
OID21120	Q5T2D2	chr10_63288546_C_A_b38	-0.0582	0.006594	1.081e-18	0.586671
OID21120	Q5T2D2	chr12_111535554_A_G_b38	0.1247	0.00646	5.135e-83	0.482632
OID21120	Q5T2D2	chr12_112593739_T_A_b38	0.0564	0.006799	1.085e-16	0.35499
OID21120	Q5T2D2	chr5_1286401_C_A_b38	0.0495	0.006524	3.257e-14	0.500673
OID21120	Q5T2D2	chr6_135100038_C_T_b38	-0.0865	0.007559	2.554e-30	0.737759
OID21120	Q5T2D2	chr9_4763491_G_A_b38	-0.064	0.007067	1.354e-19	0.688065
OID21121	Q99972	chr1_171645230_T_C_b38	0.4266	0.009909	0	0.904988
OID21121	Q99972	chr1_109928142_G_A_b38	0.0724	0.009245	4.821e-15	0.850385
OID21121	Q99972	chr10_17806399_A_G_b38	-0.1354	0.006714	1.958e-90	0.646409
OID21121	Q99972	chr11_126349501_T_C_b38	-0.0593	0.007619	7.094e-15	0.770168
OID21121	Q99972	chr12_111535554_A_G_b38	-0.059	0.006371	2.032e-20	0.482632
OID21121	Q99972	chr12_481379_A_G_b38	-0.0534	0.006428	9.757e-17	0.570046
OID21121	Q99972	chr15_65201329_C_T_b38	0.0884	0.006624	1.266e-40	0.370833
OID21121	Q99972	chr17_7160580_C_A_b38	-0.0567	0.007911	7.644e-13	0.795763
OID21121	Q99972	chr19_18786630_T_C_b38	-0.1492	0.013935	9.417e-27	0.945443
OID21121	Q99972	chr2_218856229_TAGG_T_b38	-0.0994	0.01434	4.159e-12	0.946168
OID21121	Q99972	chr5_128053152_G_A_b38	0.0935	0.007398	1.296e-36	0.751788
OID21121	Q99972	chr7_22728289_C_G_b38	-0.0464	0.006448	6.217e-13	0.428355
OID21122	Q8TCZ2	chrX_150899665_T_C_b38	0.2083	0.008214	7.381e-142	0.870041
OID21122	Q8TCZ2	chr10_63405424_G_A_b38	-0.0566	0.006648	1.684e-17	0.52848
OID21122	Q8TCZ2	chr11_61806212_T_C_b38	-0.1213	0.006971	8.277e-68	0.65386
OID21122	Q8TCZ2	chr11_11577085_C_T_b38	-0.0512	0.006765	3.778e-14	0.540608
OID21122	Q8TCZ2	chr16_72072066_T_C_b38	0.0698	0.008428	1.208e-16	0.806627
OID21122	Q8TCZ2	chr17_66232877_G_C_b38	-0.494	0.019349	8.812e-144	0.97022
OID21122	Q8TCZ2	chr19_44908822_C_T_b38	-0.1275	0.011974	1.788e-26	0.919448
OID21122	Q8TCZ2	chr2_20998163_A_C_b38	0.0617	0.008175	4.454e-14	0.205245
OID21122	Q8TCZ2	chr4_76276498_G_A_b38	0.048	0.006865	2.71e-12	0.622051
OID21122	Q8TCZ2	chr7_35695927_G_A_b38	0.0545	0.006718	4.942e-16	0.578504
OID21123	P20774	chr9_92130698_G_A_b38	-0.3601	0.007783	0	0.888094
OID21123	P20774	chr9_93232924_C_T_b38	-0.1845	0.019204	7.428e-22	0.974231
OID21123	P20774	chr11_32906232_G_T_b38	0.1007	0.013451	7.083e-14	0.954654
OID21123	P20774	chr11_30727543_T_C_b38	0.0399	0.005622	1.269e-12	0.54719
OID21123	P20774	chr15_31396495_C_T_b38	0.0438	0.005953	1.87e-13	0.325734
OID21123	P20774	chr16_20347945_G_T_b38	0.0688	0.00713	4.931e-22	0.808316
OID21123	P20774	chr4_76480299_C_T_b38	-0.0461	0.005585	1.53e-16	0.54335
OID21123	P20774	chr7_151716038_T_C_b38	-0.0485	0.006185	4.443e-15	0.717329
OID21123	P20774	chr7_1245559_A_T_b38	-0.0454	0.006513	3.145e-12	0.238958
OID21123	P20774	chr8_23874713_G_A_b38	-0.0441	0.00566	6.615e-15	0.586659
OID21124	P00749	chr10_73937934_G_A_b38	0.305	0.024212	2.186e-36	0.980521
OID21124	P00749	chr10_17806399_A_G_b38	-0.0654	0.007023	1.245e-20	0.646409
OID21124	P00749	chr10_72431963_G_A_b38	0.3466	0.047084	1.821e-13	0.994753
OID21124	P00749	chr10_75149002_CT_C_b38	0.1562	0.022422	3.249e-12	0.977181
OID21124	P00749	chr11_126362442_C_T_b38	0.1554	0.009752	3.589e-57	0.865317
OID21124	P00749	chr17_7169772_A_G_b38	-0.1382	0.008257	6.894e-63	0.797912
OID21124	P00749	chr17_69085137_A_G_b38	-0.1597	0.022578	1.513e-12	0.976964
OID21124	P00749	chr18_27174761_C_T_b38	-0.1064	0.007282	2.399e-48	0.299752
OID21124	P00749	chr19_43671830_C_T_b38	0.5207	0.018874	1.535e-167	0.967647
OID21124	P00749	chr2_159910991_A_C_b38	0.0907	0.006713	1.352e-41	0.442346
OID21124	P00749	chr2_62303845_T_C_b38	-0.0529	0.006956	2.858e-14	0.359844
OID21124	P00749	chr2_27375230_T_C_b38	-0.047	0.006821	5.558e-12	0.391254
OID21124	P00749	chr3_98785584_A_G_b38	-0.1064	0.011941	5.098e-19	0.916744
OID21124	P00749	chr3_186930622_C_T_b38	0.0502	0.007004	7.669e-13	0.656289
OID21124	P00749	chr4_99131582_C_A_b38	0.0507	0.007202	1.927e-12	0.301573
OID21124	P00749	chr8_9325848_A_G_b38	0.0846	0.011602	3.055e-13	0.0920245
OID21124	P00749	chr9_133255468_TTCTG_T_b38	-0.1856	0.013839	5.156e-41	0.939301
OID21125	P20827	chr1_155081243_C_T_b38	0.2603	0.005973	0	0.419975
OID21125	P20827	chr1_156105054_T_C_b38	0.0697	0.006691	2.079e-25	0.588107
OID21125	P20827	chr1_172422763_AG_A_b38	0.0678	0.006626	1.416e-24	0.446567
OID21125	P20827	chr14_94371805_G_T_b38	-0.1796	0.022723	2.707e-15	0.978981
OID21125	P20827	chr16_379129_C_T_b38	0.0472	0.006606	8.97e-13	0.533252
OID21125	P20827	chr4_76480299_C_T_b38	-0.0571	0.006581	4.081e-18	0.54335
OID21126	Q9NPH3	chr3_190592882_A_T_b38	0.8883	0.006831	0	0.21668
OID21126	Q9NPH3	chr12_121008005_T_C_b38	0.0499	0.006911	5.178e-13	0.649448
OID21126	Q9NPH3	chr15_43641743_T_C_b38	-0.2543	0.021615	5.909e-32	0.976275
OID21126	Q9NPH3	chr15_44655236_T_C_b38	-0.1868	0.021144	1.003e-18	0.974618
OID21126	Q9NPH3	chr19_18107800_A_T_b38	0.054	0.007373	2.406e-13	0.725616
OID21126	Q9NPH3	chr5_132962496_T_C_b38	-0.0697	0.008893	4.607e-15	0.834868
OID21126	Q9NPH3	chr8_18415371_G_A_b38	0.061	0.007966	1.89e-14	0.220127
OID21127	O43505	chr11_66303413_C_T_b38	0.3029	0.006866	0	0.789742
OID21127	O43505	chr10_17833817_T_A_b38	-0.1159	0.006524	1.31e-70	0.469108
OID21127	O43505	chr11_94521651_T_C_b38	0.2093	0.0187	4.422e-29	0.968133
OID21127	O43505	chr11_67475859_G_A_b38	0.0822	0.007549	1.294e-27	0.748266
OID21127	O43505	chr19_51810615_T_C_b38	0.1969	0.007349	3.917e-158	0.733074
OID21127	O43505	chr19_54250239_C_A_b38	0.0518	0.006788	2.333e-14	0.635366
OID21127	O43505	chr19_5835666_G_A_b38	-0.1183	0.016519	7.988e-13	0.958698
OID21127	O43505	chr2_167752805_G_A_b38	0.0692	0.008156	2.166e-17	0.799529
OID21127	O43505	chr3_58375073_A_G_b38	-0.0506	0.006755	6.874e-14	0.628048
OID21127	O43505	chr7_73596112_C_T_b38	0.0573	0.00814	1.929e-12	0.800267
OID21127	O43505	chr9_33124044_T_C_b38	0.0834	0.006596	1.206e-36	0.579192
OID21127	O43505	chr6_32316331_T_G_b38	0.1019	0.009788	2.225e-25	0.87325
OID21128	P00352	chr9_72938469_C_T_b38	-0.0978	0.007424	1.257e-39	0.728757
OID21128	P00352	chr22_43928847_C_G_b38	-0.076	0.008011	2.376e-21	0.784408
OID21128	P00352	chr6_135101158_A_T_b38	0.1009	0.00742	4.125e-42	0.726531
OID21129	Q9UKJ1	chr7_100270789_T_C_b38	-0.3733	0.005861	0	0.831922
OID21129	Q9UKJ1	chr7_101275204_C_T_b38	-0.1814	0.014195	2.134e-37	0.943314
OID21129	Q9UKJ1	chr12_111569952_C_T_b38	0.064	0.006134	1.739e-25	0.482483
OID21129	Q9UKJ1	chr17_81245700_AATG_A_b38	-0.0534	0.006212	8.211e-18	0.559986
OID21129	Q9UKJ1	chr7_99263684_T_C_b38	-0.3947	0.006008	0	0.154001
OID21129	Q9UKJ1	chr8_133521933_T_C_b38	-0.0503	0.007212	3.075e-12	0.758154
OID21130	Q6UXG3	chr17_43699575_A_C_b38	0.8052	0.014791	0	0.9663
OID21130	Q6UXG3	chr1_179557079_C_T_b38	-0.1335	0.017292	1.161e-14	0.961839
OID21130	Q6UXG3	chr10_93079967_G_T_b38	-0.0569	0.00667	1.459e-17	0.549982
OID21130	Q6UXG3	chr11_64109691_C_T_b38	0.1078	0.01469	2.161e-13	0.945143
OID21130	Q6UXG3	chr15_58386521_T_C_b38	0.0619	0.007011	1.052e-18	0.347043
OID21130	Q6UXG3	chr16_56959249_G_A_b38	-0.0652	0.007147	7.285e-20	0.683569
OID21130	Q6UXG3	chr16_20381010_G_A_b38	0.0682	0.008411	5.118e-16	0.80276
OID21130	Q6UXG3	chr16_81490669_A_C_b38	-0.0547	0.007387	1.316e-13	0.286088
OID21130	Q6UXG3	chr17_42443041_T_G_b38	0.4727	0.031532	8.379e-51	0.988696
OID21130	Q6UXG3	chr17_44906717_C_T_b38	0.3609	0.030016	2.674e-33	0.987101
OID21130	Q6UXG3	chr19_44908822_C_T_b38	-0.0925	0.011944	9.593e-15	0.919448
OID21130	Q6UXG3	chr2_218835276_G_A_b38	0.1517	0.015117	1.067e-23	0.947835
OID21130	Q6UXG3	chr2_27375230_T_C_b38	-0.0492	0.006796	4.499e-13	0.391254
OID21130	Q6UXG3	chr3_12350314_G_A_b38	-0.0949	0.010168	1.025e-20	0.878777
OID21130	Q6UXG3	chr6_43790159_C_A_b38	0.095	0.006643	2.152e-46	0.518826
OID21130	Q6UXG3	chr8_10789534_A_T_b38	0.1103	0.008205	3.368e-41	0.794184
OID21130	Q6UXG3	chr8_125495066_T_C_b38	-0.0547	0.007296	6.492e-14	0.300189
OID21130	Q6UXG3	chr9_133254260_G_A_b38	-0.2453	0.013789	8.586e-71	0.939282
OID21131	P16284	chr17_64322188_T_C_b38	-0.0494	0.006464	2.132e-14	0.464281
OID21131	P16284	chr11_126431861_G_A_b38	-0.3152	0.017723	9.266e-71	0.96603
OID21131	P16284	chr12_111569952_C_T_b38	0.0556	0.006388	3.193e-18	0.482483
OID21131	P16284	chr12_6182499_CG_C_b38	0.0452	0.006421	1.93e-12	0.491535
OID21131	P16284	chr17_7188331_T_C_b38	-0.0523	0.006713	6.647e-15	0.649333
OID21131	P16284	chr19_48750132_C_T_b38	0.0566	0.008048	2.02e-12	0.803472
OID21131	P16284	chr3_56827194_A_G_b38	-0.0538	0.006455	7.736e-17	0.437857
OID21131	P16284	chr5_132371737_G_A_b38	-0.0511	0.006415	1.637e-15	0.481327
OID21131	P16284	chr7_106731773_C_G_b38	0.0573	0.006427	4.835e-19	0.540579
OID21131	P16284	chr9_133274295_A_T_b38	0.5771	0.007295	0	0.816545
OID21132	P22749	chr2_85668215_T_G_b38	0.2944	0.005826	0	0.623902
OID21132	P22749	chr1_24932376_G_C_b38	-0.075	0.006841	5.71e-28	0.421673
OID21132	P22749	chr1_56929347_A_G_b38	-0.0561	0.007164	4.867e-15	0.671078
OID21132	P22749	chr1_185423713_C_T_b38	-0.051	0.007192	1.33e-12	0.678417
OID21132	P22749	chr10_100130207_C_T_b38	0.1835	0.016475	8.156e-29	0.954268
OID21132	P22749	chr10_92669710_C_T_b38	0.0592	0.006757	1.926e-18	0.450673
OID21132	P22749	chr12_111569952_C_T_b38	0.0514	0.006719	2.009e-14	0.482483
OID21132	P22749	chr17_35470352_G_T_b38	0.0582	0.006769	8.15e-18	0.558387
OID21132	P22749	chr2_86807953_T_G_b38	-0.0554	0.007866	1.878e-12	0.746579
OID21132	P22749	chr3_47418189_C_T_b38	0.0616	0.00678	1.03e-19	0.424091
OID21132	P22749	chr3_194340849_G_A_b38	0.0599	0.007511	1.525e-15	0.721739
OID21132	P22749	chr5_96916728_G_A_b38	-0.0753	0.006758	7.843e-29	0.552393
OID21132	P22749	chr9_136946019_G_T_b38	-0.074	0.006729	3.929e-28	0.481663
OID21132	P22749	chr6_31188264_C_T_b38	-0.122	0.007709	2.061e-56	0.739612
OID21133	P06734	chr19_7689659_C_T_b38	0.3231	0.006584	0	0.755443
OID21133	P06734	chr10_61959980_C_T_b38	0.0562	0.007074	1.952e-15	0.340478
OID21133	P06734	chr10_96620380_T_C_b38	0.0638	0.008555	8.804e-14	0.807702
OID21133	P06734	chr12_111569952_C_T_b38	0.0541	0.006728	8.895e-16	0.482483
OID21133	P06734	chr13_108308032_TGCTG_T_b38	-0.2333	0.024475	1.538e-21	0.979978
OID21133	P06734	chr16_85982795_C_G_b38	-0.0664	0.007922	5.208e-17	0.761207
OID21133	P06734	chr17_39895095_A_G_b38	0.0858	0.006743	4.329e-37	0.48136
OID21133	P06734	chr2_60829509_A_G_b38	-0.0682	0.009632	1.437e-12	0.854314
OID21133	P06734	chr20_46113425_C_A_b38	0.0958	0.007834	2.174e-34	0.244958
OID21133	P06734	chr22_41595683_T_A_b38	0.1897	0.027265	3.46e-12	0.984699
OID21133	P06734	chr4_152081632_G_A_b38	-0.0497	0.006789	2.463e-13	0.560446
OID21133	P06734	chr5_158825430_C_G_b38	0.1463	0.012634	5.219e-31	0.922743
OID21133	P06734	chr5_88814521_A_G_b38	-0.0551	0.007312	4.875e-14	0.69285
OID21133	P06734	chr6_116357325_G_A_b38	-0.0781	0.008524	5.079e-20	0.80716
OID21133	P06734	chr7_7837715_G_T_b38	0.0631	0.008722	4.668e-13	0.81721
OID21133	P06734	chr7_55979879_C_T_b38	-0.049	0.006857	8.926e-13	0.585463
OID21133	P06734	chr7_40042961_G_T_b38	0.049	0.007085	4.645e-12	0.647715
OID21133	P06734	chr8_24337206_G_C_b38	0.0746	0.009356	1.538e-15	0.844295
OID21133	P06734	chr8_129596388_C_T_b38	0.0559	0.00752	1.061e-13	0.726402
OID21133	P06734	chr6_31280655_A_G_b38	0.0943	0.006837	2.825e-43	0.583553
OID21134	Q08431	chr15_88909532_T_C_b38	-0.3433	0.006061	0	0.713864
OID21134	Q08431	chr1_62604866_AGTTAATGTG_A_b38	0.0598	0.006923	5.703e-18	0.645199
OID21134	Q08431	chr11_60173126_T_A_b38	-0.19	0.00681	2.693e-171	0.620773
OID21134	Q08431	chr11_116778201_G_C_b38	0.1604	0.009739	6.122e-61	0.132396
OID21134	Q08431	chr12_124373217_G_A_b38	-0.0702	0.006797	5.279e-25	0.391009
OID21134	Q08431	chr13_113841152_A_C_b38	-0.0633	0.006874	3.323e-20	0.633754
OID21134	Q08431	chr15_58431740_G_A_b38	-0.0718	0.008047	4.537e-19	0.78103
OID21134	Q08431	chr19_44912921_G_T_b38	-0.0629	0.007628	1.645e-16	0.761577
OID21134	Q08431	chr2_27526125_AT_A_b38	0.0658	0.006813	4.552e-22	0.381277
OID21134	Q08431	chr20_3724308_A_T_b38	-0.3377	0.031405	5.733e-27	0.988681
OID21134	Q08431	chr3_124744139_CT_C_b38	0.0873	0.009841	7.275e-19	0.868348
OID21134	Q08431	chr5_156965071_C_A_b38	-0.053	0.006915	1.792e-14	0.364447
OID21134	Q08431	chr7_73598455_A_G_b38	0.1019	0.009924	9.8e-25	0.870521
OID21134	Q08431	chr8_125487789_C_G_b38	0.0586	0.006723	2.881e-18	0.579593
OID21134	Q08431	chr8_20002686_A_C_b38	0.0975	0.012016	4.892e-16	0.916983
OID21134	Q08431	chr6_31908265_T_A_b38	-0.065	0.006836	1.933e-21	0.37092
OID21135	Q16881	chr12_7490731_G_A_b38	0.1888	0.020239	1.074e-20	0.0259372
OID21135	Q16881	chr12_54317790_A_G_b38	-0.0537	0.006653	6.969e-16	0.440824
OID21135	Q16881	chr19_54250239_C_A_b38	0.0597	0.006863	3.368e-18	0.635366
OID21135	Q16881	chr5_132260726_T_C_b38	0.0493	0.006646	1.192e-13	0.439265
OID21135	Q16881	chr8_105569300_A_T_b38	0.0588	0.007297	7.746e-16	0.71392
OID21136	P16871	chr5_35799892_A_G_b38	0.3409	0.005484	0	0.304341
OID21136	P16871	chr1_43812246_GA_G_b38	-0.071	0.006984	2.82e-24	0.712684
OID21136	P16871	chr1_26756602_A_C_b38	0.0954	0.012093	3.056e-15	0.922232
OID21136	P16871	chr11_126431861_G_A_b38	-0.5826	0.017486	2.181e-243	0.96603
OID21136	P16871	chr11_307726_A_G_b38	0.0572	0.007333	6.161e-15	0.742749
OID21136	P16871	chr17_7170806_G_A_b38	-0.1324	0.007863	1.255e-63	0.797747
OID21136	P16871	chr19_41424491_A_G_b38	-0.084	0.006457	1.088e-38	0.389392
OID21136	P16871	chr3_170219454_G_A_b38	-0.4565	0.04662	1.219e-22	0.995406
OID21136	P16871	chr3_186941077_G_C_b38	0.0804	0.00955	3.795e-17	0.872804
OID21136	P16871	chr3_98750706_C_T_b38	-0.0799	0.011359	2.006e-12	0.915749
OID21136	P16871	chr5_34782744_T_A_b38	0.212	0.030507	3.673e-12	0.987938
OID21136	P16871	chr7_34983984_C_CAAT_b38	0.0626	0.007941	3.202e-15	0.801372
OID21136	P16871	chr9_133257521_T_TC_b38	0.3355	0.005092	0	0.663862
OID21136	P16871	chr6_31274954_T_A_b38	-0.1894	0.010953	5.374e-67	0.910022
OID21137	Q8TDQ0	chr5_157097661_G_A_b38	1.7299	0.035321	0	0.993798
OID21137	Q8TDQ0	chr1_179557079_C_T_b38	-0.1446	0.01711	2.882e-17	0.961839
OID21137	Q8TDQ0	chr11_60385111_G_A_b38	-0.1167	0.007122	2.377e-60	0.693325
OID21137	Q8TDQ0	chr2_62278920_A_G_b38	0.0585	0.006625	1.047e-18	0.479253
OID21137	Q8TDQ0	chr2_27375230_T_C_b38	-0.0527	0.00674	5.34e-15	0.391254
OID21137	Q8TDQ0	chr3_98767707_T_A_b38	0.0706	0.006689	4.871e-26	0.585471
OID21137	Q8TDQ0	chr6_10535358_A_C_b38	-0.0606	0.006579	3.24e-20	0.479547
OID21138	P15289	chr22_50545936_G_A_b38	-1.2576	0.01694	0	0.972586
OID21138	P15289	chr12_101831973_A_G_b38	0.2643	0.007483	2.699e-273	0.710587
OID21138	P15289	chr14_94371805_G_T_b38	-0.1775	0.02355	4.808e-14	0.978981
OID21138	P15289	chr19_19268740_C_T_b38	-0.1675	0.012941	2.562e-38	0.924786
OID21138	P15289	chr19_44908684_T_C_b38	0.0685	0.009199	9.566e-14	0.844063
OID21138	P15289	chr3_136206349_T_A_b38	-0.0725	0.008179	7.733e-19	0.226116
OID21139	P08648	chr12_54469357_C_A_b38	-0.0627	0.008879	1.648e-12	0.835954
OID21139	P08648	chr1_161655503_C_T_b38	-0.0886	0.010369	1.289e-17	0.885943
OID21139	P08648	chr10_80524756_A_T_b38	-0.121	0.008087	1.282e-50	0.209744
OID21139	P08648	chr10_17821038_T_C_b38	-0.0466	0.00667	2.808e-12	0.443152
OID21139	P08648	chr11_126375250_A_G_b38	0.0995	0.013862	7.074e-13	0.941031
OID21139	P08648	chr11_58544921_G_A_b38	0.2056	0.028981	1.3e-12	0.0127464
OID21139	P08648	chr12_111569952_C_T_b38	0.1085	0.006567	2.573e-61	0.482483
OID21139	P08648	chr12_112728715_C_T_b38	0.0541	0.007186	5.133e-14	0.298341
OID21139	P08648	chr13_28048911_T_C_b38	-0.1454	0.020903	3.504e-12	0.974625
OID21139	P08648	chr15_58478324_C_T_b38	-0.0922	0.012501	1.637e-13	0.926469
OID21139	P08648	chr17_7170806_G_A_b38	-0.0825	0.008171	5.714e-24	0.797747
OID21139	P08648	chr19_48723786_G_A_b38	-0.0507	0.006593	1.471e-14	0.460442
OID21139	P08648	chr2_215435759_T_A_b38	-0.1497	0.007473	2.893e-89	0.264997
OID21139	P08648	chr2_181459039_G_A_b38	-0.0614	0.006701	5.043e-20	0.444014
OID21139	P08648	chr22_44027516_G_A_b38	0.0804	0.007	1.567e-30	0.669987
OID21139	P08648	chr7_17939205_T_C_b38	-0.0467	0.006594	1.424e-12	0.490219
OID21139	P08648	chr9_133255468_TTCTG_T_b38	-0.229	0.013668	5.207e-63	0.939301
OID21139	P08648	chr6_32658962_A_G_b38	-0.0518	0.006591	3.851e-15	0.500262
OID21140	O15117	chr12_54317790_A_G_b38	-0.0497	0.006642	7.271e-14	0.440824
OID21140	O15117	chr19_55025227_G_A_b38	-0.0626	0.008876	1.757e-12	0.165773
OID21140	O15117	chr2_27375230_T_C_b38	0.0483	0.006718	6.479e-13	0.391254
OID21140	O15117	chr3_56827194_A_G_b38	-0.06	0.006617	1.217e-19	0.437857
OID21140	O15117	chr5_132371737_G_A_b38	-0.0694	0.006595	6.808e-26	0.481327
OID21140	O15117	chr5_131338383_G_A_b38	0.0524	0.00677	9.972e-15	0.616835
OID21141	P30043	chr19_40376445_T_C_b38	0.265	0.01873	1.904e-45	0.967394
OID21141	P30043	chr1_247876149_C_T_b38	-0.0509	0.007042	4.882e-13	0.666041
OID21141	P30043	chr6_135101158_A_T_b38	0.0736	0.007432	4.029e-23	0.726531
OID21142	Q969Z4	chr11_73293806_A_G_b38	-0.5035	0.008924	0	0.891623
OID21142	Q969Z4	chr11_74305793_T_C_b38	-0.3218	0.017367	1.191e-76	0.964482
OID21142	Q969Z4	chr12_111569952_C_T_b38	0.0618	0.006495	1.817e-21	0.482483
OID21142	Q969Z4	chr16_20381010_G_A_b38	0.072	0.008234	2.251e-18	0.80276
OID21142	Q969Z4	chr4_76450281_G_C_b38	-0.0539	0.006522	1.403e-16	0.556241
OID21142	Q969Z4	chr7_151718170_C_T_b38	-0.0534	0.007202	1.224e-13	0.716875
OID21143	P07108	chr2_119360661_A_G_b38	0.3031	0.007487	0	0.789484
OID21143	P07108	chr12_54317790_A_G_b38	-0.0492	0.006568	6.826e-14	0.440824
OID21143	P07108	chr5_132369766_C_G_b38	-0.0508	0.006535	7.6e-15	0.47948
OID21144	Q9Y279	chrX_65804819_G_A_b38	0.4167	0.017139	1.453e-130	0.974384
OID21144	Q9Y279	chrX_66955421_A_C_b38	0.2861	0.018153	5.788e-56	0.976848
OID21144	Q9Y279	chr1_196715183_A_C_b38	0.0519	0.006719	1.126e-14	0.598019
OID21144	Q9Y279	chr11_47403380_G_A_b38	0.1014	0.006742	4.064e-51	0.61194
OID21144	Q9Y279	chr11_48415804_G_A_b38	0.0789	0.009307	2.293e-17	0.85338
OID21144	Q9Y279	chr16_20347945_G_T_b38	0.0601	0.008407	8.761e-13	0.808316
OID21144	Q9Y279	chr17_59797931_G_A_b38	0.0499	0.006574	3.191e-14	0.448966
OID21144	Q9Y279	chr19_6716268_G_A_b38	-0.0637	0.007887	6.675e-16	0.775469
OID21144	Q9Y279	chr3_52506757_T_C_b38	-0.05	0.006565	2.62e-14	0.513501
OID21144	Q9Y279	chr4_76472865_T_C_b38	-0.0468	0.006585	1.185e-12	0.543325
OID21144	Q9Y279	chr7_129137407_C_T_b38	-0.0481	0.006659	5.084e-13	0.428279
OID21144	Q9Y279	chrX_58331348_C_CT_b38	0.8144	0.025838	4.692e-218	0.988091
OID21144	Q9Y279	chrX_62578017_C_T_b38	0.5512	0.020345	1.22e-161	0.980644
OID21144	Q9Y279	chrX_55651011_C_T_b38	0.4732	0.020339	9.867e-120	0.981526
OID21144	Q9Y279	chrX_63987070_G_A_b38	-0.2189	0.014183	9.7e-54	0.960522
OID21144	Q9Y279	chrX_68302830_G_A_b38	0.2389	0.016028	3.067e-50	0.969582
OID21144	Q9Y279	chrX_57302016_A_G_b38	-0.1412	0.012288	1.472e-30	0.947658
OID21144	Q9Y279	chrX_54553497_CA_C_b38	0.1735	0.015178	2.914e-30	0.965377
OID21145	P20333	chr1_12189947_T_C_b38	0.4024	0.016806	1.082e-126	0.960054
OID21145	P20333	chr1_179557079_C_T_b38	-0.1559	0.017168	1.075e-19	0.961839
OID21145	P20333	chr12_111535554_A_G_b38	0.0792	0.006566	1.681e-33	0.482632
OID21145	P20333	chr16_20381010_G_A_b38	0.0628	0.00834	5.065e-14	0.80276
OID21145	P20333	chr17_76503590_C_T_b38	0.0476	0.006588	5.014e-13	0.526146
OID21145	P20333	chr19_35854765_AC_A_b38	-0.0574	0.007095	5.963e-16	0.686336
OID21145	P20333	chr5_132499703_G_A_b38	-0.0504	0.006987	5.447e-13	0.332824
OID21145	P20333	chr6_31542002_C_G_b38	-0.0894	0.006807	2.105e-39	0.638123
OID21146	P11717	chr6_159908584_G_A_b38	-0.464	0.009535	0	0.903133
OID21146	P11717	chr6_160956819_CATGCTGGTAAG_C_b38	-0.1063	0.014996	1.356e-12	0.944533
OID21146	P11717	chr12_101750536_A_G_b38	0.2877	0.027733	3.262e-25	0.985308
OID21146	P11717	chr12_8946399_G_GAAC_b38	0.103	0.011275	6.538e-20	0.898524
OID21146	P11717	chr14_87949673_G_A_b38	0.0564	0.00715	3.077e-15	0.651048
OID21146	P11717	chr14_94371805_G_T_b38	-0.1646	0.023484	2.402e-12	0.978981
OID21146	P11717	chr17_66228657_C_T_b38	-0.1413	0.019902	1.249e-12	0.970187
OID21146	P11717	chr19_18175736_T_A_b38	-0.0647	0.006804	1.916e-21	0.510772
OID21146	P11717	chr2_112061439_G_A_b38	-0.0812	0.008999	1.827e-19	0.828721
OID21146	P11717	chr6_32334605_C_T_b38	-0.1438	0.010109	6.44e-46	0.867317
OID21147	Q99727	chr3_11987705_C_T_b38	-0.3735	0.006583	0	0.222819
OID21147	Q99727	chr12_124030671_G_A_b38	0.0503	0.00664	3.598e-14	0.408717
OID21147	Q99727	chr19_33408159_G_A_b38	-0.0556	0.006981	1.659e-15	0.333533
OID21147	Q99727	chr2_226241645_G_A_b38	0.0586	0.006896	1.938e-17	0.353862
OID21147	Q99727	chr2_218835276_G_A_b38	0.1233	0.014942	1.56e-16	0.947835
OID21147	Q99727	chr6_43790159_C_A_b38	0.0648	0.006577	6.722e-23	0.518826
OID21147	Q99727	chr6_32631284_C_T_b38	-0.1082	0.01252	5.499e-18	0.926394
OID21148	Q9NQ38	chr5_148061444_C_T_b38	0.5466	0.011298	0	0.943111
OID21148	Q9NQ38	chr1_8144536_C_T_b38	0.1156	0.014536	1.826e-15	0.947706
OID21148	Q9NQ38	chr11_126364925_G_C_b38	0.0834	0.009458	1.166e-18	0.86744
OID21148	Q9NQ38	chr15_90191395_C_T_b38	0.0831	0.008621	5.474e-22	0.83019
OID21148	Q9NQ38	chr16_20344843_A_G_b38	-0.0547	0.007558	4.559e-13	0.240347
OID21148	Q9NQ38	chr17_7169772_A_G_b38	-0.0903	0.007958	7.674e-30	0.797912
OID21148	Q9NQ38	chr19_48702915_C_T_b38	-0.2081	0.00636	7.974e-235	0.488543
OID21148	Q9NQ38	chr2_27375230_T_C_b38	-0.0686	0.00656	1.346e-25	0.391254
OID21148	Q9NQ38	chr2_60281945_C_T_b38	-0.0493	0.00652	3.973e-14	0.413462
OID21148	Q9NQ38	chr2_218890289_T_A_b38	0.1437	0.019716	3.136e-13	0.972864
OID21148	Q9NQ38	chr6_2339684_T_C_b38	0.0452	0.006464	2.696e-12	0.532421
OID21148	Q9NQ38	chr9_133274295_A_T_b38	0.0718	0.008281	4.307e-18	0.816545
OID21149	P00918	chr8_85916656_A_G_b38	0.1033	0.006551	5.13e-56	0.496276
OID21150	P17538	chr16_75185261_TA_T_b38	-0.3852	0.006501	0	0.205052
OID21150	P17538	chr11_61800281_C_A_b38	-0.0648	0.006993	1.919e-20	0.690336
OID21150	P17538	chr11_100775925_T_C_b38	0.0624	0.0069	1.511e-19	0.675496
OID21150	P17538	chr14_100839947_C_CTG_b38	0.0493	0.006553	5.347e-14	0.564375
OID21150	P17538	chr16_76289698_C_T_b38	0.2404	0.020088	5.257e-33	0.97192
OID21150	P17538	chr16_89612015_G_A_b38	0.071	0.007783	7.344e-20	0.765761
OID21150	P17538	chr17_37713312_C_A_b38	-0.0675	0.009687	3.209e-12	0.87113
OID21150	P17538	chr21_38264387_C_T_b38	-0.0482	0.006504	1.254e-13	0.48442
OID21150	P17538	chr4_39419417_A_AT_b38	-0.0516	0.007277	1.337e-12	0.722972
OID21150	P17538	chr5_158751379_G_GGACT_b38	0.0614	0.008542	6.561e-13	0.824093
OID21150	P17538	chr6_127133993_C_T_b38	-0.0716	0.006483	2.323e-28	0.5049
OID21150	P17538	chr6_7106083_G_C_b38	-0.047	0.00654	6.653e-13	0.443899
OID21150	P17538	chr7_50951965_A_G_b38	-0.1264	0.015456	2.886e-16	0.0460286
OID21150	P17538	chr7_142753014_T_C_b38	0.0502	0.00655	1.799e-14	0.424016
OID21150	P17538	chr8_18862119_G_T_b38	0.0687	0.007007	1.084e-22	0.314837
OID21150	P17538	chr9_133274295_A_T_b38	0.0984	0.008355	5.07e-32	0.816545
OID21150	P17538	chr6_29554341_G_GA_b38	-0.0551	0.007479	1.735e-13	0.749892
OID21151	Q9Y624	chr1_161026964_T_C_b38	-0.0606	0.007385	2.294e-16	0.730594
OID21151	Q9Y624	chr1_205235953_T_C_b38	-0.0708	0.009936	1.034e-12	0.122853
OID21151	Q9Y624	chr10_63188924_T_C_b38	-0.0612	0.007088	5.935e-18	0.686692
OID21151	Q9Y624	chr12_6182499_CG_C_b38	0.0648	0.006562	5.373e-23	0.491535
OID21151	Q9Y624	chr12_54317790_A_G_b38	-0.0571	0.006621	6.488e-18	0.440824
OID21151	Q9Y624	chr12_111535554_A_G_b38	0.049	0.006538	6.626e-14	0.482632
OID21151	Q9Y624	chr19_55025227_G_A_b38	-0.0753	0.008842	1.648e-17	0.165773
OID21151	Q9Y624	chr3_56827194_A_G_b38	-0.0612	0.006604	1.918e-20	0.437857
OID21151	Q9Y624	chr5_132371737_G_A_b38	-0.0665	0.006567	4.223e-24	0.481327
OID21151	Q9Y624	chr5_131277907_T_C_b38	0.0483	0.006745	8.008e-13	0.616969
OID21151	Q9Y624	chr7_80589645_C_T_b38	-0.0461	0.006688	5.452e-12	0.595876
OID21151	Q9Y624	chr8_105569300_A_T_b38	0.065	0.007248	3.025e-19	0.71392
OID21152	Q8N149	chr19_54546556_C_T_b38	0.6426	0.009936	0	0.919136
OID21152	Q8N149	chr1_161215268_G_T_b38	-0.0735	0.007101	4.175e-25	0.729195
OID21152	Q8N149	chr10_17821038_T_C_b38	-0.0579	0.006357	8.394e-20	0.443152
OID21152	Q8N149	chr11_126362442_C_T_b38	0.0857	0.009211	1.346e-20	0.865317
OID21152	Q8N149	chr12_111569952_C_T_b38	0.0676	0.006275	4.638e-27	0.482483
OID21152	Q8N149	chr17_7170806_G_A_b38	-0.0958	0.007791	9.535e-35	0.797747
OID21152	Q8N149	chr17_69085137_A_G_b38	-0.1509	0.021275	1.313e-12	0.976964
OID21152	Q8N149	chr19_48703417_G_A_b38	-0.0496	0.00665	8.729e-14	0.488672
OID21152	Q8N149	chr2_134206291_C_A_b38	0.0834	0.00633	1.223e-39	0.502135
OID21152	Q8N149	chr4_154495483_G_A_b38	0.221	0.024004	3.359e-20	0.982477
OID21152	Q8N149	chr9_133274295_A_T_b38	-0.0615	0.008105	3.255e-14	0.816545
OID21153	Q6UXH9	chr11_35423681_G_A_b38	-0.2692	0.005764	0	0.496244
OID21153	Q6UXH9	chr11_126362442_C_T_b38	0.0742	0.009967	9.712e-14	0.865317
OID21153	Q6UXH9	chr16_72072066_T_C_b38	0.0576	0.008203	2.189e-12	0.806627
OID21153	Q6UXH9	chr2_27526125_AT_A_b38	0.0544	0.006684	3.995e-16	0.381277
OID21153	Q6UXH9	chr6_32027005_C_T_b38	0.1618	0.006894	8.361e-122	0.656747
OID21154	P04155	chr21_42366929_G_A_b38	0.3218	0.007034	0	0.763914
OID21154	P04155	chr1_155199564_G_T_b38	0.0912	0.006759	1.714e-41	0.573717
OID21154	P04155	chr11_1194354_A_G_b38	-0.0889	0.0068	4.705e-39	0.583903
OID21154	P04155	chr2_68950137_C_A_b38	-0.4341	0.014443	1.778e-198	0.945063
OID21154	P04155	chr21_39638874_C_T_b38	0.0896	0.008633	3.096e-25	0.811672
OID21155	P19438	chr12_6330843_T_C_b38	0.0577	0.006802	2.197e-17	0.59859
OID21155	P19438	chr1_179557079_C_T_b38	-0.1433	0.017283	1.121e-16	0.961839
OID21155	P19438	chr16_20381010_G_A_b38	0.0739	0.008424	1.752e-18	0.80276
OID21155	P19438	chr19_48705969_G_A_b38	0.0478	0.006685	8.653e-13	0.463179
OID21155	P19438	chr2_9515479_G_A_b38	-0.0649	0.007083	5.079e-20	0.328492
OID21155	P19438	chr7_151716038_T_C_b38	-0.0526	0.007376	9.924e-13	0.717329
OID21155	P19438	chr9_114328154_C_T_b38	-0.1673	0.013322	3.569e-36	0.930564
OID21155	P19438	chr9_133255468_TTCTG_T_b38	-0.1335	0.013816	4.338e-22	0.939301
OID21155	P19438	chr6_32634983_A_C_b38	-0.0883	0.0093	2.219e-21	0.851023
OID21156	P04118	chr6_35757361_T_C_b38	-0.3212	0.005324	0	0.418082
OID21156	P04118	chr13_27919860_G_A_b38	-0.0462	0.006345	3.3e-13	0.594635
OID21156	P04118	chr16_75220991_T_C_b38	-0.1037	0.006751	2.982e-53	0.310185
OID21156	P04118	chr16_88910255_C_G_b38	-0.05	0.006504	1.497e-14	0.645404
OID21156	P04118	chr19_48710027_G_A_b38	-0.06	0.006247	7.597e-22	0.464927
OID21156	P04118	chr2_240682394_G_A_b38	-0.1994	0.020131	3.948e-23	0.975476
OID21156	P04118	chr6_34724707_C_T_b38	-0.3383	0.013017	6.598e-149	0.929227
OID21156	P04118	chr7_50961672_C_G_b38	-0.123	0.016104	2.209e-14	0.0381828
OID21156	P04118	chr8_128555832_C_T_b38	-0.0539	0.007022	1.643e-14	0.267742
OID21156	P04118	chr8_17868560_C_A_b38	-0.2105	0.02821	8.524e-14	0.986923
OID21157	O76061	chr5_173326552_T_G_b38	0.1105	0.010431	3.196e-26	0.883406
OID21157	O76061	chr11_89483257_T_A_b38	-0.0607	0.008286	2.375e-13	0.20407
OID21157	O76061	chr12_111535554_A_G_b38	0.0532	0.006654	1.288e-15	0.482632
OID21157	O76061	chr12_7514395_G_A_b38	0.0878	0.011699	6.139e-14	0.0866763
OID21157	O76061	chr16_89674465_G_A_b38	-0.059	0.006679	1.018e-18	0.48272
OID21157	O76061	chr16_58793205_G_A_b38	-0.0849	0.012057	1.898e-12	0.914466
OID21157	O76061	chr19_54255803_T_C_b38	0.0679	0.006718	5.134e-24	0.563716
OID21157	O76061	chr2_226404239_C_T_b38	0.0703	0.008413	6.487e-17	0.805181
OID21157	O76061	chr2_64997954_G_GC_b38	0.0494	0.006753	2.577e-13	0.576957
OID21157	O76061	chr2_27375230_T_C_b38	-0.0479	0.006812	2.036e-12	0.391254
OID21157	O76061	chr22_38205423_C_CCT_b38	-0.0469	0.006736	3.352e-12	0.418426
OID21157	O76061	chr9_136218808_C_T_b38	0.0579	0.007153	5.772e-16	0.680225
OID21157	O76061	chr9_21990458_C_T_b38	0.0522	0.007456	2.537e-12	0.277742
OID21158	P22692	chr17_40459730_T_C_b38	-0.0493	0.007141	5.051e-12	0.681853
OID21158	P22692	chr16_20381010_G_A_b38	0.0731	0.008376	2.597e-18	0.80276
OID21158	P22692	chr4_76480299_C_T_b38	-0.0614	0.006621	1.802e-20	0.54335
OID21158	P22692	chr7_151716038_T_C_b38	-0.0637	0.007347	4.329e-18	0.717329
OID21158	P22692	chr8_23874713_G_A_b38	-0.0482	0.00672	7.336e-13	0.586659
OID21159	P28799	chr17_44352876_C_T_b38	0.2646	0.00739	8.947e-281	0.72321
OID21159	P28799	chr1_109256099_G_A_b38	-0.3182	0.005522	0	0.432875
OID21159	P28799	chr10_71819125_T_C_b38	0.2393	0.007264	5.52e-238	0.709086
OID21159	P28799	chr11_126408308_T_C_b38	0.0974	0.012579	9.715e-15	0.925327
OID21159	P28799	chr16_75200974_C_A_b38	0.1903	0.012589	1.252e-51	0.923333
OID21159	P28799	chr17_7269960_G_C_b38	-0.0543	0.007691	1.668e-12	0.748018
OID21159	P28799	chr19_44908822_C_T_b38	-0.0963	0.011938	7.226e-16	0.919448
OID21159	P28799	chr9_133255468_TTCTG_T_b38	-0.1178	0.01381	1.461e-17	0.939301
OID21159	P28799	chr6_29851885_G_A_b38	-0.1621	0.011444	1.508e-45	0.906856
OID21160	Q99497	chr1_7968870_T_G_b38	-0.2125	0.008643	1.801e-133	0.828233
OID21160	Q99497	chr10_63188924_T_C_b38	-0.0542	0.007072	1.802e-14	0.686692
OID21160	Q99497	chr12_111472415_A_G_b38	0.0512	0.006539	4.887e-15	0.495508
OID21160	Q99497	chr12_54317790_A_G_b38	-0.0505	0.006591	1.833e-14	0.440824
OID21161	P22307	chr1_52957856_T_G_b38	0.0479	0.00682	2.169e-12	0.641104
OID21161	P22307	chr14_105890252_T_G_b38	-0.064	0.008199	5.899e-15	0.769801
OID21161	P22307	chr6_31410340_C_T_b38	0.1139	0.014252	1.332e-15	0.943667
OID21162	Q6NXT1	chr22_38051629_C_A_b38	-0.143	0.013865	6.118e-25	0.939434
OID21163	Q7Z6M1	chr9_125220102_G_A_b38	-0.2095	0.009225	3.595e-114	0.850942
OID21164	Q7Z7D3	chr1_117144292_C_T_b38	0.0807	0.007297	1.987e-28	0.274961
OID21164	Q7Z7D3	chr19_48703417_G_A_b38	-0.0793	0.006526	5.594e-34	0.488672
OID21165	Q8IWL2	chr10_79612475_CG_C_b38	0.252	0.008435	4.314e-196	0.820749
OID21166	P54727	chr9_107310664_G_T_b38	0.06	0.006545	4.847e-20	0.454495
OID21166	P54727	chr10_63288546_C_A_b38	-0.046	0.006648	4.542e-12	0.586671
OID21166	P54727	chr12_54317790_A_G_b38	-0.0469	0.006591	1.115e-12	0.440824
OID21166	P54727	chr3_56827194_A_G_b38	-0.0471	0.006584	8.471e-13	0.437857
OID21166	P54727	chr5_132350453_G_A_b38	0.0453	0.006565	5.186e-12	0.526164
OID21166	P54727	chr8_105569300_A_T_b38	0.0544	0.007247	6.076e-14	0.71392
OID21167	Q92982	chr9_93121503_T_C_b38	0.295	0.008145	3.352e-287	0.801378
OID21167	Q92982	chr6_32652451_G_A_b38	0.0685	0.007223	2.462e-21	0.714289
OID21169	Q6PGN9	chr1_109215946_C_T_b38	-0.4928	0.025508	3.683e-83	0.983015
OID21169	Q6PGN9	chr10_63188924_T_C_b38	-0.0594	0.007123	7.473e-17	0.686692
OID21169	Q6PGN9	chr11_116778201_G_C_b38	0.0707	0.00968	2.803e-13	0.132396
OID21169	Q6PGN9	chr11_2969023_C_CT_b38	0.0564	0.007796	4.661e-13	0.22948
OID21169	Q6PGN9	chr17_76450810_A_G_b38	-0.0483	0.006908	2.706e-12	0.341226
OID21169	Q6PGN9	chr20_59022590_A_G_b38	-0.1063	0.008453	2.891e-36	0.814151
OID21169	Q6PGN9	chr4_83020234_A_G_b38	0.0654	0.008528	1.74e-14	0.182921
OID21170	O14662	chr20_58496992_G_A_b38	-0.062	0.008059	1.43e-14	0.216194
OID21171	P06731	chr19_41727239_G_A_b38	-0.9761	0.013353	0	0.956155
OID21171	P06731	chr11_126483666_C_T_b38	-0.0723	0.008156	7.679e-19	0.804868
OID21171	P06731	chr13_109266782_C_T_b38	0.0583	0.007293	1.307e-15	0.73166
OID21171	P06731	chr17_47999733_A_G_b38	0.0898	0.012617	1.102e-12	0.930415
OID21171	P06731	chr19_48665685_G_A_b38	-0.2649	0.005584	0	0.532569
OID21171	P06731	chr19_5840608_C_T_b38	-0.1157	0.007501	1.13e-53	0.734171
OID21171	P06731	chr19_43112292_T_C_b38	-0.3351	0.025097	1.151e-40	0.982967
OID21171	P06731	chr2_43446134_C_A_b38	-0.0764	0.009895	1.157e-14	0.877898
OID21171	P06731	chr21_41334846_A_G_b38	-0.1049	0.00791	3.868e-40	0.791308
OID21171	P06731	chr21_39676197_G_A_b38	0.0475	0.006445	1.699e-13	0.477109
OID21171	P06731	chr5_61268080_A_G_b38	-0.052	0.006416	5.273e-16	0.500629
OID21171	P06731	chr9_133274295_A_T_b38	0.2116	0.008306	3.657e-143	0.816545
OID21171	P06731	chr9_106743964_G_T_b38	0.1205	0.008319	1.519e-47	0.812819
OID21171	P06731	chr9_131549986_A_G_b38	0.075	0.006523	1.356e-30	0.438356
OID21171	P06731	chr9_36274868_A_G_b38	0.0511	0.006566	7.077e-15	0.564762
OID21173	A4D1B5	chr10_98425493_C_T_b38	0.0913	0.011803	1.034e-14	0.916636
OID21174	Q7LG56	chr8_102238702_C_T_b38	-0.1997	0.012325	4.853e-59	0.922665
OID21174	Q7LG56	chr10_63147821_TGCTGTAGG_T_b38	-0.0564	0.006575	9.696e-18	0.529342
OID21174	Q7LG56	chr3_56831417_T_C_b38	-0.0707	0.006648	2.056e-26	0.423661
OID21175	O14964	chr1_247876149_C_T_b38	0.0559	0.006988	1.254e-15	0.666041
OID21175	O14964	chr10_63147821_TGCTGTAGG_T_b38	-0.0485	0.006572	1.579e-13	0.529342
OID21175	O14964	chr12_54317790_A_G_b38	-0.049	0.006635	1.52e-13	0.440824
OID21175	O14964	chr3_56827194_A_G_b38	-0.0522	0.006623	3.228e-15	0.437857
OID21175	O14964	chr5_132497907_C_T_b38	0.0475	0.006747	1.919e-12	0.611896
OID21175	O14964	chr7_106731773_C_G_b38	0.0476	0.006577	4.569e-13	0.540579
OID21177	P49788	chr3_158338865_T_C_b38	-0.2436	0.005615	0	0.550861
OID21177	P49788	chr3_159395955_A_C_b38	-0.3947	0.034599	3.821e-30	0.99119
OID21177	P49788	chr19_44914381_C_CTTCG_b38	-0.0519	0.00728	1.013e-12	0.762788
OID21177	P49788	chr3_157336482_T_G_b38	-0.0591	0.006609	3.812e-19	0.37746
OID21180	Q15797	chr11_116778201_G_C_b38	0.0753	0.009658	6.34e-15	0.132396
OID21180	Q15797	chr2_27375230_T_C_b38	0.0507	0.006709	4.126e-14	0.391254
OID21180	Q15797	chr3_56831417_T_C_b38	-0.0478	0.00665	6.598e-13	0.423661
OID21180	Q15797	chr5_132371737_G_A_b38	-0.0492	0.00658	7.603e-14	0.481327
OID21180	Q15797	chr7_106731773_C_G_b38	0.0563	0.00659	1.299e-17	0.540579
OID21180	Q15797	chr8_105569300_A_T_b38	0.0641	0.007275	1.237e-18	0.71392
OID21181	Q9Y5V3	chrX_51934970_C_T_b38	0.0587	0.007828	6.448e-14	0.857929
OID21181	Q9Y5V3	chr3_56831748_A_G_b38	-0.0585	0.006819	9.552e-18	0.370247
OID21181	Q9Y5V3	chr7_106731773_C_G_b38	0.0656	0.006609	3.218e-23	0.540579
OID21182	Q8N5S9	chr17_3890178_C_T_b38	0.2851	0.007164	0	0.712
OID21182	Q8N5S9	chr12_54317790_A_G_b38	-0.075	0.006827	4.438e-28	0.440824
OID21182	Q8N5S9	chr5_88884379_T_C_b38	-0.0999	0.014299	2.816e-12	0.940396
OID21182	Q8N5S9	chr7_106732176_T_C_b38	0.0524	0.006787	1.161e-14	0.543203
OID21183	Q9NRA1	chr4_156179461_A_G_b38	0.0924	0.007184	7.384e-38	0.690119
OID21183	Q9NRA1	chr14_94371805_G_T_b38	-0.3313	0.022888	1.741e-47	0.978981
OID21183	Q9NRA1	chr17_66228657_C_T_b38	-0.3636	0.019369	1.281e-78	0.970187
OID21183	Q9NRA1	chr19_44908822_C_T_b38	-0.1855	0.011929	1.58e-54	0.919448
OID21183	Q9NRA1	chr3_186736391_A_C_b38	0.0502	0.006894	3.284e-13	0.629799
OID21183	Q9NRA1	chr4_186220857_CA_C_b38	0.0864	0.006645	1.191e-38	0.487104
OID21183	Q9NRA1	chr5_177413083_G_GC_b38	0.0558	0.007569	1.674e-13	0.258824
OID21183	Q9NRA1	chr9_114328154_C_T_b38	0.4625	0.013181	1.038e-269	0.930564
OID21185	P43629	chr19_54760214_G_A_b38	0.6681	0.007264	0	0.86324
OID21185	P43629	chr6_29955243_G_C_b38	-0.5923	0.016462	1.769e-283	0.965691
OID21186	Q08AG7	chr10_133308228_T_C_b38	0.0735	0.009903	1.152e-13	0.871023
OID21186	Q08AG7	chr19_44908822_C_T_b38	0.0871	0.011813	1.666e-13	0.919448
OID21187	P31350	chr12_111427245_C_G_b38	0.05	0.006546	2.206e-14	0.483143
OID21187	P31350	chr19_51810615_T_C_b38	0.0628	0.007448	3.413e-17	0.733074
OID21188	P41586	chr1_236061269_A_G_b38	-0.048	0.006628	4.426e-13	0.569831
OID21189	Q8NBZ7	chr2_106176662_C_T_b38	-0.1784	0.012296	1.075e-47	0.921461
OID21189	Q8NBZ7	chr1_109275216_T_C_b38	-0.0635	0.008035	2.717e-15	0.215134
OID21189	Q8NBZ7	chr11_76783716_T_C_b38	0.2316	0.008525	1.593e-162	0.817271
OID21189	Q8NBZ7	chr2_224029204_C_T_b38	0.073	0.006632	3.528e-28	0.449084
OID21189	Q8NBZ7	chr3_186742138_T_C_b38	0.0645	0.006719	8.013e-22	0.594599
OID21189	Q8NBZ7	chr4_186236095_CAG_C_b38	0.1308	0.006592	1.262e-87	0.488134
OID21189	Q8NBZ7	chr5_177412897_T_C_b38	0.0601	0.007551	1.729e-15	0.255553
OID21189	Q8NBZ7	chr9_133274295_A_T_b38	0.0648	0.008522	2.876e-14	0.816545
OID21191	Q9NS15	chr11_65416042_AAGAC_A_b38	-0.5542	0.012219	0	0.941286
OID21191	Q9NS15	chr11_66992263_A_G_b38	-0.3202	0.027051	2.512e-32	0.984161
OID21191	Q9NS15	chr11_64351968_T_C_b38	-0.1511	0.016941	4.702e-19	0.959487
OID21191	Q9NS15	chr14_94371805_G_T_b38	-0.2932	0.022172	6.413e-40	0.978981
OID21191	Q9NS15	chr16_72072066_T_C_b38	0.0655	0.008142	8.668e-16	0.806627
OID21191	Q9NS15	chr17_66228657_C_T_b38	-0.7674	0.016253	0	0.970187
OID21191	Q9NS15	chr19_41307470_T_C_b38	-0.1558	0.008343	8.126e-78	0.820392
OID21191	Q9NS15	chr2_55864917_T_C_b38	-0.063	0.007981	2.94e-15	0.795755
OID21191	Q9NS15	chr2_53808310_A_G_b38	-0.0622	0.00832	7.663e-14	0.815201
OID21191	Q9NS15	chr2_203240680_C_T_b38	0.0478	0.006471	1.502e-13	0.4475
OID21191	Q9NS15	chr5_96978526_A_G_b38	-0.0676	0.006485	1.915e-25	0.562059
OID21192	P39748	chr19_53817685_G_A_b38	-0.0592	0.008184	4.711e-13	0.78706
OID21193	Q6BAA4	chr1_161544512_T_G_b38	-0.6997	0.014095	0	0.958238
OID21193	Q6BAA4	chr1_24972350_C_T_b38	0.2104	0.023518	3.675e-19	0.977902
OID21193	Q6BAA4	chr4_186252647_G_GCCACCAATCCCA_b38	0.0617	0.006741	5.55e-20	0.487846
OID21193	Q6BAA4	chr5_132449992_C_T_b38	0.047	0.006817	5.42e-12	0.571992
OID21193	Q6BAA4	chr7_151225220_T_C_b38	-0.1074	0.010562	2.733e-24	0.886095
OID21193	Q6BAA4	chr7_50310671_G_A_b38	-0.0603	0.006974	5.299e-18	0.623425
OID21194	P50749	chr20_4822946_G_T_b38	-0.1019	0.006644	4.385e-53	0.541397
OID21194	P50749	chr20_45043894_A_G_b38	0.086	0.011536	9.001e-14	0.906996
OID21195	O75493	chr19_48612661_CAA_C_b38	-0.0723	0.008208	1.263e-18	0.797267
OID21195	O75493	chr1_109275684_G_T_b38	-0.1805	0.007858	9.316e-117	0.22279
OID21195	O75493	chr10_71809561_C_T_b38	0.0628	0.007236	3.984e-18	0.711916
OID21195	O75493	chr14_106007799_C_G_b38	-0.0881	0.010576	8.087e-17	0.887484
OID21196	P43628	chr19_54734389_A_G_b38	0.3203	0.004979	0	0.672006
OID21196	P43628	chr12_111535554_A_G_b38	0.0673	0.006464	2.209e-25	0.482632
OID21196	P43628	chr12_10415926_A_G_b38	0.0849	0.009929	1.219e-17	0.876743
OID21196	P43628	chr6_25480100_T_G_b38	-0.1559	0.011995	1.28e-38	0.913154
OID21196	P43628	chr6_30798857_A_T_b38	0.3554	0.006544	0	0.162379
OID21197	Q9Y243	chr1_243827468_T_C_b38	-0.069	0.008504	4.891e-16	0.815541
OID21197	Q9Y243	chr10_63147821_TGCTGTAGG_T_b38	-0.0534	0.006557	3.818e-16	0.529342
OID21197	Q9Y243	chr12_54317790_A_G_b38	-0.0499	0.006619	4.75e-14	0.440824
OID21198	P21810	chr10_63288546_C_A_b38	0.0705	0.006724	1.019e-25	0.586671
OID21198	P21810	chr11_73235234_T_C_b38	0.1594	0.015374	3.453e-25	0.950281
OID21198	P21810	chr14_88025450_T_TA_b38	-0.0766	0.009269	1.405e-16	0.847156
OID21198	P21810	chr15_101208022_C_T_b38	-0.1174	0.010559	1.022e-28	0.890938
OID21198	P21810	chr16_17529190_A_G_b38	0.3304	0.019884	5.318e-62	0.971152
OID21198	P21810	chr16_81843560_G_A_b38	0.0686	0.009514	5.588e-13	0.858747
OID21198	P21810	chr19_55025227_G_A_b38	0.1129	0.008904	7.686e-37	0.165773
OID21198	P21810	chr20_19261036_C_T_b38	0.0592	0.006955	1.716e-17	0.657396
OID21198	P21810	chr3_126530422_G_A_b38	-0.0619	0.007247	1.325e-17	0.704624
OID21198	P21810	chr4_73982348_G_C_b38	-0.1488	0.01524	1.61e-22	0.95066
OID21198	P21810	chr4_101873456_A_G_b38	-0.0539	0.006757	1.497e-15	0.600967
OID21198	P21810	chr8_105569300_A_T_b38	-0.0889	0.007306	4.607e-34	0.71392
OID21198	P21810	chr9_96356163_G_A_b38	-0.0542	0.007552	7.147e-13	0.743043
OID21198	P21810	chrX_49091681_G_A_b38	0.1274	0.015079	2.946e-17	0.965386
OID21198	P21810	chrX_100698782_A_G_b38	0.04	0.005786	4.727e-12	0.666128
OID21198	P21810	chr6_31360740_T_C_b38	-0.0713	0.00685	2.244e-25	0.363477
OID21199	P35070	chr4_74733440_G_T_b38	-0.2678	0.006111	0	0.58041
OID21199	P35070	chr10_63174788_C_T_b38	-0.0553	0.006662	1.033e-16	0.526821
OID21199	P35070	chr12_54317790_A_G_b38	-0.0597	0.006738	8.024e-19	0.440824
OID21199	P35070	chr3_56831417_T_C_b38	-0.0472	0.006759	2.875e-12	0.423661
OID21201	Q9UKR0	chr19_51026988_T_C_b38	0.4566	0.006919	0	0.701184
OID21201	Q9UKR0	chr6_2309122_C_T_b38	0.0779	0.009426	1.409e-16	0.533392
OID21202	Q07960	chr10_63288546_C_A_b38	-0.0575	0.006721	1.17e-17	0.586671
OID21202	Q07960	chr12_54317790_A_G_b38	-0.0469	0.006662	1.93e-12	0.440824
OID21202	Q07960	chr16_72067626_C_G_b38	-0.1419	0.008504	1.646e-62	0.814661
OID21202	Q07960	chr8_105569300_A_T_b38	0.0853	0.007295	1.378e-31	0.71392
OID21204	Q7Z434	chr20_3890285_C_T_b38	0.0642	0.006774	2.614e-21	0.619199
OID21204	Q7Z434	chr10_63245639_C_T_b38	-0.0545	0.006559	9.687e-17	0.529843
OID21204	Q7Z434	chr5_132371737_G_A_b38	-0.0477	0.006569	3.821e-13	0.481327
OID21205	Q05516	chr11_114082900_G_A_b38	-0.8405	0.016278	0	0.96255
OID21205	Q05516	chr10_102578181_G_A_b38	-0.0781	0.007089	3.168e-28	0.675622
OID21205	Q05516	chr11_113007309_C_T_b38	-0.1712	0.021836	4.5e-15	0.976179
OID21205	Q05516	chr12_54336088_T_C_b38	-0.0794	0.006712	2.734e-32	0.542581
OID21205	Q05516	chr3_56831417_T_C_b38	-0.0606	0.006727	2.088e-19	0.423661
OID21205	Q05516	chr7_106732176_T_C_b38	0.0538	0.006659	6.535e-16	0.543203
OID21205	Q05516	chr8_105569300_A_T_b38	0.0597	0.007362	5.087e-16	0.71392
OID21205	Q05516	chrX_39850941_C_T_b38	-0.0596	0.005643	4.461e-26	0.593656
OID21207	P07332	chr15_90885359_T_G_b38	-0.1366	0.006542	8.261e-97	0.474268
OID21208	P34130	chr20_62038924_G_A_b38	0.0752	0.01082	3.643e-12	0.896803
OID21208	P34130	chr7_95325384_C_G_b38	-0.0472	0.006606	8.999e-13	0.47483
OID21209	Q96NB1	chr16_15872965_T_C_b38	0.2323	0.014276	1.556e-59	0.943043
OID21209	Q96NB1	chr10_63288546_C_A_b38	-0.0495	0.006689	1.363e-13	0.586671
OID21209	Q96NB1	chr11_252851_A_G_b38	-0.0589	0.007663	1.516e-14	0.756248
OID21209	Q96NB1	chr12_54317790_A_G_b38	-0.0526	0.006648	2.521e-15	0.440824
OID21209	Q96NB1	chr17_29399498_T_G_b38	0.0464	0.006589	1.897e-12	0.483026
OID21209	Q96NB1	chr3_56831417_T_C_b38	-0.0784	0.006658	5.221e-32	0.423661
OID21211	Q9Y265	chr14_105704334_T_C_b38	-0.0509	0.006966	2.735e-13	0.359525
OID21211	Q9Y265	chr22_22699377_C_T_b38	0.2599	0.006551	0	0.588718
OID21212	O00221	chr6_44265240_G_A_b38	0.5233	0.016172	1.061e-229	0.956908
OID21212	O00221	chr12_111472415_A_G_b38	0.0462	0.006608	2.716e-12	0.495508
OID21212	O00221	chr7_106731773_C_G_b38	0.0468	0.006644	1.864e-12	0.540579
OID21213	Q9UKS7	chr22_22216431_C_T_b38	-0.1024	0.006845	1.332e-50	0.361022
OID21213	Q9UKS7	chr6_32616518_A_G_b38	-0.0738	0.006652	1.34e-28	0.571743
OID21214	Q9P0V8	chr1_159830120_G_A_b38	1.368	0.007594	0	0.877458
OID21214	Q9P0V8	chr12_111569952_C_T_b38	0.1014	0.006939	2.306e-48	0.482483
OID21214	Q9P0V8	chr12_112742517_T_C_b38	0.0534	0.007549	1.508e-12	0.306932
OID21214	Q9P0V8	chr7_129137407_C_T_b38	-0.05	0.007051	1.334e-12	0.428279
OID21214	Q9P0V8	chr7_30472178_C_T_b38	-0.0496	0.007017	1.568e-12	0.556247
OID21214	Q9P0V8	chr6_32660056_A_G_b38	-0.0491	0.00704	3.08e-12	0.575548
OID21215	P31994	chr1_161492938_A_G_b38	0.3648	0.006004	0	0.385635
OID21215	P31994	chr20_3711698_T_C_b38	-0.3367	0.031822	3.659e-26	0.988826
OID21215	P31994	chr9_133257521_T_TC_b38	0.1738	0.007026	4.472e-135	0.663862
OID21217	Q13490	chr10_63245639_C_T_b38	-0.0501	0.006573	2.507e-14	0.529843
OID21217	Q13490	chr3_56831417_T_C_b38	-0.0558	0.00666	5.393e-17	0.423661
OID21217	Q13490	chr7_106732176_T_C_b38	0.0458	0.006614	4.382e-12	0.543203
OID21218	Q8IWL1	chr10_79460942_T_C_b38	0.7494	0.013075	0	0.959019
OID21218	Q8IWL1	chr10_80595556_G_A_b38	-0.5406	0.024536	1.379e-107	0.982841
OID21218	Q8IWL1	chr10_17833763_G_A_b38	-0.0549	0.006699	2.507e-16	0.630828
OID21218	Q8IWL1	chr12_51954475_A_G_b38	-0.0503	0.006577	2.045e-14	0.35604
OID21218	Q8IWL1	chr14_105927249_C_A_b38	-0.097	0.010125	9.67e-22	0.882526
OID21218	Q8IWL1	chr17_73092704_C_T_b38	-0.2891	0.026507	1.071e-27	0.985633
OID21218	Q8IWL1	chr2_203302651_G_A_b38	0.0556	0.006304	1.152e-18	0.445357
OID21218	Q8IWL1	chr5_127097047_A_G_b38	-0.0495	0.006546	3.974e-14	0.564884
OID21219	O43752	chr7_106731773_C_G_b38	0.0459	0.006601	3.574e-12	0.540579
OID21219	O43752	chr6_32634888_C_CT_b38	-0.051	0.006928	1.817e-13	0.660305
OID21220	O60907	chr10_102578181_G_A_b38	-0.0813	0.006985	2.586e-31	0.675622
OID21220	O60907	chr12_54317790_A_G_b38	-0.0717	0.006606	1.907e-27	0.440824
OID21220	O60907	chr3_56814971_T_C_b38	0.0836	0.006566	3.91e-37	0.502675
OID21220	O60907	chr5_132302631_T_A_b38	0.0527	0.006575	1.099e-15	0.525818
OID21220	O60907	chr8_105569300_A_T_b38	0.0649	0.007247	3.4e-19	0.71392
OID21222	Q9UQQ2	chr12_111440722_T_C_b38	0.0864	0.008032	5.528e-27	0.789478
OID21222	Q9UQQ2	chr11_119292609_A_G_b38	-0.0565	0.007382	1.949e-14	0.7287
OID21222	Q9UQQ2	chr12_112502049_C_T_b38	0.0734	0.008566	1.047e-17	0.820409
OID21222	Q9UQQ2	chr12_54317790_A_G_b38	-0.0466	0.006614	1.839e-12	0.440824
OID21222	Q9UQQ2	chr5_132371737_G_A_b38	-0.0571	0.006556	3.047e-18	0.481327
OID21222	Q9UQQ2	chr6_135098550_T_C_b38	-0.0525	0.007467	2.054e-12	0.737385
OID21222	Q9UQQ2	chr7_106731773_C_G_b38	0.0576	0.006556	1.558e-18	0.540579
OID21222	Q9UQQ2	chr8_105569300_A_T_b38	0.0872	0.007229	1.674e-33	0.71392
OID21222	Q9UQQ2	chr9_4744743_T_C_b38	-0.0492	0.006562	6.499e-14	0.492272
OID21225	O75569	chr10_63288546_C_A_b38	-0.0482	0.006725	7.643e-13	0.586671
OID21225	O75569	chr11_266315_T_C_b38	-0.0559	0.007658	2.881e-13	0.752906
OID21225	O75569	chr12_54317790_A_G_b38	-0.0685	0.006668	9.399e-25	0.440824
OID21225	O75569	chr12_111395984_G_A_b38	0.0503	0.006616	2.891e-14	0.485991
OID21225	O75569	chr17_35558885_A_G_b38	-0.1269	0.008744	9.946e-48	0.827494
OID21225	O75569	chr3_56831417_T_C_b38	-0.082	0.006681	1.264e-34	0.423661
OID21226	O95786	chr9_32455264_T_C_b38	-0.2753	0.0067	0	0.702437
OID21226	O95786	chr12_111535554_A_G_b38	0.0518	0.006616	4.916e-15	0.482632
OID21226	O95786	chr12_54317790_A_G_b38	-0.0492	0.006691	1.934e-13	0.440824
OID21228	Q6EIG7	chr12_8443921_A_T_b38	-0.4267	0.007523	0	0.177609
OID21228	Q6EIG7	chr1_161215268_G_T_b38	0.1246	0.006915	1.359e-72	0.729195
OID21228	Q6EIG7	chr1_24972350_C_T_b38	-0.1502	0.020952	7.561e-13	0.977902
OID21228	Q6EIG7	chr12_111569952_C_T_b38	0.0961	0.006479	9.027e-50	0.482483
OID21228	Q6EIG7	chr12_112762488_C_T_b38	0.0452	0.00655	5.181e-12	0.435718
OID21228	Q6EIG7	chr13_28048911_T_C_b38	-0.1554	0.019456	1.381e-15	0.974625
OID21228	Q6EIG7	chr14_23119848_G_A_b38	0.0442	0.006116	4.937e-13	0.515376
OID21228	Q6EIG7	chr15_50853350_C_A_b38	0.0772	0.006134	2.544e-36	0.457074
OID21228	Q6EIG7	chr17_39994351_C_T_b38	-0.0506	0.006232	4.701e-16	0.610916
OID21228	Q6EIG7	chr19_51627385_C_A_b38	0.1415	0.009681	2.208e-48	0.88706
OID21228	Q6EIG7	chr2_43417417_C_T_b38	0.0601	0.006197	3.047e-22	0.431929
OID21228	Q6EIG7	chr3_128578726_G_C_b38	0.0503	0.006226	6.52e-16	0.586424
OID21228	Q6EIG7	chr7_28237488_C_G_b38	-0.0518	0.006268	1.402e-16	0.391859
OID21228	Q6EIG7	chr8_129599841_T_G_b38	0.0546	0.006169	8.666e-19	0.429697
OID21229	Q9Y2Z0	chr10_63188924_T_C_b38	-0.0498	0.007109	2.459e-12	0.686692
OID21229	Q9Y2Z0	chr12_54317790_A_G_b38	-0.0521	0.00663	3.901e-15	0.440824
OID21229	Q9Y2Z0	chr3_56831417_T_C_b38	-0.0602	0.006646	1.334e-19	0.423661
OID21229	Q9Y2Z0	chr5_132381358_G_A_b38	0.05	0.006574	2.829e-14	0.522824
OID21230	Q8WUX2	chr2_53759561_G_T_b38	0.1567	0.007414	3.772e-99	0.737978
OID21230	Q8WUX2	chr19_55014977_T_G_b38	-0.0629	0.008942	2.002e-12	0.160465
OID21231	Q9Y223	chr10_63174788_C_T_b38	-0.0501	0.006542	1.885e-14	0.526821
OID21231	Q9Y223	chr11_266315_T_C_b38	-0.0578	0.007585	2.527e-14	0.752906
OID21231	Q9Y223	chr3_56831417_T_C_b38	-0.1052	0.00664	1.557e-56	0.423661
OID21231	Q9Y223	chr8_105569300_A_T_b38	0.0542	0.007251	7.737e-14	0.71392
OID21232	P04637	chr17_7671457_C_T_b38	-0.0657	0.007563	3.726e-18	0.74266
OID21234	P55008	chr12_54317790_A_G_b38	-0.0487	0.006559	1.124e-13	0.440824
OID21234	P55008	chr6_31635814_A_G_b38	0.1066	0.006559	2.173e-59	0.573449
OID21236	Q9BUE0	chr10_63203689_T_C_b38	-0.0553	0.00654	2.774e-17	0.528545
OID21236	Q9BUE0	chr17_29399498_T_G_b38	0.048	0.006548	2.287e-13	0.483026
OID21236	Q9BUE0	chr5_132371737_G_A_b38	-0.0501	0.006566	2.346e-14	0.481327
OID21237	P01375	chr12_111535554_A_G_b38	0.106	0.006548	6.128e-59	0.482632
OID21237	P01375	chr12_112757800_A_G_b38	0.061	0.007196	2.323e-17	0.293519
OID21237	P01375	chr15_58478324_C_T_b38	-0.2309	0.012466	1.378e-76	0.926469
OID21237	P01375	chr6_31572779_T_C_b38	0.0922	0.007544	2.4e-34	0.747043
OID21238	P30260	chr17_47219250_A_G_b38	-0.1269	0.010933	3.784e-31	0.899705
OID21239	Q01543	chr10_63147821_TGCTGTAGG_T_b38	-0.0562	0.006597	1.607e-17	0.529342
OID21239	Q01543	chr2_27375230_T_C_b38	0.0478	0.006733	1.256e-12	0.391254
OID21239	Q01543	chr3_56831417_T_C_b38	-0.0527	0.00667	2.763e-15	0.423661
OID21239	Q01543	chr5_132371737_G_A_b38	-0.0486	0.006609	1.933e-13	0.481327
OID21239	Q01543	chr8_105569300_A_T_b38	0.0676	0.007292	1.843e-20	0.71392
OID21241	Q6P2H3	chr1_26291976_G_A_b38	-0.1318	0.013303	3.851e-23	0.0639494
OID21241	Q6P2H3	chr11_266315_T_C_b38	-0.0581	0.0076	2.101e-14	0.752906
OID21241	Q6P2H3	chr12_54317790_A_G_b38	-0.0473	0.006624	9.258e-13	0.440824
OID21241	Q6P2H3	chr3_56831417_T_C_b38	-0.0941	0.006641	1.395e-45	0.423661
OID21241	Q6P2H3	chr7_106731773_C_G_b38	0.0581	0.006577	1.017e-18	0.540579
OID21242	Q16772	chr6_52748699_G_A_b38	-0.272	0.005965	0	0.495119
OID21242	Q16772	chr10_100164661_T_C_b38	0.0504	0.006491	8.164e-15	0.498944
OID21242	Q16772	chr11_94102229_G_C_b38	0.0888	0.010541	3.632e-17	0.893744
OID21242	Q16772	chr14_94371805_G_T_b38	-0.1928	0.022443	8.645e-18	0.978981
OID21242	Q16772	chr22_43928847_C_G_b38	-0.0872	0.007889	2.125e-28	0.784408
OID21242	Q16772	chr8_125487789_C_G_b38	0.0555	0.006595	3.901e-17	0.579593
OID21242	Q16772	chr9_114382224_C_T_b38	0.0469	0.006517	6.192e-13	0.512574
OID21243	Q8TD06	chr10_112407458_G_A_b38	0.0804	0.010217	3.563e-15	0.883103
OID21243	Q8TD06	chr19_44915533_T_C_b38	-0.0809	0.007607	2.062e-26	0.762652
OID21243	Q8TD06	chr19_51139527_G_T_b38	0.0584	0.007133	2.679e-16	0.673158
OID21243	Q8TD06	chr5_156964617_T_C_b38	-0.0777	0.006858	9.402e-30	0.36438
OID21243	Q8TD06	chr8_115659621_A_G_b38	-0.0551	0.00736	7.051e-14	0.283522
OID21243	Q8TD06	chr6_32558495_T_C_b38	-0.0666	0.008359	1.621e-15	0.180054
OID21244	P15121	chr7_134450869_T_C_b38	0.623	0.028178	2.554e-108	0.986661
OID21244	P15121	chr14_105883969_G_A_b38	-0.0859	0.008328	6.09e-25	0.773954
OID21244	P15121	chr8_105569300_A_T_b38	0.0551	0.007284	3.905e-14	0.71392
OID21245	P40198	chr2_89216230_C_T_b38	-0.2203	0.012377	7.204e-71	0.923101
OID21245	P40198	chr2_91611249_A_C_b38	-0.2003	0.012779	2.256e-55	0.924649
OID21245	P40198	chr2_94705474_T_C_b38	-0.1643	0.015801	2.527e-25	0.954949
OID21246	Q8WYN0	chrX_108141875_C_T_b38	-0.0765	0.005452	1.006e-44	0.539784
OID21246	Q8WYN0	chr12_111472415_A_G_b38	0.0474	0.006568	5.305e-13	0.495508
OID21246	Q8WYN0	chr16_88504072_A_G_b38	-0.0624	0.007202	4.553e-18	0.701652
OID21246	Q8WYN0	chr19_4502270_C_T_b38	-0.0576	0.006623	3.418e-18	0.473759
OID21247	P14136	chr17_44913442_G_A_b38	0.1333	0.010344	5.358e-38	0.885268
OID21247	P14136	chr1_223691121_A_C_b38	0.5076	0.035214	4.169e-47	0.991347
OID21247	P14136	chr11_65203925_T_C_b38	0.1471	0.012289	5.112e-33	0.921539
OID21247	P14136	chr19_44908684_T_C_b38	-0.1378	0.00885	1.145e-54	0.844063
OID21247	P14136	chr2_86289861_G_A_b38	-0.0488	0.006721	3.84e-13	0.599901
OID21247	P14136	chr3_81594016_T_C_b38	0.1421	0.019641	4.656e-13	0.0285377
OID21247	P14136	chr7_12213115_T_G_b38	0.0728	0.006661	8.311e-28	0.580045
OID21247	P14136	chr8_100665200_AC_A_b38	-0.0583	0.006605	1.083e-18	0.53903
OID21248	P01229	chr19_49014668_C_T_b38	0.125	0.012148	7.858e-25	0.922217
OID21248	P01229	chr14_105904017_G_A_b38	-0.1696	0.011105	1.158e-52	0.895275
OID21249	Q9BSW2	chr12_3795224_A_C_b38	0.1409	0.006912	2.258e-92	0.658631
OID21249	Q9BSW2	chr11_65169248_A_C_b38	0.0578	0.007492	1.21e-14	0.741244
OID21249	Q9BSW2	chr8_105569300_A_T_b38	0.0552	0.007277	3.303e-14	0.71392
OID21250	Q9UQB8	chr17_80997736_C_T_b38	-0.0846	0.008744	3.856e-22	0.826205
OID21250	Q9UQB8	chr11_61803910_G_A_b38	-0.0542	0.007184	4.552e-14	0.689439
OID21250	Q9UQB8	chr12_124372114_T_A_b38	-0.0767	0.006831	2.962e-29	0.39087
OID21250	Q9UQB8	chr14_103095493_GGAGGGGCTGAGGTCA_G_b38	-0.0684	0.007909	5.247e-18	0.767163
OID21250	Q9UQB8	chr20_3711698_T_C_b38	-0.4083	0.031576	3.022e-38	0.988826
OID21251	Q6UX82	chr1_248434119_T_TG_b38	-0.5416	0.011304	0	0.917686
OID21251	Q6UX82	chr1_247404678_A_G_b38	0.1333	0.018045	1.5e-13	0.963908
OID21251	Q6UX82	chr11_126483666_C_T_b38	-0.0877	0.008393	1.469e-25	0.804868
OID21251	Q6UX82	chr17_49167559_G_A_b38	-0.1296	0.010963	3.03e-32	0.89733
OID21251	Q6UX82	chr19_5840608_C_T_b38	-0.1619	0.007459	1.854e-104	0.734171
OID21251	Q6UX82	chr19_43648948_A_G_b38	0.1141	0.00917	1.53e-35	0.843894
OID21251	Q6UX82	chr7_100989509_C_T_b38	0.0833	0.009378	6.556e-19	0.146938
OID21251	Q6UX82	chr9_133274295_A_T_b38	0.1381	0.008526	5.331e-59	0.816545
OID21252	Q9UHF1	chr9_136658653_G_A_b38	0.4369	0.021359	5.46e-93	0.975382
OID21252	Q9UHF1	chr1_205806682_T_C_b38	0.112	0.014919	6.043e-14	0.0511621
OID21252	Q9UHF1	chr10_63267850_A_T_b38	-0.0681	0.006647	1.25e-24	0.583452
OID21252	Q9UHF1	chr11_65151043_C_T_b38	0.1746	0.008525	3.244e-93	0.819888
OID21252	Q9UHF1	chr12_54292096_C_T_b38	0.0982	0.013005	4.324e-14	0.931284
OID21252	Q9UHF1	chr14_65330128_G_C_b38	-0.0701	0.008103	5.102e-18	0.209115
OID21252	Q9UHF1	chr14_102598573_GA_G_b38	-0.0509	0.007064	5.783e-13	0.304822
OID21252	Q9UHF1	chr16_88501732_T_C_b38	-0.1167	0.012499	9.953e-21	0.923702
OID21252	Q9UHF1	chr16_8956780_A_C_b38	-0.0588	0.008395	2.484e-12	0.812367
OID21252	Q9UHF1	chr19_55025227_G_A_b38	-0.1024	0.008812	3.265e-31	0.165773
OID21252	Q9UHF1	chr2_240571486_G_A_b38	0.0792	0.009669	2.582e-16	0.864829
OID21252	Q9UHF1	chr3_126537826_T_G_b38	-0.0474	0.006823	3.741e-12	0.646339
OID21252	Q9UHF1	chr5_88884379_T_C_b38	-0.1083	0.01384	5.069e-15	0.940396
OID21252	Q9UHF1	chr7_6457870_T_G_b38	0.1695	0.007835	8.657e-104	0.772898
OID21252	Q9UHF1	chr7_35707715_G_A_b38	0.0866	0.006732	7.185e-38	0.61981
OID21252	Q9UHF1	chr7_128735549_A_G_b38	0.0529	0.006627	1.44e-15	0.450617
OID21252	Q9UHF1	chr8_33467653_G_A_b38	0.0686	0.006667	7.858e-25	0.401395
OID21252	Q9UHF1	chr9_132990109_T_C_b38	-0.0576	0.006756	1.523e-17	0.393211
OID21252	Q9UHF1	chrX_39850941_C_T_b38	0.0498	0.005539	2.449e-19	0.593656
OID21252	Q9UHF1	chrX_129960047_G_A_b38	-0.0794	0.009954	1.501e-15	0.920243
OID21252	Q9UHF1	chrX_70468924_G_A_b38	-0.0525	0.006771	8.937e-15	0.800603
OID21252	Q9UHF1	chrX_100681932_T_A_b38	0.0416	0.00561	1.214e-13	0.364174
OID21252	Q9UHF1	chr6_31452723_T_G_b38	-0.0626	0.006554	1.274e-21	0.550306
OID21254	Q96DU3	chr1_160487337_C_T_b38	0.2124	0.008182	1.389e-148	0.795636
OID21254	Q96DU3	chr12_111569952_C_T_b38	0.07	0.006621	3.978e-26	0.482483
OID21254	Q96DU3	chr19_7519337_A_G_b38	-0.0525	0.007279	5.511e-13	0.703796
OID21255	P42331	chr2_68797657_T_C_b38	-0.0814	0.006556	2.154e-35	0.489746
OID21255	P42331	chr8_105569300_A_T_b38	0.0635	0.007276	2.618e-18	0.71392
OID21256	P35637	chr12_111427245_C_G_b38	0.048	0.006636	4.72e-13	0.483143
OID21256	P35637	chr19_53818679_A_G_b38	-0.1015	0.008183	2.475e-35	0.785179
OID21257	P06850	chr8_66251138_C_T_b38	0.6798	0.014762	0	0.965763
OID21257	P06850	chr1_109274968_G_T_b38	0.1024	0.007675	1.306e-40	0.778001
OID21257	P06850	chr1_234916118_AC_A_b38	0.1277	0.013879	3.545e-20	0.942896
OID21257	P06850	chr10_79379706_G_A_b38	0.0619	0.006433	6.461e-22	0.543714
OID21257	P06850	chr11_17293237_G_A_b38	0.0497	0.006935	7.708e-13	0.697019
OID21257	P06850	chr12_6394334_G_C_b38	0.1792	0.008185	3.001e-106	0.812121
OID21257	P06850	chr12_111569952_C_T_b38	0.0541	0.006392	2.594e-17	0.482483
OID21257	P06850	chr13_50809807_A_G_b38	0.045	0.006445	2.909e-12	0.428569
OID21257	P06850	chr16_78300974_A_G_b38	0.0662	0.008182	5.924e-16	0.805092
OID21257	P06850	chr16_56965416_C_T_b38	-0.046	0.00645	9.908e-13	0.565865
OID21257	P06850	chr19_44908822_C_T_b38	-0.0959	0.011456	5.707e-17	0.919448
OID21257	P06850	chr2_143514581_C_G_b38	-0.0678	0.00644	6.38e-26	0.53831
OID21257	P06850	chr2_199584865_T_C_b38	0.0802	0.008253	2.546e-22	0.820119
OID21257	P06850	chr2_111093922_A_G_b38	0.0512	0.006466	2.403e-15	0.56929
OID21257	P06850	chr2_18500064_C_T_b38	-0.0515	0.006758	2.53e-14	0.655938
OID21257	P06850	chr4_86986855_T_C_b38	-0.0597	0.006389	9.302e-21	0.450421
OID21257	P06850	chr4_56861145_C_T_b38	0.05	0.006423	7.014e-15	0.448579
OID21257	P06850	chr5_173654457_T_C_b38	-0.0601	0.00649	2.032e-20	0.584762
OID21257	P06850	chr5_76915034_G_A_b38	-0.0607	0.006641	6.247e-20	0.358883
OID21257	P06850	chr5_125502154_TATC_T_b38	-0.0483	0.006425	5.594e-14	0.545866
OID21257	P06850	chr6_2501301_A_G_b38	-0.1038	0.006391	2.552e-59	0.480255
OID21257	P06850	chr6_151580274_C_T_b38	-0.0541	0.00706	1.816e-14	0.711823
OID21257	P06850	chr7_38983676_G_A_b38	0.093	0.007439	7.286e-36	0.757996
OID21257	P06850	chr7_151234719_G_A_b38	-0.0891	0.01003	6.475e-19	0.88717
OID21257	P06850	chr8_99685281_C_T_b38	-0.4537	0.015695	9.852e-184	0.954091
OID21257	P06850	chr8_98681446_TA_T_b38	-0.4347	0.015562	1.026e-171	0.953522
OID21257	P06850	chr8_71482756_C_T_b38	-0.17	0.006469	3.275e-152	0.520755
OID21257	P06850	chr8_67418168_A_G_b38	0.1619	0.018646	3.863e-18	0.96801
OID21257	P06850	chr8_65120175_C_T_b38	0.6569	0.093474	2.101e-12	0.998649
OID21257	P06850	chr9_105921597_G_A_b38	-0.0939	0.007452	2.093e-36	0.24725
OID21257	P06850	chr9_74389326_A_G_b38	-0.0825	0.007188	1.716e-30	0.727955
OID21257	P06850	chr9_104899461_A_C_b38	0.0565	0.007219	5.033e-15	0.734417
OID21257	P06850	chr9_86719837_C_A_b38	0.0508	0.00657	1.059e-14	0.614227
OID21257	P06850	chr6_31303172_C_T_b38	0.092	0.008528	3.908e-27	0.830366
OID21258	Q8IUK5	chr17_39080238_C_T_b38	0.5658	0.016082	3.767e-271	0.955903
OID21258	Q8IUK5	chr17_40090375_C_A_b38	0.4617	0.046783	5.678e-23	0.994797
OID21258	Q8IUK5	chr4_186252647_G_GCCACCAATCCCA_b38	0.0744	0.006577	1.153e-29	0.487846
OID21258	Q8IUK5	chr5_96785666_T_TA_b38	-0.1393	0.007408	6.919e-79	0.266181
OID21258	Q8IUK5	chr5_115995421_T_C_b38	0.0553	0.006782	3.509e-16	0.607548
OID21258	Q8IUK5	chr7_99747230_A_G_b38	-0.2105	0.0289	3.249e-13	0.986599
OID21258	Q8IUK5	chr6_32658973_A_G_b38	-0.0565	0.00808	2.698e-12	0.790935
OID21259	P55789	chr16_1973323_GA_G_b38	0.0919	0.009974	3.147e-20	0.876103
OID21259	P55789	chr12_54317790_A_G_b38	-0.0458	0.006614	4.358e-12	0.440824
OID21260	Q9Y5L3	chr9_136950273_G_C_b38	1.241	0.023757	0	0.984636
OID21260	Q9Y5L3	chr10_17821038_T_C_b38	-0.056	0.006582	1.766e-17	0.443152
OID21260	Q9Y5L3	chr17_44352876_C_T_b38	-0.0688	0.007311	4.956e-21	0.72321
OID21260	Q9Y5L3	chr9_133255801_C_T_b38	-0.1546	0.013938	1.374e-28	0.939343
OID21261	P0CG37	chr11_8233861_C_A_b38	-0.0633	0.007129	6.699e-19	0.688643
OID21261	P0CG37	chr15_62090956_T_C_b38	-0.0606	0.006632	6.365e-20	0.561334
OID21261	P0CG37	chr16_376432_T_C_b38	0.1005	0.006656	1.617e-51	0.411623
OID21261	P0CG37	chr17_68827664_G_A_b38	-0.1234	0.013803	3.887e-19	0.93933
OID21261	P0CG37	chr2_165765599_C_T_b38	0.0492	0.006558	6.294e-14	0.518213
OID21261	P0CG37	chr3_123363551_T_C_b38	-0.0616	0.007617	6.113e-16	0.750045
OID21261	P0CG37	chr3_160473448_C_A_b38	-0.0511	0.006623	1.206e-14	0.515365
OID21261	P0CG37	chr6_126357185_T_TA_b38	0.0467	0.006559	1.083e-12	0.530158
OID21261	P0CG37	chr6_32694696_A_C_b38	0.0752	0.009199	2.968e-16	0.8515
OID21262	Q96PQ0	chr4_7209258_C_T_b38	0.3394	0.006022	0	0.626086
OID21262	Q96PQ0	chr12_89437817_A_G_b38	-0.0587	0.007585	1.002e-14	0.286772
OID21262	Q96PQ0	chr16_20345959_C_T_b38	0.0729	0.009252	3.297e-15	0.832963
OID21262	Q96PQ0	chr4_186242927_T_C_b38	0.0674	0.006899	1.523e-22	0.490663
OID21263	P01275	chr11_116752497_TA_T_b38	0.0776	0.009476	2.64e-16	0.140099
OID21263	P01275	chr19_44908822_C_T_b38	-0.1045	0.011834	1.039e-18	0.919448
OID21263	P01275	chr2_27375230_T_C_b38	0.0531	0.00673	3.024e-15	0.391254
OID21263	P01275	chr7_73623036_G_A_b38	0.0747	0.008178	6.606e-20	0.795964
OID21263	P01275	chr7_90144082_T_C_b38	-0.0565	0.0066	1.126e-17	0.466979
OID21264	Q9NX58	chr4_4270159_C_T_b38	0.0472	0.006779	3.338e-12	0.37755
OID21264	Q9NX58	chr10_113588287_G_A_b38	0.1109	0.015813	2.329e-12	0.95511
OID21265	P10747	chr2_203769106_AG_A_b38	0.2516	0.008659	1.258e-185	0.829631
OID21265	P10747	chr1_43812246_GA_G_b38	-0.111	0.007135	1.407e-54	0.712684
OID21265	P10747	chr11_126364925_G_C_b38	0.1048	0.009569	6.465e-28	0.86744
OID21265	P10747	chr11_47408353_G_A_b38	0.0546	0.006655	2.313e-16	0.611854
OID21265	P10747	chr12_111469627_A_AC_b38	0.1014	0.006454	1.248e-55	0.495501
OID21265	P10747	chr12_112480555_A_AG_b38	0.061	0.006713	1.019e-19	0.635531
OID21265	P10747	chr14_65466481_T_G_b38	0.0689	0.006938	3.047e-23	0.321564
OID21265	P10747	chr15_58478324_C_T_b38	-0.1458	0.012309	2.286e-32	0.926469
OID21265	P10747	chr17_7169772_A_G_b38	-0.1241	0.008041	9.677e-54	0.797912
OID21265	P10747	chr17_81245700_AATG_A_b38	-0.0659	0.006541	7.138e-24	0.559986
OID21265	P10747	chr19_48703417_G_A_b38	-0.0476	0.006475	1.959e-13	0.488672
OID21265	P10747	chr2_202173340_C_T_b38	0.0614	0.00686	3.556e-19	0.65578
OID21265	P10747	chr2_62332070_T_C_b38	-0.0543	0.006814	1.598e-15	0.359563
OID21265	P10747	chr3_170027739_A_G_b38	0.1176	0.006796	4.441e-67	0.637575
OID21265	P10747	chr7_129143002_CT_C_b38	-0.1131	0.007121	8.382e-57	0.700003
OID21265	P10747	chr8_9327181_T_C_b38	0.088	0.010733	2.424e-16	0.102466
OID21265	P10747	chr9_133274295_A_T_b38	-0.0951	0.008351	4.772e-30	0.816545
OID21265	P10747	chr6_31225221_G_A_b38	0.0608	0.007738	3.911e-15	0.767893
OID21266	O60760	chr4_93906083_T_C_b38	0.9319	0.019166	0	0.980155
OID21266	O60760	chr1_196634172_A_G_b38	0.0587	0.0071	1.365e-16	0.772011
OID21266	O60760	chr12_8059188_A_G_b38	0.1382	0.018201	3.127e-14	0.973102
OID21266	O60760	chr12_24815815_A_G_b38	-0.0476	0.006691	1.13e-12	0.274585
OID21266	O60760	chr4_92795355_T_A_b38	0.2	0.026528	4.726e-14	0.98558
OID21266	O60760	chr9_93141390_G_T_b38	-0.0754	0.006105	4.8e-35	0.396634
OID21267	Q13145	chr16_31352467_C_T_b38	-0.0582	0.00694	5.019e-17	0.657192
OID21267	Q13145	chr6_32471300_T_C_b38	-0.0561	0.007442	4.753e-14	0.267524
OID21269	P09110	chr3_38120831_G_C_b38	0.1164	0.009107	2.075e-37	0.846601
OID21269	P09110	chr18_58431165_C_T_b38	0.069	0.007557	6.778e-20	0.251998
OID21269	P09110	chr4_145870698_A_T_b38	-0.0783	0.008899	1.379e-18	0.83437
OID21270	P51580	chr6_18007976_C_T_b38	0.7303	0.014729	0	0.958262
OID21270	P51580	chr12_54317790_A_G_b38	-0.0477	0.00656	3.548e-13	0.440824
OID21270	P51580	chr6_19189699_T_A_b38	0.5201	0.025745	9.331e-91	0.984477
OID21271	O43524	chr6_32571931_T_C_b38	-0.1162	0.015307	3.163e-14	0.95045
OID21272	P36888	chr13_28063701_A_G_b38	0.0898	0.006815	1.193e-39	0.371871
OID21272	P36888	chr12_120889939_C_T_b38	-0.0681	0.006548	2.459e-25	0.507912
OID21272	P36888	chr12_111466567_T_A_b38	0.0603	0.006563	3.983e-20	0.495595
OID21272	P36888	chr12_112468611_A_G_b38	0.0563	0.006617	1.757e-17	0.423343
OID21272	P36888	chr5_1286401_C_A_b38	0.0465	0.006605	1.92e-12	0.500673
OID21272	P36888	chr6_90268664_T_C_b38	0.0625	0.006889	1.157e-19	0.647931
OID21273	Q9BQ51	chr9_5442487_C_T_b38	0.2515	0.004968	0	0.480521
OID21273	Q9BQ51	chr1_43812246_GA_G_b38	-0.0599	0.007043	1.816e-17	0.712684
OID21273	Q9BQ51	chr11_126362442_C_T_b38	0.0925	0.009365	5.231e-23	0.865317
OID21273	Q9BQ51	chr12_111569952_C_T_b38	0.0514	0.006385	8.23e-16	0.482483
OID21273	Q9BQ51	chr17_7170806_G_A_b38	-0.0916	0.007926	6.867e-31	0.797747
OID21273	Q9BQ51	chr3_98580104_T_TTAAGAA_b38	0.2803	0.005622	0	0.252567
OID21273	Q9BQ51	chr3_99987468_G_T_b38	-0.1973	0.015838	1.278e-35	0.957422
OID21273	Q9BQ51	chr3_97563208_T_C_b38	-0.1389	0.017485	1.955e-15	0.96468
OID21273	Q9BQ51	chr9_133274295_A_T_b38	0.2015	0.008393	2.365e-127	0.816545
OID21273	Q9BQ51	chr9_6615076_C_T_b38	-0.2659	0.023137	1.438e-30	0.97951
OID21273	Q9BQ51	chr6_31358103_G_A_b38	0.0471	0.006423	2.244e-13	0.519123
OID21274	P08069	chr15_98960900_G_A_b38	-0.1481	0.009095	1.295e-59	0.85027
OID21274	P08069	chr11_126431861_G_A_b38	-0.1397	0.017983	7.953e-15	0.96603
OID21274	P08069	chr12_111569952_C_T_b38	0.0595	0.006474	3.883e-20	0.482483
OID21274	P08069	chr16_30471219_T_G_b38	-0.0939	0.006466	8.735e-48	0.484809
OID21274	P08069	chr17_7160579_G_A_b38	-0.0821	0.008041	1.791e-24	0.795763
OID21274	P08069	chr17_35479844_G_A_b38	0.0598	0.006563	8.072e-20	0.567118
OID21274	P08069	chr19_16331162_G_A_b38	0.0672	0.006967	5.125e-22	0.672895
OID21274	P08069	chr21_44913887_T_G_b38	-0.0856	0.008775	1.763e-22	0.163454
OID21274	P08069	chr21_13892636_C_G_b38	0.0521	0.007288	8.788e-13	0.673694
OID21274	P08069	chr9_133274295_A_T_b38	0.4782	0.007245	0	0.816545
OID21274	P08069	chr6_32585459_C_T_b38	0.1085	0.008476	1.607e-37	0.169731
OID21275	Q8TE58	chr11_130474168_G_A_b38	-0.1856	0.014641	7.958e-37	0.943689
OID21275	Q8TE58	chr10_17821038_T_C_b38	-0.0648	0.006695	3.713e-22	0.443152
OID21275	Q8TE58	chr17_7176274_C_A_b38	-0.069	0.009423	2.44e-13	0.834
OID21275	Q8TE58	chr3_186736391_A_C_b38	0.0629	0.006864	5.008e-20	0.629799
OID21275	Q8TE58	chr4_186220857_CA_C_b38	0.1162	0.006608	3.282e-69	0.487104
OID21275	Q8TE58	chr5_177414338_T_C_b38	0.0815	0.007564	4.556e-27	0.255756
OID21276	P05231	chr1_154455807_A_G_b38	-0.2465	0.006596	1.078e-305	0.589866
OID21276	P05231	chr2_113083453_A_G_b38	-0.0529	0.006653	1.838e-15	0.597228
OID21276	P05231	chr21_39093975_C_T_b38	0.0554	0.007379	6.021e-14	0.733472
OID21276	P05231	chr6_32613134_T_C_b38	-0.0786	0.007445	4.717e-26	0.735148
OID21277	P51692	chr12_54317790_A_G_b38	-0.0485	0.006631	2.581e-13	0.440824
OID21277	P51692	chr3_56831417_T_C_b38	-0.0463	0.006655	3.46e-12	0.423661
OID21277	P51692	chr5_132369766_C_G_b38	-0.0521	0.006601	2.949e-15	0.47948
OID21277	P51692	chr7_106731773_C_G_b38	0.0593	0.006586	2.173e-19	0.540579
OID21277	P51692	chr8_105569300_A_T_b38	0.0575	0.007279	2.794e-15	0.71392
OID21278	Q15427	chr1_149922553_A_C_b38	0.0958	0.012119	2.678e-15	0.919459
OID21278	Q15427	chr1_11983660_G_A_b38	0.0464	0.006548	1.38e-12	0.53248
OID21278	Q15427	chr11_205198_C_A_b38	-0.0516	0.007413	3.378e-12	0.268495
OID21278	Q15427	chr5_95830531_T_C_b38	0.1124	0.009746	9.006e-31	0.870046
OID21278	Q15427	chr8_105569300_A_T_b38	0.0608	0.007267	5.956e-17	0.71392
OID21279	Q9UHD8	chr17_77454023_GTTTAGGGCTTCCGCCCTCTCTCC_G_b38	0.3687	0.026815	5.1e-43	0.984347
OID21279	Q9UHD8	chrX_39850941_C_T_b38	-0.0395	0.0056	1.75e-12	0.593656
OID21280	P00519	chr12_54317790_A_G_b38	-0.0469	0.006643	1.67e-12	0.440824
OID21280	P00519	chr3_56831417_T_C_b38	-0.0674	0.006643	3.443e-24	0.423661
OID21281	Q5VIR6	chr3_56831417_T_C_b38	-0.051	0.006631	1.462e-14	0.423661
OID21281	Q5VIR6	chr5_132371737_G_A_b38	-0.0515	0.00657	4.539e-15	0.481327
OID21281	Q5VIR6	chr7_106732176_T_C_b38	0.0468	0.006569	1.047e-12	0.543203
OID21282	Q9BYE9	chr5_176515947_C_T_b38	0.123	0.006538	5.803e-79	0.497882
OID21282	Q9BYE9	chr1_16189310_T_C_b38	-0.0677	0.006697	5.008e-24	0.396307
OID21282	Q9BYE9	chr1_220796686_A_G_b38	-0.0558	0.00719	8.438e-15	0.297546
OID21282	Q9BYE9	chr1_154956231_G_A_b38	0.1546	0.021178	2.874e-13	0.974131
OID21282	Q9BYE9	chr12_120955665_T_C_b38	0.1222	0.012861	2.069e-21	0.928602
OID21282	Q9BYE9	chr14_103100448_C_T_b38	-0.1039	0.007646	4.625e-42	0.754763
OID21282	Q9BYE9	chr14_24402720_C_T_b38	-0.0601	0.006605	9.128e-20	0.54689
OID21282	Q9BYE9	chr14_94371805_G_T_b38	-0.2018	0.02266	5.321e-19	0.978981
OID21282	Q9BYE9	chr15_60591082_C_A_b38	-0.0788	0.006745	1.558e-31	0.385181
OID21282	Q9BYE9	chr16_79711999_G_A_b38	0.0518	0.007095	2.869e-13	0.684203
OID21282	Q9BYE9	chr18_58421635_A_AT_b38	0.0555	0.007618	3.217e-13	0.243198
OID21282	Q9BYE9	chr19_44908684_T_C_b38	0.0845	0.00884	1.193e-21	0.844063
OID21282	Q9BYE9	chr2_64667014_C_T_b38	0.0591	0.00809	2.773e-13	0.791216
OID21282	Q9BYE9	chr22_17973488_C_T_b38	0.0544	0.007643	1.1e-12	0.757496
OID21282	Q9BYE9	chr4_145870698_A_T_b38	-0.0646	0.008876	3.38e-13	0.83437
OID21282	Q9BYE9	chr6_52765182_A_G_b38	-0.0499	0.006842	3.03e-13	0.357788
OID21282	Q9BYE9	chrX_129980808_G_A_b38	-0.08	0.008757	6.509e-20	0.88924
OID21283	P61218	chr12_111535554_A_G_b38	0.0582	0.006579	9.078e-19	0.482632
OID21284	Q86WD7	chr14_94427903_T_C_b38	0.4708	0.00896	0	0.867085
OID21284	Q86WD7	chr6_31307806_C_T_b38	-0.0711	0.010267	4.35e-12	0.885297
OID21285	Q9Y6A5	chr4_1725876_A_G_b38	-0.2136	0.006495	3.206e-237	0.533095
OID21285	Q9Y6A5	chr10_63288546_C_A_b38	-0.0864	0.006624	6.909e-39	0.586671
OID21285	Q9Y6A5	chr12_54336088_T_C_b38	0.0476	0.006583	4.805e-13	0.542581
OID21285	Q9Y6A5	chr16_8956780_A_C_b38	-0.0776	0.008367	1.776e-20	0.812367
OID21285	Q9Y6A5	chr18_25281830_C_T_b38	-0.0839	0.00803	1.5e-25	0.791347
OID21285	Q9Y6A5	chr5_132371737_G_A_b38	-0.0506	0.006538	1.003e-14	0.481327
OID21285	Q9Y6A5	chr8_105569300_A_T_b38	0.0599	0.007206	9.335e-17	0.71392
OID21286	Q9NUY8	chr3_100285273_G_A_b38	0.1498	0.006624	3.078e-113	0.415622
OID21286	Q9NUY8	chr10_63245639_C_T_b38	-0.0491	0.006538	5.941e-14	0.529843
OID21286	Q9NUY8	chr5_132371737_G_A_b38	-0.0456	0.006549	3.333e-12	0.481327
OID21286	Q9NUY8	chr8_105569300_A_T_b38	0.0604	0.007228	6.49e-17	0.71392
OID21287	O95831	chr3_56827194_A_G_b38	-0.0469	0.006612	1.308e-12	0.437857
OID21287	O95831	chr8_105569300_A_T_b38	0.0513	0.007263	1.627e-12	0.71392
OID21288	P34949	chr15_74897589_A_G_b38	-0.2042	0.006566	2.605e-212	0.423829
OID21288	P34949	chr10_63288546_C_A_b38	-0.0618	0.006627	1.105e-20	0.586671
OID21288	P34949	chr15_77031790_G_A_b38	0.2797	0.032659	1.087e-17	0.989691
OID21288	P34949	chr15_76011923_T_C_b38	0.1987	0.023277	1.387e-17	0.979572
OID21288	P34949	chr3_56831417_T_C_b38	-0.0571	0.006579	3.978e-18	0.423661
OID21288	P34949	chr5_132369766_C_G_b38	-0.0471	0.006524	5.215e-13	0.47948
OID21289	Q6UXD5	chr16_29880863_G_A_b38	-0.1743	0.007065	2.24e-134	0.690275
OID21289	Q6UXD5	chr10_17833817_T_A_b38	-0.0642	0.006594	2.126e-22	0.469108
OID21289	Q6UXD5	chr11_126408308_T_C_b38	0.0885	0.012403	9.665e-13	0.925327
OID21289	Q6UXD5	chr12_50817909_A_G_b38	0.0855	0.00664	6.035e-38	0.593128
OID21289	Q6UXD5	chr17_7170806_G_A_b38	-0.0768	0.008124	3.291e-21	0.797747
OID21289	Q6UXD5	chr2_27526125_AT_A_b38	-0.0547	0.006752	5.434e-16	0.381277
OID21289	Q6UXD5	chr4_56930934_G_T_b38	0.1902	0.011723	3.356e-59	0.916015
OID21289	Q6UXD5	chr6_4777109_G_A_b38	0.0792	0.010902	3.732e-13	0.898881
OID21289	Q6UXD5	chr7_17880630_G_C_b38	0.0496	0.006713	1.485e-13	0.604551
OID21289	Q6UXD5	chr6_31362238_C_G_b38	0.075	0.007731	2.976e-22	0.766475
OID21290	Q7L5N7	chr16_55550745_C_A_b38	0.258	0.015528	5.441e-62	0.952733
OID21291	Q9UKR3	chr19_51035305_G_T_b38	0.4685	0.005946	0	0.648521
OID21291	Q9UKR3	chr10_17821038_T_C_b38	-0.0538	0.007127	4.398e-14	0.443152
OID21291	Q9UKR3	chr12_9080956_C_T_b38	-0.0695	0.007374	4.292e-21	0.649962
OID21291	Q9UKR3	chr14_94571710_G_T_b38	-0.1515	0.008496	3.931e-71	0.78323
OID21291	Q9UKR3	chr15_43735849_C_T_b38	0.1813	0.022975	2.994e-15	0.975873
OID21291	Q9UKR3	chr17_7176274_C_A_b38	-0.0708	0.010044	1.802e-12	0.834
OID21291	Q9UKR3	chr18_48041219_G_C_b38	-0.0899	0.011489	5.082e-15	0.895024
OID21291	Q9UKR3	chr19_5835666_G_A_b38	-0.1936	0.017994	5.363e-27	0.958698
OID21291	Q9UKR3	chr19_48706309_A_G_b38	0.0688	0.007127	4.784e-22	0.464994
OID21291	Q9UKR3	chr2_106943538_T_G_b38	-0.0554	0.007051	3.948e-15	0.503485
OID21291	Q9UKR3	chr6_2309122_C_T_b38	0.0603	0.007071	1.495e-17	0.533392
OID21292	Q9GZY6	chr3_56831417_T_C_b38	-0.0618	0.00665	1.496e-20	0.423661
OID21293	Q07954	chr1_161585380_C_T_b38	-0.0664	0.008997	1.579e-13	0.844167
OID21293	Q07954	chr10_69097096_G_A_b38	0.1238	0.008601	5.671e-47	0.167809
OID21293	Q07954	chr10_63245639_C_T_b38	-0.0487	0.006424	3.444e-14	0.529843
OID21293	Q07954	chr11_126392743_A_G_b38	-0.0569	0.006853	1.02e-16	0.674581
OID21293	Q07954	chr14_94378506_T_G_b38	-0.1262	0.007366	8.34e-66	0.744776
OID21293	Q07954	chr17_7160580_C_A_b38	-0.0689	0.007961	4.92e-18	0.795763
OID21293	Q07954	chr17_66232877_G_C_b38	-0.13	0.018759	4.209e-12	0.97022
OID21293	Q07954	chr19_7766051_G_C_b38	0.058	0.00704	1.74e-16	0.700486
OID21293	Q07954	chr21_41510744_C_T_b38	-0.0536	0.007457	6.573e-13	0.753021
OID21293	Q07954	chr4_3524918_C_T_b38	0.1977	0.017874	1.939e-28	0.966541
OID21293	Q07954	chr6_25488697_A_G_b38	-0.7998	0.070522	8.209e-30	0.997642
OID21293	Q07954	chr8_19961817_T_C_b38	0.2336	0.010627	4.274e-107	0.899037
OID21293	Q07954	chr9_92381386_G_A_b38	0.1156	0.006854	7.902e-64	0.675887
OID21293	Q07954	chr6_30361418_C_T_b38	-1.4362	0.026184	0	0.990385
OID21294	Q9Y653	chr16_57648363_C_T_b38	-0.074	0.006798	1.35e-27	0.594685
OID21294	Q9Y653	chr10_17821038_T_C_b38	-0.1237	0.00672	1.135e-75	0.443152
OID21294	Q9Y653	chr11_86623366_C_A_b38	0.0573	0.007265	3.099e-15	0.692861
OID21294	Q9Y653	chr12_111535554_A_G_b38	0.0807	0.006642	5.73e-34	0.482632
OID21294	Q9Y653	chr14_94371805_G_T_b38	-0.1796	0.022978	5.445e-15	0.978981
OID21294	Q9Y653	chr17_7176274_C_A_b38	-0.0732	0.009484	1.177e-14	0.834
OID21294	Q9Y653	chr2_210675783_C_A_b38	-0.0696	0.007194	3.87e-22	0.683841
OID21294	Q9Y653	chr22_43928975_G_A_b38	-0.0737	0.008104	9.516e-20	0.786314
OID21294	Q9Y653	chr3_98698056_G_T_b38	0.0611	0.006717	9.303e-20	0.560931
OID21294	Q9Y653	chr5_136053744_C_T_b38	-0.048	0.006652	5.343e-13	0.491538
OID21294	Q9Y653	chr9_133274295_A_T_b38	0.0967	0.008582	1.888e-29	0.816545
OID21294	Q9Y653	chr6_32631710_G_C_b38	0.048	0.006737	1.046e-12	0.571572
OID21295	P55273	chr17_29399498_T_G_b38	0.0461	0.00659	2.654e-12	0.483026
OID21295	P55273	chr3_56831417_T_C_b38	-0.0928	0.006647	2.65e-44	0.423661
OID21295	P55273	chr5_132371737_G_A_b38	-0.0543	0.006582	1.591e-16	0.481327
OID21295	P55273	chr8_105569300_A_T_b38	0.0783	0.007269	4.66e-27	0.71392
OID21296	P05783	chr10_100164661_T_C_b38	0.0546	0.006593	1.214e-16	0.498944
OID21296	P05783	chr10_69222380_T_TCA_b38	-0.0542	0.007191	4.807e-14	0.30342
OID21296	P05783	chr11_5680653_A_G_b38	0.0765	0.006625	7.567e-31	0.485728
OID21296	P05783	chr14_94371805_G_T_b38	-0.203	0.022833	6.066e-19	0.978981
OID21296	P05783	chr19_19296909_T_C_b38	-0.1062	0.012467	1.616e-17	0.923619
OID21296	P05783	chr22_43928975_G_A_b38	-0.1029	0.008039	1.624e-37	0.786314
OID21296	P05783	chr22_36149089_A_T_b38	-0.0753	0.008801	1.171e-17	0.168952
OID21296	P05783	chr3_172576710_G_A_b38	0.1442	0.019086	4.186e-14	0.967948
OID21296	P05783	chr4_145893165_C_T_b38	-0.0669	0.008936	7.061e-14	0.834128
OID21296	P05783	chr9_114383763_C_G_b38	0.0489	0.006644	1.836e-13	0.513441
OID21297	P10606	chr10_63288546_C_A_b38	-0.0462	0.006663	4.108e-12	0.586671
OID21297	P10606	chr12_54317790_A_G_b38	-0.0556	0.006608	3.963e-17	0.440824
OID21297	P10606	chr12_27725542_G_A_b38	0.0673	0.008737	1.329e-14	0.830321
OID21297	P10606	chr4_48942145_C_T_b38	0.3752	0.03115	2.067e-33	0.988571
OID21297	P10606	chr4_52308177_A_T_b38	0.251	0.032381	9.087e-15	0.989414
OID21297	P10606	chr7_45096793_G_A_b38	-0.0624	0.0086	3.995e-13	0.823638
OID21298	Q9UJ71	chr2_70813220_A_C_b38	-0.4151	0.006294	0	0.729794
OID21298	Q9UJ71	chr1_212715940_T_C_b38	0.0699	0.00943	1.236e-13	0.852543
OID21298	Q9UJ71	chr10_89047320_C_T_b38	-0.059	0.008212	6.759e-13	0.790176
OID21298	Q9UJ71	chr12_120872224_A_G_b38	0.1268	0.006653	5.384e-81	0.507889
OID21298	Q9UJ71	chr15_78944951_C_T_b38	0.092	0.010943	4.199e-17	0.895557
OID21298	Q9UJ71	chr16_70661088_A_G_b38	0.0784	0.009861	1.854e-15	0.86875
OID21298	Q9UJ71	chr16_85985027_C_T_b38	0.049	0.006905	1.279e-12	0.387786
OID21298	Q9UJ71	chr19_51810615_T_C_b38	0.0698	0.0076	4.131e-20	0.733074
OID21298	Q9UJ71	chr2_12560731_C_T_b38	-0.088	0.008409	1.252e-25	0.773202
OID21298	Q9UJ71	chr2_202624734_A_G_b38	0.0699	0.007646	6.146e-20	0.703823
OID21298	Q9UJ71	chr2_224908368_G_A_b38	-0.0617	0.008587	6.69e-13	0.79124
OID21298	Q9UJ71	chr3_185330526_T_C_b38	0.0694	0.008183	2.242e-17	0.212478
OID21298	Q9UJ71	chr6_90237621_GT_G_b38	0.1032	0.007008	4.376e-49	0.64024
OID21298	Q9UJ71	chr6_25463880_T_C_b38	0.0867	0.01178	1.84e-13	0.911238
OID21298	Q9UJ71	chr6_167110751_G_A_b38	0.0495	0.006727	1.866e-13	0.505963
OID21298	Q9UJ71	chr7_28790881_A_G_b38	-0.0745	0.00691	4.187e-27	0.380116
OID21298	Q9UJ71	chr8_115597953_T_C_b38	0.0706	0.006743	1.185e-25	0.438731
OID21298	Q9UJ71	chr9_133274295_A_T_b38	0.0702	0.008615	3.695e-16	0.816545
OID21298	Q9UJ71	chr6_32659703_G_A_b38	0.1506	0.007532	6.138e-89	0.728623
OID21299	O94760	chr1_85318287_T_C_b38	0.1846	0.008048	1.95e-116	0.792847
OID21299	O94760	chr1_199041592_C_T_b38	-0.0835	0.007392	1.37e-29	0.274517
OID21299	O94760	chr11_116778822_A_G_b38	-0.1654	0.013379	4.16e-35	0.936715
OID21299	O94760	chr12_54317790_A_G_b38	-0.046	0.006624	3.795e-12	0.440824
OID21301	P17948	chr10_63288546_C_A_b38	0.0513	0.006941	1.457e-13	0.586671
OID21301	P17948	chr3_159844708_A_G_b38	-0.0573	0.007434	1.28e-14	0.703941
OID21301	P17948	chr4_102191313_A_G_b38	-0.0922	0.012648	3.105e-13	0.919125
OID21301	P17948	chr6_43943861_G_A_b38	-0.2773	0.006175	0	0.511077
OID21301	P17948	chr8_105569300_A_T_b38	-0.0985	0.007538	5.032e-39	0.71392
OID21301	P17948	chr8_10772103_T_C_b38	-0.0719	0.009836	2.669e-13	0.861309
OID21301	P17948	chr9_133274295_A_T_b38	0.1779	0.008767	1.508e-91	0.816545
OID21301	P17948	chr9_2622278_G_A_b38	-0.0531	0.006986	2.934e-14	0.607725
OID21302	O75695	chrX_46936041_T_C_b38	0.584	0.014341	0	0.966815
OID21302	O75695	chr19_44908684_T_C_b38	-0.1438	0.008843	1.855e-59	0.844063
OID21302	O75695	chr9_93148226_T_C_b38	0.0559	0.007571	1.54e-13	0.747048
OID21303	Q9Y662	chr17_13931991_G_A_b38	-0.3271	0.006447	0	0.609007
OID21303	Q9Y662	chr1_230159560_C_G_b38	-0.1437	0.00687	3.649e-97	0.392715
OID21303	Q9Y662	chr1_109275216_T_C_b38	-0.0901	0.008158	2.323e-28	0.215134
OID21303	Q9Y662	chr14_94371805_G_T_b38	-0.2352	0.023059	1.981e-24	0.978981
OID21303	Q9Y662	chr16_72171122_GA_G_b38	-0.0843	0.009119	2.364e-20	0.840573
OID21303	Q9Y662	chr2_20171852_T_C_b38	0.0558	0.006716	9.66e-17	0.53217
OID21303	Q9Y662	chr3_186742138_T_C_b38	0.0573	0.006804	3.717e-17	0.594599
OID21303	Q9Y662	chr4_186236304_T_G_b38	0.0842	0.006685	2.244e-36	0.48672
OID21303	Q9Y662	chr4_102276925_A_G_b38	0.0932	0.012148	1.691e-14	0.916804
OID21303	Q9Y662	chr5_177414338_T_C_b38	0.0572	0.007653	7.747e-14	0.255756
OID21304	O00233	chr12_121914731_G_A_b38	0.2067	0.007169	8.526e-183	0.709358
OID21305	Q9H4A9	chr16_67861063_T_C_b38	-1.171	0.058978	9.978e-88	0.996981
OID21305	Q9H4A9	chr12_111427245_C_G_b38	0.053	0.006536	5.129e-16	0.483143
OID21305	Q9H4A9	chr16_66603291_T_A_b38	0.4754	0.053821	1.019e-18	0.996376
OID21305	Q9H4A9	chr17_7170806_G_A_b38	-0.0573	0.008122	1.724e-12	0.797747
OID21305	Q9H4A9	chr9_133274295_A_T_b38	0.3817	0.00761	0	0.816545
OID21306	P05937	chr8_90514212_A_C_b38	-0.4536	0.032226	5.375e-45	0.989804
OID21306	P05937	chr13_71766130_T_C_b38	-0.0851	0.006819	9.534e-36	0.623036
OID21306	P05937	chr16_88443767_A_C_b38	0.0513	0.006778	3.758e-14	0.522421
OID21306	P05937	chr20_54125508_C_T_b38	0.0738	0.008329	7.933e-19	0.805408
OID21307	P08473	chr3_155084189_A_G_b38	0.193	0.018769	8.404e-25	0.970799
OID21307	P08473	chr1_16178825_A_G_b38	-0.0823	0.006073	7.778e-42	0.41974
OID21307	P08473	chr1_155154123_T_C_b38	0.0486	0.006156	2.913e-15	0.594644
OID21307	P08473	chr10_77920676_A_T_b38	-0.066	0.006901	1.136e-21	0.747499
OID21307	P08473	chr12_20841602_G_T_b38	-0.0777	0.008524	7.821e-20	0.85384
OID21307	P08473	chr12_124372728_G_A_b38	-0.0462	0.006032	1.871e-14	0.469878
OID21307	P08473	chr14_103098397_A_AG_b38	-0.1227	0.006988	5.014e-69	0.754939
OID21307	P08473	chr16_80464197_T_C_b38	0.0499	0.006751	1.455e-13	0.270261
OID21307	P08473	chr17_74447773_GC_G_b38	0.0717	0.009955	5.928e-13	0.102377
OID21307	P08473	chr18_58420416_T_C_b38	0.1068	0.007452	1.402e-46	0.202824
OID21307	P08473	chr19_3482461_C_A_b38	-0.0683	0.007823	2.522e-18	0.819027
OID21307	P08473	chr20_3711698_T_C_b38	-0.3068	0.028505	5.144e-27	0.988826
OID21307	P08473	chr22_17964931_G_A_b38	0.0621	0.007029	1.006e-18	0.760587
OID21307	P08473	chr3_52207819_T_C_b38	-0.2541	0.005782	0	0.671027
OID21307	P08473	chr3_53239271_G_A_b38	-0.1409	0.006365	1.422e-108	0.437364
OID21307	P08473	chr3_49186883_G_A_b38	-0.079	0.006726	7.413e-32	0.667715
OID21307	P08473	chr3_50746651_C_T_b38	-0.2467	0.022947	5.876e-27	0.980294
OID21307	P08473	chr4_145870698_A_T_b38	-0.1174	0.008105	1.521e-47	0.83437
OID21307	P08473	chr5_31021251_A_G_b38	0.0529	0.006738	4.119e-15	0.718579
OID21307	P08473	chr8_125487789_C_G_b38	0.0498	0.006098	3.168e-16	0.579593
OID21307	P08473	chr8_22059711_T_C_b38	-0.0561	0.008066	3.523e-12	0.836388
OID21308	P50583	chr9_34332742_A_G_b38	-0.3303	0.008915	1.944e-300	0.847735
OID21308	P50583	chr10_63344740_A_G_b38	-0.0581	0.006531	5.823e-19	0.584766
OID21308	P50583	chr12_54317790_A_G_b38	-0.047	0.006493	4.517e-13	0.440824
OID21308	P50583	chr9_35885337_C_T_b38	-0.3436	0.045226	3.022e-14	0.994776
OID21308	P50583	chr9_37965572_A_G_b38	-0.3798	0.053898	1.833e-12	0.996367
OID21309	Q9HAV7	chr1_155103603_C_T_b38	0.052	0.006663	5.978e-15	0.566535
OID21309	Q9HAV7	chr18_58434787_A_C_b38	0.0875	0.008586	2.175e-24	0.177926
OID21309	Q9HAV7	chr4_145888426_G_T_b38	-0.1025	0.008886	8.817e-31	0.834429
OID21310	O95498	chr6_132716167_T_G_b38	0.5899	0.005376	0	0.653692
OID21310	O95498	chr10_17821038_T_C_b38	-0.0692	0.006677	3.624e-25	0.443152
OID21310	O95498	chr10_100315722_G_A_b38	0.0669	0.008906	5.82e-14	0.83235
OID21310	O95498	chr11_73235234_T_C_b38	-0.1435	0.015372	1.007e-20	0.950281
OID21310	O95498	chr11_126311697_G_A_b38	-0.0668	0.007705	4.331e-18	0.757661
OID21310	O95498	chr12_111466567_T_A_b38	0.0501	0.006588	2.863e-14	0.495595
OID21310	O95498	chr17_39994761_C_T_b38	0.103	0.006581	3.26e-55	0.461124
OID21310	O95498	chr19_43648948_A_G_b38	0.1886	0.009106	2.758e-95	0.843894
OID21310	O95498	chr6_133835338_C_CT_b38	-0.5373	0.056437	1.727e-21	0.00386597
OID21312	O75054	chr1_116594748_G_A_b38	0.0886	0.006761	3.117e-39	0.604799
OID21312	O75054	chr1_205165701_T_C_b38	-0.0538	0.007787	4.878e-12	0.763747
OID21312	O75054	chr10_17821038_T_C_b38	-0.1541	0.006656	1.363e-118	0.443152
OID21312	O75054	chr10_63491048_G_A_b38	-0.0481	0.006613	3.497e-13	0.528311
OID21312	O75054	chr17_66228657_C_T_b38	-0.1346	0.019233	2.587e-12	0.970187
OID21312	O75054	chr22_43928847_C_G_b38	-0.0557	0.007977	2.898e-12	0.784408
OID21312	O75054	chr9_133255468_TTCTG_T_b38	-0.1554	0.013679	6.587e-30	0.939301
OID21313	Q9UK85	chr19_49211924_C_T_b38	0.8185	0.009108	0	0.976238
OID21313	Q9UK85	chr19_50240347_G_A_b38	-0.0613	0.007885	7.613e-15	0.194103
OID21313	Q9UK85	chr16_56953853_C_T_b38	-0.0513	0.005738	3.887e-19	0.68371
OID21313	Q9UK85	chr17_68827664_G_A_b38	-0.2914	0.011161	2.903e-150	0.93933
OID21313	Q9UK85	chr19_48008083_G_A_b38	0.5362	0.050389	1.918e-26	0.996092
OID21313	Q9UK85	chr9_104899461_A_C_b38	0.0503	0.006039	8.138e-17	0.734417
OID21314	O15357	chr5_132371737_G_A_b38	-0.0494	0.006576	5.795e-14	0.481327
OID21315	P18627	chr12_6775910_G_A_b38	-0.1865	0.006816	8.127e-165	0.403138
OID21315	P18627	chr1_109274968_G_T_b38	0.2016	0.007947	5.789e-142	0.778001
OID21315	P18627	chr10_80509705_T_C_b38	-0.0633	0.008175	9.734e-15	0.205444
OID21315	P18627	chr11_60385111_G_A_b38	-0.0513	0.00718	9.032e-13	0.693325
OID21315	P18627	chr12_111569952_C_T_b38	0.1097	0.006621	1.197e-61	0.482483
OID21315	P18627	chr12_552815_G_A_b38	0.064	0.007569	2.791e-17	0.741728
OID21315	P18627	chr12_112760511_A_T_b38	0.0566	0.007271	7.036e-15	0.293594
OID21315	P18627	chr15_43735687_T_C_b38	0.2048	0.021192	4.281e-22	0.975017
OID21315	P18627	chr17_69085137_A_G_b38	-0.3118	0.022393	4.524e-44	0.976964
OID21315	P18627	chr17_7160580_C_A_b38	-0.0607	0.008226	1.596e-13	0.795763
OID21315	P18627	chr19_55313449_CTG_C_b38	-0.0467	0.006777	5.534e-12	0.605994
OID21315	P18627	chr4_98862628_A_G_b38	-0.0598	0.007695	7.774e-15	0.756997
OID21315	P18627	chr5_71369699_T_A_b38	0.1657	0.013472	9.081e-35	0.93516
OID21315	P18627	chr5_132496074_T_G_b38	-0.0765	0.007007	9.431e-28	0.338075
OID21315	P18627	chr5_69633008_T_C_b38	0.1227	0.011544	2.189e-26	0.897994
OID21315	P18627	chr7_50268114_T_C_b38	0.0579	0.007089	3.136e-16	0.680602
OID21315	P18627	chr6_31280393_G_A_b38	-0.1087	0.010394	1.342e-25	0.885567
OID21316	P28907	chr4_15757026_C_T_b38	-0.3854	0.006166	0	0.261248
OID21316	P28907	chr12_111569952_C_T_b38	0.0715	0.006586	1.851e-27	0.482483
OID21316	P28907	chr4_76489165_C_A_b38	-0.0478	0.006646	6.373e-13	0.543516
OID21317	Q8N129	chr7_100180246_A_C_b38	0.2576	0.010235	8.738e-140	0.887404
OID21317	Q8N129	chr7_99145973_A_G_b38	-0.0782	0.009448	1.262e-16	0.137283
OID21317	Q8N129	chr12_54317790_A_G_b38	-0.0522	0.006573	1.99e-15	0.440824
OID21317	Q8N129	chr5_132369766_C_G_b38	-0.049	0.006536	6.561e-14	0.47948
OID21317	Q8N129	chr7_106732176_T_C_b38	0.0468	0.006568	1.037e-12	0.543203
OID21318	Q49AH0	chr10_14831549_T_C_b38	1.0506	0.032906	1.099e-223	0.990267
OID21318	Q49AH0	chr16_20381010_G_A_b38	0.0611	0.008376	2.999e-13	0.80276
OID21319	P38936	chr6_36685820_C_T_b38	0.2564	0.013339	2.458e-82	0.936707
OID21319	P38936	chr10_63288546_C_A_b38	-0.06	0.00666	2.089e-19	0.586671
OID21319	P38936	chr11_116778201_G_C_b38	0.0687	0.009622	9.357e-13	0.132396
OID21319	P38936	chr12_54317790_A_G_b38	-0.0464	0.00661	2.225e-12	0.440824
OID21319	P38936	chr14_68724974_G_A_b38	0.0788	0.008414	7.584e-21	0.812281
OID21319	P38936	chr2_27375230_T_C_b38	0.0517	0.006695	1.141e-14	0.391254
OID21319	P38936	chr3_56814971_T_C_b38	0.057	0.006573	4.242e-18	0.502675
OID21319	P38936	chr5_132371737_G_A_b38	-0.0459	0.006572	2.874e-12	0.481327
OID21319	P38936	chr7_73589224_T_TTTA_b38	0.0758	0.010747	1.747e-12	0.887302
OID21319	P38936	chr8_105569300_A_T_b38	0.058	0.007251	1.254e-15	0.71392
OID21319	P38936	chrX_39850941_C_T_b38	-0.043	0.005553	9.66e-15	0.593656
OID21320	Q96EK5	chr10_69000515_T_C_b38	-0.2601	0.034229	2.99e-14	0.990831
OID21320	Q96EK5	chr10_63288546_C_A_b38	-0.06	0.006675	2.501e-19	0.586671
OID21320	Q96EK5	chr11_266957_G_T_b38	-0.0535	0.007562	1.495e-12	0.751199
OID21320	Q96EK5	chr15_63850409_A_G_b38	0.0945	0.012281	1.416e-14	0.92235
OID21320	Q96EK5	chr3_56831417_T_C_b38	-0.0893	0.006636	2.826e-41	0.423661
OID21320	Q96EK5	chr5_132371737_G_A_b38	-0.0478	0.006567	3.361e-13	0.481327
OID21320	Q96EK5	chr7_106731773_C_G_b38	0.0772	0.006572	7.365e-32	0.540579
OID21321	Q7Z5A7	chr22_48370238_C_T_b38	-0.1895	0.007622	1.859e-136	0.257418
OID21321	Q7Z5A7	chr11_30747131_C_T_b38	0.0477	0.006627	6.118e-13	0.540007
OID21321	Q7Z5A7	chr16_20347945_G_T_b38	0.0801	0.008433	2.136e-21	0.808316
OID21321	Q7Z5A7	chr4_76480299_C_T_b38	-0.0604	0.006586	4.678e-20	0.54335
OID21321	Q7Z5A7	chr7_151716108_T_C_b38	-0.0542	0.007313	1.249e-13	0.717534
OID21321	Q7Z5A7	chr7_1245559_A_T_b38	-0.0543	0.007696	1.72e-12	0.238958
OID21322	Q11201	chr8_133490905_C_T_b38	0.2474	0.006687	1.354e-299	0.432143
OID21322	Q11201	chr1_109274968_G_T_b38	0.1167	0.008055	1.438e-47	0.778001
OID21322	Q11201	chr1_161658666_C_T_b38	-0.083	0.009876	4.293e-17	0.856657
OID21322	Q11201	chr10_17821038_T_C_b38	-0.0525	0.006775	9.258e-15	0.443152
OID21322	Q11201	chr14_94371805_G_T_b38	-0.2305	0.023131	2.169e-23	0.978981
OID21322	Q11201	chr19_51810615_T_C_b38	0.1066	0.00761	1.381e-44	0.733074
OID21322	Q11201	chr2_62294735_T_C_b38	-0.1615	0.009389	2.594e-66	0.850722
OID21322	Q11201	chr3_58477962_TC_T_b38	-0.0479	0.006915	4.299e-12	0.388641
OID21322	Q11201	chr6_135098550_T_C_b38	0.0589	0.007651	1.381e-14	0.737385
OID21322	Q11201	chr9_133274295_A_T_b38	-0.1775	0.008619	3.126e-94	0.816545
OID21323	Q96RT1	chr10_63245639_C_T_b38	-0.0574	0.006567	2.31e-18	0.529843
OID21323	Q96RT1	chr5_132371737_G_A_b38	-0.0536	0.006579	3.717e-16	0.481327
OID21323	Q96RT1	chr7_106732176_T_C_b38	0.0458	0.006586	3.545e-12	0.543203
OID21324	P37108	chr12_111535554_A_G_b38	0.0536	0.006599	4.583e-16	0.482632
OID21324	P37108	chr17_35558885_A_G_b38	-0.1011	0.008752	7.242e-31	0.827494
OID21324	P37108	chr3_56831417_T_C_b38	-0.074	0.006687	1.841e-28	0.423661
OID21325	Q86SJ6	chr18_31414868_GAAAT_G_b38	-0.0532	0.006653	1.279e-15	0.51908
OID21325	Q86SJ6	chr1_8144536_C_T_b38	0.2159	0.015053	1.192e-46	0.947706
OID21325	Q86SJ6	chr1_155060832_G_A_b38	0.0702	0.009049	8.629e-15	0.835232
OID21325	Q86SJ6	chr1_117330400_G_C_b38	0.0567	0.007733	2.269e-13	0.751099
OID21325	Q86SJ6	chr1_218683160_A_G_b38	-0.0514	0.007089	4.156e-13	0.671611
OID21325	Q86SJ6	chr10_52574893_G_C_b38	-0.0914	0.008278	2.423e-28	0.201415
OID21325	Q86SJ6	chr10_8226952_A_C_b38	-0.0506	0.006718	4.995e-14	0.578735
OID21325	Q86SJ6	chr10_103744896_C_T_b38	-0.06	0.008356	6.951e-13	0.802826
OID21325	Q86SJ6	chr12_519070_C_A_b38	0.1671	0.008063	2.053e-95	0.784723
OID21325	Q86SJ6	chr12_53848217_T_C_b38	-0.1192	0.008303	9.67e-47	0.7986
OID21325	Q86SJ6	chr12_57189889_C_A_b38	-0.073	0.007136	1.456e-24	0.682559
OID21325	Q86SJ6	chr12_90741080_T_C_b38	-0.0725	0.007457	2.406e-22	0.728927
OID21325	Q86SJ6	chr16_89820111_C_T_b38	-0.0583	0.007424	4.06e-15	0.725835
OID21325	Q86SJ6	chr17_46709946_C_T_b38	-0.1025	0.007951	5.072e-38	0.784659
OID21325	Q86SJ6	chr17_45592707_G_T_b38	-0.0967	0.007913	2.408e-34	0.776524
OID21325	Q86SJ6	chr17_78941609_C_T_b38	-0.0713	0.006651	8.13e-27	0.446682
OID21325	Q86SJ6	chr18_63258928_A_C_b38	0.074	0.006697	2.181e-28	0.544079
OID21325	Q86SJ6	chr19_41426215_C_T_b38	0.0517	0.006765	2.137e-14	0.38803
OID21325	Q86SJ6	chr19_11642911_G_A_b38	0.0486	0.006636	2.406e-13	0.558587
OID21325	Q86SJ6	chr2_27375230_T_C_b38	-0.0583	0.006794	9.358e-18	0.391254
OID21325	Q86SJ6	chr2_28390435_G_C_b38	-0.1087	0.013889	5.027e-15	0.936815
OID21325	Q86SJ6	chr2_108834662_A_G_b38	-0.3773	0.05421	3.403e-12	0.996148
OID21325	Q86SJ6	chr3_181794163_C_G_b38	-0.0827	0.006856	1.665e-33	0.399856
OID21325	Q86SJ6	chr3_11618403_T_C_b38	-0.0554	0.007417	8.059e-14	0.722974
OID21325	Q86SJ6	chr4_102276925_A_G_b38	-0.1063	0.012042	1.071e-18	0.916804
OID21325	Q86SJ6	chr5_140153978_A_G_b38	0.0884	0.007239	2.696e-34	0.299969
OID21325	Q86SJ6	chr5_53831815_C_T_b38	0.0798	0.01026	7.36e-15	0.881119
OID21325	Q86SJ6	chr5_158916961_A_G_b38	-0.0506	0.006802	1.011e-13	0.615137
OID21325	Q86SJ6	chr6_10259450_T_C_b38	0.0721	0.008852	3.802e-16	0.167895
OID21325	Q86SJ6	chr6_21921245_A_G_b38	-0.074	0.009255	1.291e-15	0.850195
OID21325	Q86SJ6	chr6_396321_C_T_b38	0.0617	0.00796	9.116e-15	0.77499
OID21325	Q86SJ6	chr6_135162604_C_A_b38	-0.0497	0.006787	2.421e-13	0.60354
OID21325	Q86SJ6	chr7_73913547_T_C_b38	-0.0765	0.010054	2.765e-14	0.874895
OID21325	Q86SJ6	chr8_116298353_G_A_b38	0.0795	0.008414	3.453e-21	0.806869
OID21325	Q86SJ6	chr9_22067005_G_A_b38	-0.047	0.006781	4.181e-12	0.403722
OID21325	Q86SJ6	chrX_67256960_AG_A_b38	0.0744	0.007318	2.788e-24	0.164248
OID21325	Q86SJ6	chrX_69642387_C_G_b38	-0.0468	0.006479	5.088e-13	0.771888
OID21326	Q12846	chr10_63576447_T_C_b38	-0.0465	0.006523	1.01e-12	0.508836
OID21326	Q12846	chr11_65169248_A_C_b38	0.0673	0.007443	1.536e-19	0.741244
OID21328	Q8IX05	chr2_159575072_A_G_b38	-0.3801	0.00848	0	0.873446
OID21328	Q8IX05	chr2_160697459_CAG_C_b38	-0.1619	0.01875	5.896e-18	0.967707
OID21328	Q8IX05	chr12_120985856_A_G_b38	0.0641	0.006742	1.963e-21	0.376901
OID21328	Q8IX05	chr16_72147654_C_T_b38	0.0674	0.008951	5.079e-14	0.842731
OID21328	Q8IX05	chr17_66232877_G_C_b38	-0.3012	0.019024	1.849e-56	0.97022
OID21328	Q8IX05	chr18_32225445_T_C_b38	-0.1674	0.006663	2.611e-139	0.610353
OID21328	Q8IX05	chr5_179879517_A_G_b38	-0.0937	0.009852	1.9e-21	0.874113
OID21328	Q8IX05	chr6_25480100_T_G_b38	-0.095	0.011561	2.082e-16	0.913154
OID21328	Q8IX05	chr9_133274295_A_T_b38	0.0692	0.008406	1.837e-16	0.816545
OID21328	Q8IX05	chr6_29945290_T_C_b38	0.0951	0.006541	6.959e-48	0.525458
OID21329	Q9C0C4	chr11_89467705_C_T_b38	0.0566	0.006548	5.407e-18	0.462772
OID21329	Q9C0C4	chr17_28367840_G_A_b38	0.0484	0.006518	1.127e-13	0.525076
OID21329	Q9C0C4	chr22_50274980_A_G_b38	-0.0523	0.006569	1.697e-15	0.556818
OID21329	Q9C0C4	chr9_133274295_A_T_b38	0.2526	0.008402	1.408e-198	0.816545
OID21330	O00451	chr8_21580063_A_G_b38	-0.2696	0.006021	0	0.437428
OID21330	O00451	chr17_7160580_C_A_b38	-0.0922	0.008269	7.156e-29	0.795763
OID21330	O00451	chr4_102080492_G_T_b38	-0.105	0.0138	2.764e-14	0.936708
OID21330	O00451	chr5_71369699_T_A_b38	-0.0978	0.013589	6.145e-13	0.93516
OID21330	O00451	chr9_137099084_C_T_b38	-0.0529	0.006879	1.472e-14	0.626778
OID21330	O00451	chr9_133257521_T_TC_b38	-0.0535	0.007029	2.721e-14	0.663862
OID21330	O00451	chr6_32708753_C_T_b38	0.0974	0.007942	1.407e-34	0.772657
OID21331	P15848	chr5_78880898_G_A_b38	0.2982	0.005842	0	0.559248
OID21331	P15848	chr10_63154256_T_TA_b38	-0.0767	0.006532	7.785e-32	0.529566
OID21331	P15848	chr11_88320811_T_C_b38	0.058	0.008279	2.453e-12	0.19435
OID21331	P15848	chr12_101823942_C_A_b38	0.0884	0.007244	2.969e-34	0.710575
OID21331	P15848	chr12_111535554_A_G_b38	0.0474	0.006527	3.825e-13	0.482632
OID21331	P15848	chr19_55025227_G_A_b38	-0.0984	0.008809	5.729e-29	0.165773
OID21331	P15848	chr3_58294963_A_G_b38	0.0527	0.006974	4.123e-14	0.677685
OID21331	P15848	chr5_132263012_T_C_b38	0.0561	0.006664	3.8e-17	0.430956
OID21331	P15848	chr8_105569300_A_T_b38	0.0867	0.007221	3.269e-33	0.71392
OID21331	P15848	chr8_11857591_A_T_b38	-0.0633	0.006745	6.328e-21	0.616119
OID21331	P15848	chr9_27628442_T_C_b38	0.0737	0.007446	4.276e-23	0.736479
OID21332	O14828	chr1_155568089_A_T_b38	0.319	0.0298	9.658e-27	0.987371
OID21332	O14828	chr10_63250912_T_C_b38	-0.0462	0.006557	1.84e-12	0.528803
OID21332	O14828	chr12_54317790_A_G_b38	-0.0457	0.006627	5.366e-12	0.440824
OID21332	O14828	chr17_66212167_C_G_b38	-0.1177	0.014289	1.767e-16	0.945443
OID21332	O14828	chr3_56831417_T_C_b38	-0.0649	0.006642	1.487e-22	0.423661
OID21332	O14828	chr5_132371737_G_A_b38	-0.0508	0.006578	1.14e-14	0.481327
OID21332	O14828	chr7_106731773_C_G_b38	0.0502	0.006577	2.304e-14	0.540579
OID21332	O14828	chr8_105569300_A_T_b38	0.0525	0.007264	4.939e-13	0.71392
OID21333	Q8N386	chr19_18400115_T_C_b38	0.3329	0.005229	0	0.573111
OID21333	Q8N386	chr10_80505515_A_G_b38	-0.0591	0.008065	2.343e-13	0.204968
OID21333	Q8N386	chr11_60385111_G_A_b38	-0.1763	0.007034	1.186e-138	0.693325
OID21333	Q8N386	chr11_126362490_C_T_b38	0.0948	0.009566	3.76e-23	0.865426
OID21333	Q8N386	chr17_81245700_AATG_A_b38	-0.0744	0.006564	8.803e-30	0.559986
OID21333	Q8N386	chr17_7169772_A_G_b38	-0.0907	0.008089	3.531e-29	0.797912
OID21333	Q8N386	chr19_48330351_A_G_b38	0.4496	0.016722	3.206e-159	0.960446
OID21333	Q8N386	chr19_10597786_G_A_b38	-0.0827	0.010676	9.455e-15	0.896711
OID21333	Q8N386	chr2_62298212_A_T_b38	-0.0718	0.006527	3.828e-28	0.478619
OID21333	Q8N386	chr2_27375230_T_C_b38	-0.0477	0.006654	7.591e-13	0.391254
OID21333	Q8N386	chr2_218259499_G_A_b38	0.0457	0.006567	3.438e-12	0.43746
OID21333	Q8N386	chr3_98980707_A_G_b38	0.2138	0.00663	4.032e-228	0.603743
OID21333	Q8N386	chr3_99987468_G_T_b38	-0.1511	0.016023	4.096e-21	0.957422
OID21333	Q8N386	chr4_102276925_A_G_b38	0.1237	0.011836	1.447e-25	0.916804
OID21333	Q8N386	chr6_10518117_G_A_b38	-0.2814	0.005229	0	0.4815
OID21333	Q8N386	chr7_129137407_C_T_b38	0.1379	0.006584	2.117e-97	0.428279
OID21333	Q8N386	chr8_9325848_A_G_b38	0.089	0.011335	4.098e-15	0.0920245
OID21333	Q8N386	chr9_133257521_T_TC_b38	-0.0489	0.006863	1.04e-12	0.663862
OID21333	Q8N386	chr6_32713500_A_G_b38	0.0865	0.006791	3.682e-37	0.634282
OID21335	P55039	chr10_63147821_TGCTGTAGG_T_b38	-0.0478	0.006542	2.743e-13	0.529342
OID21335	P55039	chr12_54317790_A_G_b38	-0.0534	0.006601	6.004e-16	0.440824
OID21335	P55039	chr3_56831417_T_C_b38	-0.0561	0.006619	2.33e-17	0.423661
OID21335	P55039	chr5_132369766_C_G_b38	-0.0465	0.006565	1.412e-12	0.47948
OID21335	P55039	chr6_116560681_T_C_b38	-0.2534	0.01994	5.333e-37	0.972228
OID21336	Q9BSL1	chr9_135955409_G_A_b38	0.3537	0.038471	3.787e-20	0.99245
OID21336	Q9BSL1	chr12_111472415_A_G_b38	0.0477	0.006575	4.02e-13	0.495508
OID21336	Q9BSL1	chr3_49790736_C_G_b38	-0.2065	0.023122	4.23e-19	0.978857
OID21336	Q9BSL1	chr3_48783603_C_T_b38	-0.0873	0.010597	1.753e-16	0.892169
OID21337	Q14241	chr1_23725121_C_T_b38	-0.0774	0.006724	1.171e-30	0.40543
OID21337	Q14241	chr10_113588287_G_A_b38	0.1433	0.015867	1.695e-19	0.95511
OID21337	Q14241	chr12_111427245_C_G_b38	0.0533	0.006601	6.794e-16	0.483143
OID21337	Q14241	chr19_53818679_A_G_b38	-0.1407	0.00814	6.173e-67	0.785179
OID21338	Q9BS26	chr9_99758941_C_T_b38	0.409	0.049662	1.785e-16	0.996142
OID21338	Q9BS26	chr1_230171476_T_G_b38	0.0703	0.007177	1.179e-22	0.295307
OID21338	Q9BS26	chr10_7735236_C_T_b38	-0.7195	0.012274	0	0.938356
OID21338	Q9BS26	chr14_94380925_T_A_b38	0.1277	0.015022	1.886e-17	0.95141
OID21338	Q9BS26	chr2_27375230_T_C_b38	0.059	0.006672	9.323e-19	0.391254
OID21338	Q9BS26	chr3_186675997_G_A_b38	0.2536	0.007802	9.666e-232	0.779765
OID21338	Q9BS26	chr8_105569300_A_T_b38	0.0612	0.007212	2.152e-17	0.71392
OID21339	Q96I82	chr10_101037502_C_T_b38	-0.3047	0.006101	0	0.708612
OID21339	Q96I82	chr10_102097346_GA_G_b38	0.3112	0.01877	9.732e-62	0.963585
OID21339	Q96I82	chr10_103206162_C_T_b38	0.3096	0.026895	1.154e-30	0.982526
OID21339	Q96I82	chr10_104296960_G_T_b38	0.2309	0.031974	5.138e-13	0.987354
OID21339	Q96I82	chr12_111569952_C_T_b38	0.0622	0.00694	3.185e-19	0.482483
OID21339	Q96I82	chr12_103753429_A_G_b38	-0.0495	0.00714	4.131e-12	0.398161
OID21339	Q96I82	chr3_186671021_G_A_b38	0.2	0.009405	2.426e-100	0.83546
OID21339	Q96I82	chr3_52534789_G_T_b38	-0.0571	0.007005	3.609e-16	0.441698
OID21339	Q96I82	chr9_21986848_T_A_b38	0.0576	0.007776	1.29e-13	0.277803
OID21339	Q96I82	chr9_133274295_A_T_b38	0.0639	0.008955	9.64e-13	0.816545
OID21340	Q6UWW8	chr16_66516741_G_GT_b38	0.3463	0.020237	1.206e-65	0.973442
OID21340	Q6UWW8	chr1_26695422_G_C_b38	-0.2185	0.021578	4.24e-24	0.976286
OID21340	Q6UWW8	chr1_172517969_C_T_b38	0.0474	0.006626	8.467e-13	0.421809
OID21340	Q6UWW8	chr10_91790867_A_G_b38	-0.0564	0.006616	1.537e-17	0.429399
OID21340	Q6UWW8	chr12_120985856_A_G_b38	-0.0829	0.006776	2.015e-34	0.376901
OID21340	Q6UWW8	chr16_68375260_A_G_b38	0.1671	0.010923	7.848e-53	0.899139
OID21340	Q6UWW8	chr16_69394049_A_G_b38	0.1002	0.014162	1.492e-12	0.942349
OID21340	Q6UWW8	chr19_54139698_G_T_b38	-0.0596	0.006662	3.692e-19	0.422193
OID21340	Q6UWW8	chr2_27375230_T_C_b38	0.0505	0.006688	4.336e-14	0.391254
OID21340	Q6UWW8	chr20_50922521_C_T_b38	-0.0933	0.012596	1.289e-13	0.92707
OID21340	Q6UWW8	chr3_57709286_A_C_b38	0.1281	0.008495	2.217e-51	0.178539
OID21340	Q6UWW8	chr6_160466160_G_A_b38	-0.2191	0.027056	5.589e-16	0.985115
OID21340	Q6UWW8	chr7_127555143_G_C_b38	0.1595	0.013102	4.286e-34	0.933044
OID21340	Q6UWW8	chr7_73605645_A_G_b38	0.0572	0.007269	3.575e-15	0.715436
OID21340	Q6UWW8	chr7_25952703_A_AAGGCC_b38	-0.0647	0.009002	6.62e-13	0.840329
OID21340	Q6UWW8	chr8_9324101_G_A_b38	0.1732	0.010867	3.481e-57	0.101446
OID21341	Q9Y5K8	chr6_32552561_A_G_b38	0.0879	0.008738	8.387e-24	0.170824
OID21342	P29317	chr1_16187431_A_G_b38	0.1333	0.006642	1.359e-89	0.409487
OID21342	P29317	chr1_179557079_C_T_b38	-0.1328	0.017096	7.976e-15	0.961839
OID21342	P29317	chr1_38891485_A_G_b38	0.0497	0.006607	5.383e-14	0.536879
OID21342	P29317	chr16_20381010_G_A_b38	0.0593	0.008314	9.844e-13	0.80276
OID21342	P29317	chr19_48703417_G_A_b38	0.059	0.00655	2.1e-19	0.488672
OID21342	P29317	chr19_5840608_C_T_b38	-0.0557	0.007402	5.264e-14	0.734171
OID21342	P29317	chr19_35854765_AC_A_b38	-0.0489	0.007065	4.481e-12	0.686336
OID21342	P29317	chr2_162101850_T_C_b38	0.106	0.012845	1.551e-16	0.928074
OID21342	P29317	chr2_27375230_T_C_b38	-0.0463	0.006717	5.472e-12	0.391254
OID21342	P29317	chr9_133254328_C_T_b38	-0.1396	0.013631	1.294e-24	0.939292
OID21342	P29317	chr6_32665594_T_G_b38	-0.1059	0.009177	8.344e-31	0.851066
OID21343	Q9BSG5	chr19_12820551_T_G_b38	0.1737	0.007471	1.388e-119	0.736079
OID21343	Q9BSG5	chr19_44908822_C_T_b38	-0.0906	0.011878	2.388e-14	0.919448
OID21343	Q9BSG5	chr4_56907742_G_A_b38	-0.0636	0.008566	1.131e-13	0.817258
OID21344	O43570	chr15_63375207_A_C_b38	0.2705	0.006464	0	0.713739
OID21344	O43570	chr1_179557079_C_T_b38	-0.1517	0.016779	1.553e-19	0.961839
OID21344	O43570	chr15_64474455_C_T_b38	0.1817	0.020819	2.598e-18	0.975083
OID21344	O43570	chr15_53716957_C_T_b38	-0.0566	0.006588	8.616e-18	0.538807
OID21344	O43570	chr17_49188791_G_A_b38	-0.1326	0.010724	4.053e-35	0.898586
OID21344	O43570	chr17_7176274_C_A_b38	-0.0861	0.009176	6.385e-21	0.834
OID21344	O43570	chr17_81246424_G_C_b38	-0.0486	0.006497	7.382e-14	0.55992
OID21344	O43570	chr19_5840608_C_T_b38	-0.1151	0.007254	1.062e-56	0.734171
OID21344	O43570	chr2_27375230_T_C_b38	-0.0788	0.00659	5.996e-33	0.391254
OID21344	O43570	chr2_162101850_T_C_b38	0.0946	0.012646	7.395e-14	0.928074
OID21344	O43570	chr2_210678331_T_C_b38	-0.0491	0.006979	1.994e-12	0.686122
OID21344	O43570	chr3_98903809_C_T_b38	-0.047	0.006489	4.396e-13	0.546096
OID21344	O43570	chr4_102080492_G_T_b38	-0.1186	0.01331	5.062e-19	0.936708
OID21344	O43570	chr7_100989509_C_T_b38	0.0661	0.00912	4.232e-13	0.146938
OID21344	O43570	chr9_125470779_G_T_b38	-0.0546	0.006606	1.389e-16	0.610903
OID21344	O43570	chrX_112864896_A_G_b38	0.0482	0.006372	3.892e-14	0.77419
OID21345	P49441	chr2_190455539_T_C_b38	0.7768	0.0563	2.634e-43	0.996697
OID21345	P49441	chr10_63147821_TGCTGTAGG_T_b38	-0.0495	0.006572	5.004e-14	0.529342
OID21345	P49441	chr12_54317790_A_G_b38	-0.0489	0.006615	1.447e-13	0.440824
OID21345	P49441	chr5_132302631_T_A_b38	0.0454	0.006587	5.489e-12	0.525818
OID21346	P07949	chr10_42732376_C_A_b38	0.4556	0.007616	0	0.142238
OID21346	P07949	chr10_43935498_C_T_b38	0.1942	0.022861	1.984e-17	0.978898
OID21346	P07949	chr10_38751532_C_T_b38	-0.4189	0.021244	1.503e-86	0.974564
OID21346	P07949	chr10_37680384_T_G_b38	-0.3978	0.021066	1.563e-79	0.974554
OID21346	P07949	chr10_36340876_T_C_b38	-0.208	0.022649	4.166e-20	0.978223
OID21346	P07949	chr11_126349501_T_C_b38	-0.088	0.007817	2.117e-29	0.770168
OID21346	P07949	chr19_33400107_A_T_b38	-0.0528	0.007266	3.678e-13	0.714287
OID21346	P07949	chr2_100962027_G_A_b38	-0.0637	0.007884	6.508e-16	0.781044
OID21346	P07949	chr3_98684125_C_T_b38	0.0727	0.006627	5.328e-28	0.560778
OID21346	P07949	chr9_98876927_T_C_b38	0.0492	0.006718	2.408e-13	0.390472
OID21346	P07949	chr6_32616542_C_A_b38	-0.0472	0.006659	1.355e-12	0.416116
OID21347	Q9Y570	chr11_205198_C_A_b38	-0.0603	0.007438	5.191e-16	0.268495
OID21347	Q9Y570	chr12_111472415_A_G_b38	0.0465	0.006563	1.386e-12	0.495508
OID21348	P07947	chr18_707511_G_C_b38	-0.0823	0.007803	5.257e-26	0.772075
OID21348	P07947	chr10_63245639_C_T_b38	-0.05	0.006566	2.643e-14	0.529843
OID21348	P07947	chr3_56831417_T_C_b38	-0.059	0.006636	6.068e-19	0.423661
OID21348	P07947	chr5_132371737_G_A_b38	-0.048	0.006576	2.902e-13	0.481327
OID21349	Q8N9I9	chr12_57626577_A_G_b38	0.1116	0.007774	9.952e-47	0.776243
OID21349	Q8N9I9	chr1_223691121_A_C_b38	0.7193	0.034786	5.458e-95	0.991347
OID21349	Q8N9I9	chr10_103429111_C_T_b38	-0.2203	0.028079	4.307e-15	0.986287
OID21349	Q8N9I9	chr5_96724558_T_C_b38	-0.1684	0.006534	1.863e-146	0.458297
OID21350	P07948	chr10_63288546_C_A_b38	-0.0534	0.006694	1.493e-15	0.586671
OID21350	P07948	chr11_119200239_T_C_b38	-0.0797	0.007415	6.054e-27	0.728896
OID21350	P07948	chr19_55025227_G_A_b38	-0.0639	0.008863	5.622e-13	0.165773
OID21350	P07948	chr3_56831417_T_C_b38	-0.0507	0.006646	2.377e-14	0.423661
OID21350	P07948	chr4_82639796_G_A_b38	0.0951	0.009623	4.944e-23	0.133935
OID21351	O75144	chr21_44199395_T_G_b38	-0.3354	0.007011	0	0.789115
OID21351	O75144	chr10_100037544_C_T_b38	-0.1164	0.016125	5.257e-13	0.953208
OID21351	O75144	chr11_126364925_G_C_b38	0.0701	0.009816	9.222e-13	0.86744
OID21351	O75144	chr17_7170806_G_A_b38	-0.0684	0.008266	1.282e-16	0.797747
OID21351	O75144	chr9_133274295_A_T_b38	-0.0627	0.008597	3.025e-13	0.816545
OID21352	P23515	chr17_31246033_A_G_b38	0.1326	0.009488	2.19e-44	0.858753
OID21352	P23515	chr10_17806399_A_G_b38	-0.1369	0.006945	1.722e-86	0.646409
OID21352	P23515	chr15_57202194_A_T_b38	-0.0907	0.012817	1.478e-12	0.927736
OID21352	P23515	chr17_30135001_T_TAC_b38	0.0872	0.011209	7.288e-15	0.903903
OID21352	P23515	chr20_50270731_C_T_b38	0.0638	0.008521	7.018e-14	0.81331
OID21352	P23515	chr3_24380618_T_A_b38	0.0561	0.008051	3.206e-12	0.785339
OID21352	P23515	chr5_127060880_A_T_b38	0.1312	0.017275	3.078e-14	0.96186
OID21352	P23515	chr7_20355325_C_T_b38	-0.1862	0.013897	6.2e-41	0.939146
OID21352	P23515	chr7_73611279_G_A_b38	0.1517	0.013006	1.946e-31	0.93024
OID21352	P23515	chr6_31557407_C_T_b38	0.0558	0.006848	3.698e-16	0.636459
OID21353	Q99717	chr4_153788702_G_A_b38	0.2154	0.008303	2.145e-148	0.804504
OID21353	Q99717	chr9_133274295_A_T_b38	0.1892	0.008469	1.501e-110	0.816545
OID21353	Q99717	chr6_32619017_T_G_b38	0.0615	0.006671	2.998e-20	0.570521
OID21354	P42658	chr7_154892443_T_C_b38	-0.273	0.007432	1.996e-295	0.738744
OID21354	P42658	chr7_153615805_AT_A_b38	-0.0676	0.006631	2.106e-24	0.478075
OID21354	P42658	chr1_161653235_G_C_b38	-0.0754	0.009608	4.243e-15	0.867077
OID21354	P42658	chr10_17806399_A_G_b38	-0.1951	0.006924	1.067e-174	0.646409
OID21354	P42658	chr15_78944951_C_T_b38	-0.0856	0.01084	2.857e-15	0.895557
OID21354	P42658	chr2_27526125_AT_A_b38	-0.0543	0.006818	1.658e-15	0.381277
OID21354	P42658	chr22_29389608_C_T_b38	0.0609	0.007898	1.25e-14	0.772443
OID21354	P42658	chr7_20343500_C_T_b38	-0.1097	0.013781	1.714e-15	0.937906
OID21354	P42658	chr7_73601636_T_C_b38	0.0906	0.013008	3.284e-12	0.929831
OID21354	P42658	chr9_133274295_A_T_b38	0.1238	0.008516	7.022e-48	0.816545
OID21354	P42658	chr6_31520177_G_C_b38	0.0591	0.006902	1.104e-17	0.650878
OID21355	Q8NEZ2	chr11_116778201_G_C_b38	0.0805	0.009583	4.451e-17	0.132396
OID21355	Q8NEZ2	chr5_132369766_C_G_b38	-0.0455	0.00654	3.481e-12	0.47948
OID21356	O60825	chr1_207071700_T_C_b38	0.1917	0.00652	5.234e-190	0.520875
OID21356	O60825	chr10_63288546_C_A_b38	-0.0623	0.00666	8.371e-21	0.586671
OID21356	O60825	chr8_105569300_A_T_b38	0.0569	0.007259	4.562e-15	0.71392
OID21357	P15514	chr4_74461785_A_C_b38	0.1787	0.007119	4.908e-139	0.307611
OID21357	P15514	chr19_48700572_C_T_b38	0.0542	0.006612	2.456e-16	0.536474
OID21357	P15514	chr2_27375230_T_C_b38	-0.0493	0.00671	2.017e-13	0.391254
OID21357	P15514	chr7_55169590_A_G_b38	-0.0633	0.007862	8.217e-16	0.226068
OID21357	P15514	chr9_133274295_A_T_b38	0.0755	0.008478	5.295e-19	0.816545
OID21358	O00592	chr7_131508980_C_T_b38	0.537	0.015742	4.804e-255	0.955739
OID21358	O00592	chr11_126431861_G_A_b38	-0.3209	0.017822	1.75e-72	0.96603
OID21358	O00592	chr17_7170806_G_A_b38	-0.0914	0.008	3.148e-30	0.797747
OID21358	O00592	chr7_7244915_G_A_b38	0.1577	0.006739	4.335e-121	0.368713
OID21358	O00592	chr9_133257521_T_TC_b38	0.2659	0.006214	0	0.663862
OID21358	O00592	chr9_76497772_A_C_b38	0.0947	0.006634	3.153e-46	0.468391
OID21359	Q7Z5R6	chr10_26438525_G_A_b38	0.2164	0.006643	9.688e-233	0.402743
OID21359	Q7Z5R6	chr19_11911634_G_C_b38	-0.1383	0.006538	2.659e-99	0.501829
OID21359	Q7Z5R6	chr19_53818679_A_G_b38	-0.111	0.008083	6.43e-43	0.785179
OID21359	Q7Z5R6	chr8_143907330_A_C_b38	-0.0545	0.006608	1.608e-16	0.57782
OID21360	Q9NZT2	chr20_62805589_GC_G_b38	0.0794	0.006787	1.303e-31	0.614187
OID21360	Q9NZT2	chr12_111569952_C_T_b38	0.0563	0.006573	1.082e-17	0.482483
OID21360	Q9NZT2	chr8_105569300_A_T_b38	0.0541	0.007278	1.062e-13	0.71392
OID21361	Q13576	chr5_76634815_G_A_b38	-0.1443	0.006682	1.97e-103	0.395926
OID21362	Q9UBM4	chr1_203503694_C_T_b38	1.3129	0.038538	2.244e-254	0.992811
OID21362	Q9UBM4	chr1_37627051_C_T_b38	-0.0466	0.006728	4.308e-12	0.562805
OID21362	Q9UBM4	chr11_124835098_C_T_b38	0.0819	0.007074	5.316e-31	0.675347
OID21362	Q9UBM4	chr14_60419432_T_C_b38	-0.0572	0.006795	3.816e-17	0.612554
OID21362	Q9UBM4	chr14_106050118_G_GA_b38	0.0517	0.006707	1.27e-14	0.556607
OID21362	Q9UBM4	chr17_7160579_G_A_b38	-0.0724	0.008178	8.544e-19	0.795763
OID21362	Q9UBM4	chr2_88391781_A_AC_b38	0.1591	0.014302	9.544e-29	0.94209
OID21362	Q9UBM4	chr3_25486162_C_G_b38	-0.0515	0.007037	2.507e-13	0.672654
OID21362	Q9UBM4	chr7_7216532_CT_C_b38	-0.0485	0.006819	1.137e-12	0.393597
OID21362	Q9UBM4	chr8_134250701_CAGTACTATATAGAT_C_b38	-0.1808	0.013489	5.78e-41	0.934778
OID21362	Q9UBM4	chr9_76662648_G_A_b38	0.1512	0.014394	8.216e-26	0.943052
OID21362	Q9UBM4	chr9_133257521_T_TC_b38	-0.0505	0.006978	4.58e-13	0.663862
OID21362	Q9UBM4	chr6_32574513_A_G_b38	-0.0799	0.008934	3.786e-19	0.181439
OID21363	P25685	chr19_14545835_T_C_b38	0.0622	0.007813	1.699e-15	0.2374
OID21363	P25685	chr1_247876149_C_T_b38	0.0686	0.007018	1.435e-22	0.666041
OID21363	P25685	chr10_63188924_T_C_b38	-0.0564	0.007133	2.648e-15	0.686692
OID21363	P25685	chr11_116776891_C_T_b38	0.1002	0.013043	1.561e-14	0.0680526
OID21363	P25685	chr12_54317790_A_G_b38	-0.0522	0.006651	4.194e-15	0.440824
OID21363	P25685	chr19_44908822_C_T_b38	-0.0825	0.011875	3.719e-12	0.919448
OID21363	P25685	chr2_27375230_T_C_b38	0.053	0.006739	3.689e-15	0.391254
OID21363	P25685	chr22_43187598_A_G_b38	0.0808	0.00753	7.326e-27	0.257577
OID21363	P25685	chr3_56831417_T_C_b38	-0.0658	0.006674	6.292e-23	0.423661
OID21363	P25685	chr5_132381358_G_A_b38	0.0471	0.006619	1.114e-12	0.522824
OID21363	P25685	chr7_106731773_C_G_b38	0.0467	0.006612	1.636e-12	0.540579
OID21364	P98073	chr21_18398417_G_C_b38	-0.1335	0.008903	7.91e-51	0.827338
OID21364	P98073	chr19_48703417_G_A_b38	0.1938	0.006677	3.098e-185	0.488672
OID21364	P98073	chr19_5840608_C_T_b38	-0.111	0.007594	2.174e-48	0.734171
OID21364	P98073	chr19_44912921_G_T_b38	-0.0584	0.007747	4.755e-14	0.761577
OID21364	P98073	chr5_156964617_T_C_b38	-0.0698	0.007002	2.099e-23	0.36438
OID21364	P98073	chr8_41581109_A_G_b38	-0.0573	0.006718	1.464e-17	0.473216
OID21364	P98073	chr9_133274295_A_T_b38	0.1933	0.00864	7.285e-111	0.816545
OID21365	P50120	chr3_139485239_TA_T_b38	0.0741	0.006746	4.552e-28	0.603207
OID21365	P50120	chr11_268628_G_A_b38	-0.1044	0.007668	3.251e-42	0.754287
OID21365	P50120	chr3_100647018_G_A_b38	0.0593	0.006733	1.28e-18	0.409692
OID21365	P50120	chr8_70700069_A_T_b38	0.066	0.006602	1.578e-23	0.483607
OID21365	P50120	chr6_32632988_G_A_b38	-0.0745	0.009251	8.082e-16	0.851119
OID21366	O00748	chr16_66889149_G_A_b38	0.3342	0.029122	1.744e-30	0.98714
OID21366	O00748	chr14_94371805_G_T_b38	-0.1617	0.022715	1.09e-12	0.978981
OID21367	O60763	chr3_56831417_T_C_b38	-0.058	0.006645	2.58e-18	0.423661
OID21367	O60763	chr7_106731773_C_G_b38	0.0474	0.006586	6.172e-13	0.540579
OID21367	O60763	chr8_105569300_A_T_b38	0.0636	0.007259	1.927e-18	0.71392
OID21368	O00622	chr1_85597406_G_A_b38	0.1336	0.00754	3.058e-70	0.738184
OID21368	O00622	chr11_116778201_G_C_b38	0.1356	0.009706	2.356e-44	0.132396
OID21368	O00622	chr14_94378506_T_G_b38	-0.0824	0.007597	2.071e-27	0.744776
OID21368	O00622	chr19_44912921_G_T_b38	-0.0928	0.007604	2.965e-34	0.761577
OID21368	O00622	chr2_27375230_T_C_b38	0.047	0.006748	3.289e-12	0.391254
OID21368	O00622	chr3_56814971_T_C_b38	0.0519	0.006626	4.794e-15	0.502675
OID21368	O00622	chr6_160668275_C_T_b38	-0.0923	0.00878	7.558e-26	0.827698
OID21368	O00622	chr7_73611821_A_T_b38	0.0854	0.009897	6.189e-18	0.870885
OID21368	O00622	chr8_19979135_T_C_b38	0.137	0.01114	9.285e-35	0.902442
OID21368	O00622	chr8_125464631_T_C_b38	0.0497	0.00665	7.789e-14	0.479335
OID21368	O00622	chr9_92424655_A_G_b38	0.0882	0.007074	1.108e-35	0.676641
OID21368	O00622	chr6_31400088_G_A_b38	0.0487	0.006957	2.564e-12	0.652286
OID21369	P82980	chr12_7097951_C_T_b38	0.4869	0.01066	0	0.918013
OID21369	P82980	chr12_111427245_C_G_b38	0.0491	0.006712	2.574e-13	0.483143
OID21369	P82980	chr6_116448682_T_G_b38	-0.0769	0.006815	1.568e-29	0.589186
OID21369	P82980	chr9_93132682_G_A_b38	0.0593	0.006732	1.268e-18	0.521808
OID21369	P82980	chr9_114383763_C_G_b38	0.0478	0.006725	1.175e-12	0.513441
OID21370	Q86SJ2	chr12_47385190_A_G_b38	0.1462	0.006678	3.036e-106	0.432483
OID21370	Q86SJ2	chr1_43812246_GA_G_b38	-0.0619	0.007272	1.703e-17	0.712684
OID21370	Q86SJ2	chr10_17821038_T_C_b38	-0.0536	0.006682	1.049e-15	0.443152
OID21370	Q86SJ2	chr11_126364925_G_C_b38	0.1195	0.009736	1.247e-34	0.86744
OID21370	Q86SJ2	chr11_61820833_A_G_b38	-0.0628	0.0069	8.909e-20	0.649682
OID21370	Q86SJ2	chr12_111569952_C_T_b38	0.0789	0.0066	6.14e-33	0.482483
OID21370	Q86SJ2	chr12_56649462_T_C_b38	0.0609	0.006987	2.879e-18	0.663275
OID21370	Q86SJ2	chr17_7170806_G_A_b38	-0.1103	0.008189	2.38e-41	0.797747
OID21370	Q86SJ2	chr2_9557243_A_C_b38	-0.0561	0.007014	1.266e-15	0.333545
OID21370	Q86SJ2	chr20_49480071_T_C_b38	0.059	0.008453	2.957e-12	0.811661
OID21370	Q86SJ2	chr3_98698056_G_T_b38	0.1705	0.00663	7.385e-146	0.560931
OID21370	Q86SJ2	chr3_56814971_T_C_b38	0.1168	0.006609	6.813e-70	0.502675
OID21370	Q86SJ2	chr9_133274295_A_T_b38	0.1619	0.00849	4.507e-81	0.816545
OID21370	Q86SJ2	chr9_4763491_G_A_b38	-0.0624	0.007203	4.592e-18	0.688065
OID21370	Q86SJ2	chr6_32610366_T_C_b38	0.0538	0.007412	3.905e-13	0.726524
OID21371	Q86SR1	chr5_154118024_T_G_b38	-0.3224	0.00603	0	0.686272
OID21371	Q86SR1	chr10_17821038_T_C_b38	-0.0785	0.006576	7.573e-33	0.443152
OID21371	Q86SR1	chr10_63288546_C_A_b38	-0.0545	0.006611	1.67e-16	0.586671
OID21371	Q86SR1	chr12_111472415_A_G_b38	0.057	0.006487	1.536e-18	0.495508
OID21371	Q86SR1	chr12_101696302_C_T_b38	-0.0552	0.006626	8.032e-17	0.412084
OID21371	Q86SR1	chr17_28367840_G_A_b38	-0.0788	0.006489	6.243e-34	0.525076
OID21371	Q86SR1	chr19_48702888_G_C_b38	-0.0622	0.006502	1.111e-21	0.488499
OID21371	Q86SR1	chr19_55025227_G_A_b38	-0.0612	0.008781	3.177e-12	0.165773
OID21371	Q86SR1	chr5_153071199_G_A_b38	-0.1631	0.020639	2.737e-15	0.972969
OID21371	Q86SR1	chr9_133274295_A_T_b38	-0.2653	0.008315	2.238e-223	0.816545
OID21372	P58499	chr21_41290167_A_G_b38	0.7483	0.015366	0	0.959284
OID21372	P58499	chr12_101699211_C_A_b38	-0.0578	0.006991	1.367e-16	0.410405
OID21372	P58499	chr17_9877862_A_G_b38	-0.0551	0.00732	5.173e-14	0.668096
OID21372	P58499	chr19_48702915_C_T_b38	-0.2456	0.006853	2.663e-281	0.488543
OID21372	P58499	chr19_5840608_C_T_b38	-0.2504	0.007766	4.397e-228	0.734171
OID21372	P58499	chr9_133274295_A_T_b38	0.1028	0.008847	3.293e-31	0.816545
OID21372	P58499	chr6_32643672_T_G_b38	0.1143	0.009594	1.009e-32	0.851025
OID21374	P80511	chr1_153365467_G_A_b38	0.2499	0.007534	2.832e-241	0.734344
OID21374	P80511	chr17_39994351_C_T_b38	-0.064	0.006825	6.795e-21	0.610916
OID21374	P80511	chr19_53818679_A_G_b38	-0.1648	0.008221	2.187e-89	0.785179
OID21374	P80511	chr8_143916167_G_A_b38	-0.0487	0.006749	5.344e-13	0.569005
OID21374	P80511	chr9_114325784_T_A_b38	-0.1274	0.013935	6.087e-20	0.935872
OID21375	Q8IXJ6	chr19_38889130_C_T_b38	0.6657	0.034497	5.653e-83	0.990754
OID21375	Q8IXJ6	chr10_63288546_C_A_b38	-0.0649	0.006677	2.466e-22	0.586671
OID21375	Q8IXJ6	chr12_54317790_A_G_b38	-0.05	0.00662	4.247e-14	0.440824
OID21375	Q8IXJ6	chr3_56831417_T_C_b38	-0.0534	0.006636	8.485e-16	0.423661
OID21375	Q8IXJ6	chr5_132371737_G_A_b38	-0.048	0.006574	2.846e-13	0.481327
OID21375	Q8IXJ6	chr7_106731773_C_G_b38	0.059	0.006571	2.744e-19	0.540579
OID21376	Q99795	chr1_167071084_G_A_b38	0.7109	0.025312	1.465e-173	0.984285
OID21376	Q99795	chr1_219102578_A_G_b38	-0.1449	0.019777	2.357e-13	0.972056
OID21376	Q99795	chr10_45463408_G_C_b38	0.0841	0.007499	3.468e-29	0.759129
OID21376	Q99795	chr12_54034963_G_A_b38	0.0488	0.006644	2.065e-13	0.632667
OID21376	Q99795	chr13_103218404_G_A_b38	0.4151	0.024798	6.77e-63	0.982954
OID21376	Q99795	chr16_4395326_C_T_b38	0.0709	0.007126	2.534e-23	0.282004
OID21376	Q99795	chr17_30308670_T_C_b38	-0.1711	0.006769	5.933e-141	0.670871
OID21376	Q99795	chr17_39399216_T_TGA_b38	-0.0648	0.007395	1.912e-18	0.746285
OID21376	Q99795	chr18_57853901_A_G_b38	0.045	0.006478	3.747e-12	0.57234
OID21376	Q99795	chr19_48703417_G_A_b38	0.2085	0.006364	1.909e-235	0.488672
OID21376	Q99795	chr2_132437814_C_G_b38	0.1003	0.006801	3.214e-49	0.669501
OID21376	Q99795	chr2_232781795_A_G_b38	0.0762	0.006673	3.327e-30	0.638783
OID21376	Q99795	chr2_67679681_A_C_b38	0.05	0.006897	4.198e-13	0.32392
OID21376	Q99795	chr20_62745920_C_T_b38	-0.0569	0.006791	5.37e-17	0.656905
OID21376	Q99795	chr3_196228891_G_A_b38	-0.0728	0.006433	1.092e-29	0.515571
OID21376	Q99795	chr3_154239068_T_G_b38	0.0842	0.008859	2.007e-21	0.157722
OID21376	Q99795	chr3_152149698_A_G_b38	-0.0676	0.007711	1.849e-18	0.777401
OID21376	Q99795	chr3_70915893_T_G_b38	0.0498	0.006964	8.641e-13	0.696531
OID21376	Q99795	chr4_133561169_G_A_b38	0.0564	0.006391	1.097e-18	0.497781
OID21376	Q99795	chr5_132444068_C_T_b38	0.0552	0.007624	4.47e-13	0.769277
OID21376	Q99795	chr6_150695064_T_C_b38	-0.1235	0.010908	1.025e-29	0.904399
OID21376	Q99795	chr6_22143830_A_G_b38	0.0468	0.006508	6.406e-13	0.429813
OID21376	Q99795	chr9_133274295_A_T_b38	0.0849	0.008253	8.026e-25	0.816545
OID21376	Q99795	chr9_68530776_G_A_b38	0.1785	0.018313	1.9e-22	0.968026
OID21377	Q86SF2	chr4_173228212_G_T_b38	-0.0758	0.00787	5.891e-22	0.766295
OID21377	Q86SF2	chr11_72153923_A_C_b38	-0.0946	0.011428	1.251e-16	0.90781
OID21377	Q86SF2	chr12_7472418_T_C_b38	-0.165	0.011944	2.101e-43	0.917016
OID21377	Q86SF2	chr12_120772417_G_C_b38	-0.0504	0.00663	2.933e-14	0.528805
OID21377	Q86SF2	chr13_46055809_A_G_b38	0.1123	0.007271	8.175e-54	0.291264
OID21377	Q86SF2	chr19_54255803_T_C_b38	0.1905	0.006653	2.702e-180	0.563716
OID21377	Q86SF2	chr4_102276925_A_G_b38	0.1291	0.012055	9.225e-27	0.916804
OID21377	Q86SF2	chr7_100911510_G_A_b38	-0.7109	0.023413	1.636e-202	0.979976
OID21377	Q86SF2	chr7_17789623_C_T_b38	0.0522	0.006634	3.589e-15	0.492295
OID21377	Q86SF2	chr7_99673985_G_A_b38	-0.364	0.05048	5.566e-13	0.995485
OID21377	Q86SF2	chr6_32618459_C_A_b38	-0.0761	0.00679	3.743e-29	0.603101
OID21378	Q8WXI7	chr19_9010243_G_A_b38	0.0705	0.006974	5.056e-24	0.649009
OID21378	Q8WXI7	chr16_759406_G_A_b38	0.3531	0.029608	8.668e-33	0.987194
OID21379	Q02742	chr9_76394431_G_A_b38	0.3836	0.007526	0	0.832118
OID21379	Q02742	chr10_17821038_T_C_b38	-0.0625	0.006651	5.624e-21	0.443152
OID21379	Q02742	chr11_122651667_T_C_b38	0.0493	0.006779	3.521e-13	0.614796
OID21379	Q02742	chr12_111535554_A_G_b38	0.131	0.006553	6.771e-89	0.482632
OID21379	Q02742	chr12_112757800_A_G_b38	0.0639	0.007214	8.157e-19	0.293519
OID21379	Q02742	chr14_94371805_G_T_b38	-0.1678	0.022698	1.438e-13	0.978981
OID21379	Q02742	chr16_72193499_T_C_b38	-0.0654	0.008929	2.393e-13	0.839056
OID21379	Q02742	chr19_48703417_G_A_b38	0.0686	0.006574	1.71e-25	0.488672
OID21379	Q02742	chr2_111054088_C_T_b38	0.0576	0.007372	5.579e-15	0.72628
OID21379	Q02742	chr3_159929885_A_G_b38	-0.0721	0.010151	1.223e-12	0.880277
OID21379	Q02742	chr5_132488372_T_A_b38	0.0662	0.006993	2.88e-21	0.667118
OID21379	Q02742	chr9_133257521_T_TC_b38	-0.0775	0.007131	1.634e-27	0.663862
OID21380	Q13421	chr16_756935_C_T_b38	0.3012	0.005929	0	0.51048
OID21380	Q13421	chr19_9420569_T_C_b38	-0.0768	0.006772	8.243e-30	0.414302
OID21380	Q13421	chr19_48703417_G_A_b38	-0.0751	0.006678	2.412e-29	0.488672
OID21380	Q13421	chr19_1156854_T_C_b38	-0.064	0.007145	3.319e-19	0.677619
OID21380	Q13421	chr2_25500169_G_C_b38	0.0927	0.010468	8.301e-19	0.88424
OID21380	Q13421	chr6_43386693_A_G_b38	0.0937	0.007147	2.843e-39	0.320209
OID21380	Q13421	chr9_106717987_T_C_b38	-0.073	0.007061	4.729e-25	0.663641
OID21380	Q13421	chr6_31101867_C_T_b38	0.0717	0.007069	3.575e-24	0.669169
OID21381	Q7Z5L0	chr17_4753739_C_T_b38	-0.3162	0.006617	0	0.288818
OID21381	Q7Z5L0	chr17_5766102_A_G_b38	0.2805	0.020062	2.023e-44	0.962841
OID21381	Q7Z5L0	chr11_116778201_G_C_b38	0.0939	0.010013	6.756e-21	0.132396
OID21381	Q7Z5L0	chr14_105909701_C_T_b38	0.1106	0.009758	8.933e-30	0.847806
OID21381	Q7Z5L0	chr15_58386521_T_C_b38	0.1323	0.007217	4.615e-75	0.347043
OID21382	Q99536	chr17_43141596_C_T_b38	0.1463	0.006936	9.281e-99	0.663442
OID21382	Q99536	chr11_61829161_C_T_b38	-0.0488	0.006847	1.021e-12	0.648242
OID21382	Q99536	chr15_43385777_CT_C_b38	0.2083	0.020511	3.126e-24	0.973697
OID21382	Q99536	chr15_44644381_T_C_b38	0.1591	0.02127	7.43e-14	0.974929
OID21382	Q99536	chr16_67964017_T_C_b38	-0.0893	0.010033	5.574e-19	0.879874
OID21382	Q99536	chr16_56953853_C_T_b38	-0.062	0.007079	1.979e-18	0.68371
OID21382	Q99536	chr2_210675783_C_A_b38	0.0698	0.00709	7.251e-23	0.683841
OID21382	Q99536	chr20_45928835_T_C_b38	-0.1653	0.00834	1.981e-87	0.812429
OID21382	Q99536	chr8_143928115_A_G_b38	-0.0526	0.006621	1.956e-15	0.570878
OID21382	Q99536	chr9_93132682_G_A_b38	0.0714	0.006579	1.951e-27	0.521808
OID21382	Q99536	chr9_104826853_A_T_b38	-0.0842	0.009077	1.752e-20	0.845151
OID21383	P05187	chr2_232301696_G_A_b38	0.4212	0.008772	0	0.902843
OID21383	P05187	chr1_155199058_C_T_b38	-0.0699	0.006139	4.89e-30	0.461219
OID21383	P05187	chr1_39859048_C_T_b38	-0.0729	0.008538	1.358e-17	0.852484
OID21383	P05187	chr15_31329431_T_C_b38	0.0444	0.006416	4.507e-12	0.65857
OID21383	P05187	chr19_48702915_C_T_b38	0.1254	0.006065	5.853e-95	0.488543
OID21383	P05187	chr21_41479527_A_C_b38	0.0546	0.007516	3.745e-13	0.796183
OID21383	P05187	chr3_138037649_C_CT_b38	0.05	0.006113	2.85e-16	0.520264
OID21383	P05187	chr4_38150469_A_T_b38	0.1023	0.013326	1.632e-14	0.944352
OID21383	P05187	chr4_145034247_C_T_b38	-0.0449	0.006148	2.816e-13	0.576262
OID21383	P05187	chr6_53487408_C_A_b38	-0.0823	0.00784	8.933e-26	0.808474
OID21383	P05187	chr6_79131419_C_T_b38	-0.1859	0.022637	2.174e-16	0.981406
OID21383	P05187	chr6_7562999_T_G_b38	-0.0444	0.00615	5.228e-13	0.547755
OID21383	P05187	chr8_32554841_A_G_b38	-0.0598	0.007359	4.443e-16	0.220687
OID21383	P05187	chr9_133274295_A_T_b38	0.2578	0.007846	9.169e-237	0.816545
OID21383	P05187	chr9_106747121_C_T_b38	-0.1017	0.007786	5.48e-39	0.805191
OID21383	P05187	chrX_56292703_A_G_b38	-0.0524	0.006044	4.332e-18	0.224198
OID21383	P05187	chr6_31099906_G_A_b38	0.0519	0.006459	9.365e-16	0.669098
OID21384	Q16653	chr14_74792437_C_T_b38	-0.0572	0.006619	5.564e-18	0.5311
OID21384	Q16653	chr6_29659140_G_A_b38	0.4863	0.015283	3.366e-222	0.951632
OID21385	P08397	chr11_119060830_C_T_b38	-0.3889	0.019396	1.986e-89	0.969645
OID21385	P08397	chr22_21563419_A_G_b38	0.0668	0.008393	1.734e-15	0.808487
OID21386	Q9NTU7	chr20_55714960_G_A_b38	-0.1875	0.007331	2.724e-144	0.715215
OID21386	Q9NTU7	chr11_126415406_G_A_b38	-0.0664	0.00662	1.115e-23	0.578869
OID21386	Q9NTU7	chr12_481093_G_A_b38	-0.0593	0.006661	5.449e-19	0.597982
OID21386	Q9NTU7	chr4_56861145_C_T_b38	0.0929	0.006588	3.705e-45	0.448579
OID21387	Q9P1Z2	chr12_53734942_T_C_b38	-0.138	0.009236	1.759e-50	0.84925
OID21387	Q9P1Z2	chr3_56823405_T_C_b38	-0.0511	0.006591	8.986e-15	0.449446
OID21387	Q9P1Z2	chr7_106731773_C_G_b38	0.0543	0.006573	1.437e-16	0.540579
OID21387	Q9P1Z2	chr8_105569300_A_T_b38	0.0653	0.007253	2.199e-19	0.71392
OID21388	P01303	chr7_24297625_G_T_b38	-0.1522	0.006725	2.043e-113	0.59886
OID21388	P01303	chr1_62604866_AGTTAATGTG_A_b38	0.0616	0.006854	2.517e-19	0.645199
OID21388	P01303	chr11_116778201_G_C_b38	0.131	0.009638	4.478e-42	0.132396
OID21388	P01303	chr16_86154405_C_T_b38	0.0549	0.006573	6.665e-17	0.503703
OID21388	P01303	chr17_69085137_A_G_b38	-0.3155	0.022207	8.233e-46	0.976964
OID21388	P01303	chr19_44911142_C_A_b38	-0.1436	0.010338	7.233e-44	0.892168
OID21388	P01303	chr2_66538446_A_G_b38	0.0547	0.006636	1.687e-16	0.432321
OID21388	P01303	chr3_186736391_A_C_b38	0.1004	0.006809	3.324e-49	0.629799
OID21388	P01303	chr4_186236095_CAG_C_b38	0.1897	0.006553	2.825e-184	0.488134
OID21388	P01303	chr5_177413083_G_GC_b38	0.0773	0.00748	4.92e-25	0.258824
OID21388	P01303	chr5_135132061_C_A_b38	-0.0625	0.00683	5.655e-20	0.367602
OID21388	P01303	chr6_160668275_C_T_b38	-0.0789	0.008733	1.644e-19	0.827698
OID21388	P01303	chr7_503099_C_T_b38	-0.056	0.006773	1.366e-16	0.395879
OID21388	P01303	chr7_73608416_G_A_b38	0.0816	0.009884	1.51e-16	0.870931
OID21388	P01303	chr8_116623363_A_G_b38	-0.1758	0.012302	2.526e-46	0.923038
OID21388	P01303	chr8_125487789_C_G_b38	0.0691	0.006679	4.385e-25	0.579593
OID21388	P01303	chr8_20073987_A_G_b38	0.0939	0.011848	2.279e-15	0.915348
OID21388	P01303	chr6_32027005_C_T_b38	0.0518	0.006936	8.095e-14	0.656747
OID21390	Q9Y336	chr19_51095318_C_G_b38	-0.319	0.005967	0	0.727404
OID21390	Q9Y336	chr11_126364925_G_C_b38	0.2019	0.010353	1.049e-84	0.86744
OID21390	Q9Y336	chr17_7169772_A_G_b38	-0.1559	0.008712	1.305e-71	0.797912
OID21390	Q9Y336	chr2_134256545_G_A_b38	0.0604	0.008419	7.253e-13	0.228473
OID21390	Q9Y336	chr3_98579234_C_T_b38	0.3468	0.006112	0	0.251083
OID21390	Q9Y336	chr3_99987468_G_T_b38	-0.3199	0.017585	6.008e-74	0.957422
OID21390	Q9Y336	chr3_97502349_A_G_b38	-0.199	0.021715	5e-20	0.971979
OID21390	Q9Y336	chr3_96475381_T_A_b38	-0.1365	0.016107	2.358e-17	0.947492
OID21390	Q9Y336	chr3_95400207_A_T_b38	-0.1829	0.023247	3.613e-15	0.975722
OID21390	Q9Y336	chr3_100992522_G_A_b38	-0.1528	0.019971	1.995e-14	0.966389
OID21390	Q9Y336	chr8_9327181_T_C_b38	0.0917	0.011644	3.402e-15	0.102466
OID21390	Q9Y336	chr9_133274295_A_T_b38	0.2378	0.009013	2.115e-153	0.816545
OID21390	Q9Y336	chr9_33135636_T_C_b38	-0.0931	0.007603	1.778e-34	0.686151
OID21390	Q9Y336	chr6_32644436_C_A_b38	0.1111	0.00889	7.682e-36	0.194399
OID21391	Q9Y5K2	chr19_50909410_C_A_b38	0.3625	0.006136	0	0.53942
OID21391	Q9Y5K2	chr1_205292835_T_C_b38	0.052	0.006898	4.758e-14	0.497001
OID21391	Q9Y5K2	chr14_94371805_G_T_b38	0.4588	0.023805	9.042e-83	0.978981
OID21392	P16870	chr4_165340648_T_C_b38	-0.248	0.007096	1.389e-267	0.701542
OID21392	P16870	chr10_17806399_A_G_b38	-0.0807	0.006901	1.37e-31	0.646409
OID21392	P16870	chr12_120986153_C_T_b38	-0.0995	0.006787	1.147e-48	0.376995
OID21392	P16870	chr12_111535554_A_G_b38	-0.0767	0.006557	1.301e-31	0.482632
OID21392	P16870	chr16_75215893_C_G_b38	0.1209	0.012304	8.726e-23	0.921381
OID21392	P16870	chr2_27526125_AT_A_b38	-0.0538	0.006763	1.785e-15	0.381277
OID21392	P16870	chr7_73598455_A_G_b38	-0.0721	0.009841	2.359e-13	0.870521
OID21392	P16870	chr9_133274295_A_T_b38	0.0737	0.008479	3.564e-18	0.816545
OID21393	P26010	chr12_53198668_T_C_b38	-0.1958	0.012811	9.793e-53	0.92603
OID21393	P26010	chr1_43829375_A_G_b38	-0.1792	0.006955	2.065e-146	0.647245
OID21393	P26010	chr1_110787385_C_T_b38	-0.0615	0.007833	4.112e-15	0.757175
OID21393	P26010	chr11_126364925_G_C_b38	0.1568	0.009889	1.262e-56	0.86744
OID21393	P26010	chr12_111472415_A_G_b38	0.0555	0.006708	1.303e-16	0.495508
OID21393	P26010	chr15_58478324_C_T_b38	-0.1519	0.01276	1.117e-32	0.926469
OID21393	P26010	chr17_3699984_GTATT_G_b38	0.3251	0.006025	0	0.702498
OID21393	P26010	chr17_7169772_A_G_b38	-0.2371	0.008333	4.426e-178	0.797912
OID21393	P26010	chr17_81245700_AATG_A_b38	-0.091	0.006818	1.231e-40	0.559986
OID21393	P26010	chr19_500991_A_G_b38	-0.0646	0.009167	1.824e-12	0.161267
OID21393	P26010	chr2_134312889_G_T_b38	-0.2092	0.009211	3.365e-114	0.845019
OID21393	P26010	chr2_62332070_T_C_b38	-0.0679	0.006993	2.74e-22	0.359563
OID21393	P26010	chr2_181531305_T_G_b38	0.0499	0.007161	3.21e-12	0.331223
OID21393	P26010	chr3_186909667_A_C_b38	0.1273	0.007231	2.259e-69	0.680926
OID21393	P26010	chr3_170006221_T_G_b38	0.111	0.006958	2.698e-57	0.629434
OID21393	P26010	chr7_6505060_C_T_b38	-0.0744	0.008071	3.032e-20	0.776028
OID21393	P26010	chr7_150813885_C_G_b38	-0.0539	0.006752	1.43e-15	0.547449
OID21393	P26010	chr8_9326154_A_G_b38	0.083	0.011672	1.151e-12	0.0920419
OID21393	P26010	chr9_133274295_A_T_b38	-0.1014	0.008652	1.008e-31	0.816545
OID21393	P26010	chr9_33129841_A_G_b38	-0.066	0.007247	8.414e-20	0.68624
OID21393	P26010	chr6_32394044_C_T_b38	-0.1052	0.008856	1.514e-32	0.8278
OID21394	O43699	chr19_51531295_C_A_b38	1.7578	0.023643	0	0.988064
OID21394	O43699	chr1_247559286_G_A_b38	-0.1427	0.012819	8.732e-29	0.928474
OID21394	O43699	chr1_205662639_A_G_b38	0.0632	0.007936	1.667e-15	0.767634
OID21394	O43699	chr10_17821038_T_C_b38	-0.0526	0.006766	7.623e-15	0.443152
OID21394	O43699	chr11_126419061_A_G_b38	0.1062	0.006691	1.002e-56	0.47916
OID21394	O43699	chr12_111535554_A_G_b38	0.0708	0.006668	2.477e-26	0.482632
OID21394	O43699	chr12_120815944_G_A_b38	0.0638	0.006671	1.137e-21	0.524397
OID21394	O43699	chr13_28048911_T_C_b38	-0.2666	0.021233	3.692e-36	0.974625
OID21394	O43699	chr16_1234173_C_A_b38	0.1131	0.006752	5.671e-63	0.502128
OID21394	O43699	chr16_88978825_C_T_b38	0.0768	0.009395	2.963e-16	0.847119
OID21394	O43699	chr19_33263642_C_T_b38	-0.1512	0.012333	1.489e-34	0.91858
OID21394	O43699	chr2_144673069_A_G_b38	-0.126	0.012274	1.005e-24	0.0815957
OID21394	O43699	chr2_8302606_G_C_b38	0.064	0.006838	7.974e-21	0.605907
OID21394	O43699	chr2_12545795_A_G_b38	0.059	0.008084	2.904e-13	0.223699
OID21394	O43699	chr3_148879028_TA_T_b38	-0.2257	0.015486	4.067e-48	0.0492817
OID21394	O43699	chr4_102080492_G_T_b38	-0.1106	0.01381	1.161e-15	0.936708
OID21394	O43699	chr4_139957620_T_A_b38	-0.0526	0.006939	3.451e-14	0.373443
OID21394	O43699	chr6_119328000_A_G_b38	0.0811	0.006768	4.354e-33	0.579037
OID21394	O43699	chr6_31858928_G_A_b38	-0.1295	0.009076	3.406e-46	0.839946
OID21395	Q9UJM8	chr1_16178825_A_G_b38	-0.0679	0.006679	2.812e-24	0.41974
OID21395	Q9UJM8	chr1_155158049_C_CA_b38	0.0577	0.00675	1.252e-17	0.595076
OID21395	Q9UJM8	chr10_100152437_C_T_b38	0.047	0.006604	1.104e-12	0.499477
OID21395	Q9UJM8	chr14_94371805_G_T_b38	-0.1738	0.022807	2.525e-14	0.978981
OID21395	Q9UJM8	chr16_2104536_G_A_b38	0.1676	0.024034	3.091e-12	0.980315
OID21395	Q9UJM8	chr17_37713312_C_A_b38	0.0693	0.009849	1.979e-12	0.87113
OID21395	Q9UJM8	chr18_58428146_T_G_b38	0.1095	0.008198	1.07e-40	0.202389
OID21395	Q9UJM8	chr2_218386_G_A_b38	-0.0497	0.006886	5.306e-13	0.644065
OID21395	Q9UJM8	chr22_43928847_C_G_b38	-0.0593	0.008023	1.454e-13	0.784408
OID21395	Q9UJM8	chr22_17961524_C_T_b38	0.0544	0.00774	2.085e-12	0.760573
OID21395	Q9UJM8	chr4_145870698_A_T_b38	-0.1146	0.00891	7.358e-38	0.83437
OID21395	Q9UJM8	chr8_125487789_C_G_b38	0.0471	0.006701	2.085e-12	0.579593
OID21396	Q15116	chr2_241223399_A_G_b38	0.1376	0.015973	7.007e-18	0.955679
OID21396	Q15116	chr1_43827317_C_T_b38	-0.0748	0.006768	2.162e-28	0.647824
OID21396	Q15116	chr1_113834946_A_G_b38	0.0861	0.010777	1.359e-15	0.102241
OID21396	Q15116	chr10_69451908_C_G_b38	-0.0881	0.007464	3.741e-32	0.744612
OID21396	Q15116	chr12_111569952_C_T_b38	0.1074	0.006466	5.835e-62	0.482483
OID21396	Q15116	chr12_112593739_T_A_b38	0.0579	0.006803	1.721e-17	0.35499
OID21396	Q15116	chr15_58478324_C_T_b38	-0.14	0.012321	6.399e-30	0.926469
OID21396	Q15116	chr17_81246424_G_C_b38	-0.0612	0.006539	8.04e-21	0.55992
OID21396	Q15116	chr17_7242173_C_CA_b38	0.0547	0.007496	2.941e-13	0.248556
OID21396	Q15116	chr17_49320708_T_A_b38	0.0484	0.006743	7.07e-13	0.635914
OID21396	Q15116	chr19_10631611_C_T_b38	0.0811	0.007781	1.938e-25	0.223194
OID21396	Q15116	chr19_48703417_G_A_b38	-0.0465	0.006496	8.156e-13	0.488672
OID21396	Q15116	chr2_203874196_G_A_b38	0.0553	0.006591	4.835e-17	0.550348
OID21396	Q15116	chr2_62332070_T_C_b38	-0.0522	0.006841	2.333e-14	0.359563
OID21396	Q15116	chr3_170033095_C_T_b38	0.0527	0.006801	9.241e-15	0.639315
OID21396	Q15116	chr7_129143002_CT_C_b38	-0.0512	0.007154	8.228e-13	0.700003
OID21396	Q15116	chr6_31437843_A_G_b38	-0.0635	0.00709	3.354e-19	0.701119
OID21397	Q9H6S3	chr11_698626_C_T_b38	0.3519	0.008003	0	0.832001
OID21397	Q9H6S3	chr22_43928975_G_A_b38	-0.057	0.008043	1.37e-12	0.786314
OID21398	P47992	chr1_168494821_A_G_b38	-0.707	0.011591	0	0.94343
OID21398	P47992	chr10_5973234_T_C_b38	-0.0586	0.007159	2.714e-16	0.664848
OID21398	P47992	chr12_111427245_C_G_b38	0.1012	0.006714	2.451e-51	0.483143
OID21398	P47992	chr12_112459036_A_AG_b38	0.0869	0.006842	5.837e-37	0.399977
OID21398	P47992	chr17_69085137_A_G_b38	-0.2813	0.022766	4.499e-35	0.976964
OID21398	P47992	chr17_39864166_T_C_b38	0.0503	0.006736	8.202e-14	0.480732
OID21398	P47992	chr19_16356948_A_G_b38	-0.058	0.007958	3.138e-13	0.230149
OID21398	P47992	chr2_111050100_G_A_b38	0.142	0.00753	2.479e-79	0.724976
OID21398	P47992	chr3_47083271_T_A_b38	0.0813	0.006932	9.144e-32	0.625471
OID21398	P47992	chr5_132459618_T_G_b38	0.0843	0.010097	6.889e-17	0.871674
OID21398	P47992	chr7_95325384_C_G_b38	-0.0545	0.006743	6.348e-16	0.47483
OID21398	P47992	chr6_31351043_A_C_b38	-0.0716	0.009162	5.513e-15	0.838346
OID21399	Q14203	chr1_247875992_G_A_b38	0.1032	0.010465	6.124e-23	0.890253
OID21399	Q14203	chr10_102557479_G_C_b38	0.0516	0.006854	5.142e-14	0.650143
OID21399	Q14203	chr2_97646864_A_AT_b38	0.0969	0.011834	2.651e-16	0.91574
OID21399	Q14203	chr6_30173427_C_T_b38	-0.1091	0.015284	9.469e-13	0.951709
OID21400	P13521	chr2_223413109_C_T_b38	0.0534	0.007687	3.737e-12	0.74761
OID21400	P13521	chr16_20381010_G_A_b38	0.0602	0.00842	8.684e-13	0.80276
OID21400	P13521	chr19_48702888_G_C_b38	-0.0741	0.006648	7.508e-29	0.488499
OID21400	P13521	chr6_116888889_T_C_b38	0.0625	0.007185	3.368e-18	0.691675
OID21400	P13521	chr9_133274295_A_T_b38	0.0671	0.008579	5.235e-15	0.816545
OID21401	Q9ULX7	chr1_150286426_C_G_b38	-0.1745	0.006577	4.281e-155	0.489883
OID21401	Q9ULX7	chr1_151375900_C_T_b38	0.1703	0.019954	1.406e-17	0.971062
OID21401	Q9ULX7	chr10_93079967_G_T_b38	-0.0476	0.00656	3.993e-13	0.549982
OID21401	Q9ULX7	chr12_122019348_CA_C_b38	-0.0511	0.006554	6.327e-15	0.467758
OID21401	Q9ULX7	chr18_79396537_C_G_b38	-0.0509	0.006524	6.07e-15	0.511635
OID21401	Q9ULX7	chr2_218827078_G_A_b38	0.1011	0.01415	9.022e-13	0.943055
OID21401	Q9ULX7	chr6_34749801_C_T_b38	0.0671	0.009448	1.232e-12	0.862914
OID21401	Q9ULX7	chr8_125469835_A_G_b38	-0.0821	0.006543	4.05e-36	0.493357
OID21401	Q9ULX7	chr9_114328154_C_T_b38	0.0991	0.013081	3.568e-14	0.930564
OID21402	Q9NSA1	chr19_48759243_G_A_b38	0.123	0.006683	1.223e-75	0.571977
OID21402	Q9NSA1	chr12_56467250_T_C_b38	-0.0607	0.008496	9.056e-13	0.817935
OID21402	Q9NSA1	chr17_47685707_A_C_b38	0.0477	0.006545	3.157e-13	0.518604
OID21402	Q9NSA1	chr2_27375230_T_C_b38	0.1262	0.006704	4.78e-79	0.391254
OID21402	Q9NSA1	chr2_210675783_C_A_b38	0.0622	0.007107	2.107e-18	0.683841
OID21402	Q9NSA1	chr7_73611821_A_T_b38	0.1659	0.009811	3.809e-64	0.870885
OID21402	Q9NSA1	chr7_98364050_T_A_b38	0.0689	0.008473	4.241e-16	0.815015
OID21402	Q9NSA1	chr8_125487789_C_G_b38	0.0574	0.006663	6.99e-18	0.579593
OID21403	O43715	chr1_193222568_A_AATC_b38	0.433	0.023684	1.142e-74	0.980175
OID21403	O43715	chr10_63288546_C_A_b38	-0.0559	0.006684	6.121e-17	0.586671
OID21403	O43715	chr12_54317790_A_G_b38	-0.0824	0.006647	2.728e-35	0.440824
OID21403	O43715	chr19_53818679_A_G_b38	-0.086	0.008113	2.977e-26	0.785179
OID21403	O43715	chr3_56831417_T_C_b38	-0.074	0.006666	1.235e-28	0.423661
OID21403	O43715	chr3_14113953_T_C_b38	0.0799	0.00723	2.173e-28	0.701994
OID21403	O43715	chr5_132369766_C_G_b38	-0.0458	0.0066	3.933e-12	0.47948
OID21403	O43715	chr8_42222793_T_C_b38	0.7724	0.067144	1.264e-30	0.997631
OID21404	P30041	chr1_173539055_A_T_b38	-0.1714	0.008469	4.446e-91	0.815323
OID21404	P30041	chr1_174947186_C_T_b38	-0.1082	0.010329	1.121e-25	0.886777
OID21405	O60911	chr9_97144183_T_C_b38	-0.4314	0.012797	3.868e-249	0.932223
OID21405	O60911	chr10_58511771_A_G_b38	-0.0792	0.006411	4.605e-35	0.54669
OID21405	O60911	chr12_101699211_C_A_b38	-0.1332	0.006532	1.981e-92	0.410405
OID21405	O60911	chr12_120979733_G_GACTC_b38	0.1183	0.006962	9.405e-65	0.694447
OID21405	O60911	chr12_57302894_G_A_b38	-0.0541	0.007485	4.903e-13	0.758533
OID21405	O60911	chr12_117164700_G_A_b38	0.0465	0.006434	4.921e-13	0.520856
OID21405	O60911	chr14_72910643_G_A_b38	-0.0446	0.006398	3.146e-12	0.47336
OID21405	O60911	chr15_63081130_T_G_b38	0.0469	0.006731	3.22e-12	0.341406
OID21405	O60911	chr16_79905099_G_C_b38	0.101	0.009032	4.974e-29	0.854706
OID21405	O60911	chr16_53282942_A_G_b38	0.0512	0.006963	1.942e-13	0.700423
OID21405	O60911	chr17_37817519_A_G_b38	0.4046	0.048352	5.873e-17	0.995948
OID21405	O60911	chr19_5827754_G_A_b38	-0.1489	0.016086	2.113e-20	0.958189
OID21405	O60911	chr19_11911634_G_C_b38	-0.0469	0.006386	2.075e-13	0.501829
OID21405	O60911	chr2_113292944_CTT_C_b38	-0.0483	0.006627	3.145e-13	0.375224
OID21405	O60911	chr21_14867990_T_G_b38	-0.0884	0.011236	3.618e-15	0.910602
OID21405	O60911	chr4_105178652_T_C_b38	-0.0468	0.006639	1.801e-12	0.629367
OID21405	O60911	chr5_177379635_C_T_b38	-0.0803	0.007022	2.793e-30	0.702765
OID21405	O60911	chr6_52804387_C_A_b38	0.1157	0.00645	6.097e-72	0.427367
OID21405	O60911	chr6_42424840_C_T_b38	0.1119	0.010159	3.249e-28	0.8872
OID21405	O60911	chr7_28434726_A_G_b38	0.0854	0.006608	3.314e-38	0.62767
OID21405	O60911	chr9_133274295_A_T_b38	0.1122	0.008338	2.811e-41	0.816545
OID21407	Q9P0G3	chr19_51071337_C_T_b38	-0.5173	0.009587	0	0.896312
OID21407	Q9P0G3	chr10_100039545_G_T_b38	0.0618	0.00717	6.745e-18	0.588581
OID21407	Q9P0G3	chr12_7485173_G_A_b38	-0.136	0.010956	2.226e-35	0.880986
OID21407	Q9P0G3	chr17_46584855_G_C_b38	0.0696	0.008134	1.162e-17	0.265223
OID21407	Q9P0G3	chr19_54255803_T_C_b38	0.0548	0.007198	2.683e-14	0.563716
OID21407	Q9P0G3	chr2_118875584_G_T_b38	-0.077	0.009259	9.098e-17	0.817665
OID21407	Q9P0G3	chr8_10742484_G_A_b38	0.0628	0.007248	4.521e-18	0.397955
OID21407	Q9P0G3	chr8_8813089_A_G_b38	-0.0509	0.007098	7.427e-13	0.538659
OID21407	Q9P0G3	chr9_133274295_A_T_b38	0.0713	0.009105	4.843e-15	0.816545
OID21407	Q9P0G3	chr9_108010756_T_C_b38	0.0693	0.009128	3.141e-14	0.816702
OID21408	O14558	chr10_119674163_C_T_b38	-0.067	0.008045	8.244e-17	0.784232
OID21408	O14558	chr11_22177719_A_G_b38	-0.0723	0.006758	1.039e-26	0.428808
OID21408	O14558	chr13_73561861_A_G_b38	-0.0488	0.00671	3.517e-13	0.437929
OID21408	O14558	chr14_54768564_C_T_b38	0.0503	0.006715	6.825e-14	0.440078
OID21408	O14558	chr2_178689578_C_T_b38	-0.0638	0.006901	2.356e-20	0.627464
OID21408	O14558	chr4_186220857_CA_C_b38	-0.0613	0.006648	2.937e-20	0.487104
OID21408	O14558	chr5_96733063_T_C_b38	-0.0539	0.00667	6.407e-16	0.457928
OID21408	O14558	chr6_28192182_T_C_b38	-0.063	0.007826	8.26e-16	0.766426
OID21409	Q9H156	chrX_145839502_C_T_b38	-0.1139	0.00738	9.672e-54	0.164372
OID21409	Q9H156	chr1_220827800_A_C_b38	0.0816	0.011241	3.888e-13	0.902776
OID21409	Q9H156	chr10_17806399_A_G_b38	-0.0983	0.006985	5.608e-45	0.646409
OID21409	Q9H156	chr10_69483019_C_T_b38	-0.0519	0.006681	7.957e-15	0.536542
OID21409	Q9H156	chr11_11254541_G_T_b38	-0.0874	0.006721	1.152e-38	0.547163
OID21409	Q9H156	chr12_89482366_T_C_b38	0.0789	0.007788	4.05e-24	0.754255
OID21409	Q9H156	chr12_111427245_C_G_b38	0.0459	0.006634	4.536e-12	0.483143
OID21409	Q9H156	chr3_123386874_G_A_b38	-0.0747	0.007962	6.476e-21	0.775895
OID21409	Q9H156	chr4_102276925_A_G_b38	-0.2498	0.012029	8.82e-96	0.916804
OID21409	Q9H156	chr4_56891864_C_G_b38	-0.052	0.006997	1.072e-13	0.652716
OID21409	Q9H156	chr5_109681535_C_T_b38	-0.0946	0.011058	1.181e-17	0.901079
OID21409	Q9H156	chr9_21986848_T_A_b38	0.0584	0.007444	4.304e-15	0.277803
OID21409	Q9H156	chr9_93077974_A_G_b38	-0.072	0.009443	2.439e-14	0.855825
OID21409	Q9H156	chrX_146970776_G_C_b38	-0.1003	0.005845	5.313e-66	0.327672
OID21410	Q9C005	chr2_31946048_A_C_b38	-0.0651	0.008086	8.206e-16	0.792438
OID21410	Q9C005	chr12_54322000_C_CA_b38	-0.0504	0.006635	3.049e-14	0.440817
OID21410	Q9C005	chr12_111569952_C_T_b38	0.0484	0.006565	1.675e-13	0.482483
OID21410	Q9C005	chr8_105569300_A_T_b38	0.0539	0.007281	1.333e-13	0.71392
OID21411	Q9GZV9	chr12_4382743_G_C_b38	-0.0983	0.006937	1.412e-45	0.656635
OID21411	Q9GZV9	chr13_32934941_A_T_b38	-0.0723	0.00695	2.4e-25	0.652889
OID21411	Q9GZV9	chr2_189588231_T_G_b38	-0.0696	0.007471	1.211e-20	0.735061
OID21411	Q9GZV9	chr20_54125508_C_T_b38	0.112	0.008333	3.468e-41	0.805408
OID21411	Q9GZV9	chr5_177372991_T_C_b38	0.0696	0.007023	3.741e-23	0.667972
OID21411	Q9GZV9	chr9_133257521_T_TC_b38	-0.0768	0.006949	2.153e-28	0.663862
OID21411	Q9GZV9	chr9_68563016_AT_A_b38	0.0546	0.007387	1.454e-13	0.279147
OID21412	O43827	chr1_11042218_A_G_b38	-0.3361	0.007383	0	0.189807
OID21412	O43827	chr10_17806399_A_G_b38	-0.0827	0.006853	1.566e-33	0.646409
OID21412	O43827	chr11_126357828_G_T_b38	0.1325	0.012521	3.604e-26	0.927045
OID21412	O43827	chr12_481093_G_A_b38	-0.0459	0.006629	4.386e-12	0.597982
OID21412	O43827	chr17_7176274_C_A_b38	-0.1102	0.009273	1.424e-32	0.834
OID21412	O43827	chr17_28367840_G_A_b38	-0.0685	0.006507	6.453e-26	0.525076
OID21412	O43827	chr20_41033585_G_C_b38	0.0531	0.007451	1.032e-12	0.74198
OID21412	O43827	chr3_141421524_A_T_b38	0.0603	0.006558	3.778e-20	0.554928
OID21412	O43827	chr9_33113198_G_T_b38	-0.1096	0.013058	4.727e-17	0.065932
OID21413	P02760	chr9_114328154_C_T_b38	0.1733	0.013139	9.991e-40	0.930564
OID21413	P02760	chr1_179557079_C_T_b38	-0.1479	0.017008	3.443e-18	0.961839
OID21413	P02760	chr12_120986153_C_T_b38	0.0568	0.006758	4.282e-17	0.376995
OID21413	P02760	chr14_94371805_G_T_b38	-0.1706	0.02252	3.58e-14	0.978981
OID21413	P02760	chr16_20381010_G_A_b38	0.0605	0.008261	2.409e-13	0.80276
OID21413	P02760	chr17_28367840_G_A_b38	0.1173	0.00651	1.379e-72	0.525076
OID21413	P02760	chr2_162101850_T_C_b38	0.0951	0.012818	1.18e-13	0.928074
OID21413	P02760	chr7_151716108_T_C_b38	-0.0605	0.007237	6.26e-17	0.717534
OID21413	P02760	chr6_32115523_A_G_b38	-0.1298	0.008741	7.007e-50	0.831462
OID21414	Q14790	chr2_201286191_A_G_b38	-0.319	0.009457	2.006e-249	0.864456
OID21414	Q14790	chr10_63288546_C_A_b38	-0.0519	0.006681	7.976e-15	0.586671
OID21414	Q14790	chr12_54317790_A_G_b38	-0.0654	0.006627	5.697e-23	0.440824
OID21414	Q14790	chr12_111395984_G_A_b38	0.0482	0.006584	2.471e-13	0.485991
OID21414	Q14790	chr3_56831417_T_C_b38	-0.0502	0.006645	4.195e-14	0.423661
OID21414	Q14790	chr5_132350453_G_A_b38	0.0467	0.00659	1.38e-12	0.526164
OID21415	Q9BXY4	chr6_127114919_C_T_b38	-0.1684	0.006624	1.485e-142	0.472513
OID21415	Q9BXY4	chr16_3688886_C_T_b38	-0.0559	0.007062	2.45e-15	0.328766
OID21415	Q9BXY4	chr19_55014977_T_G_b38	-0.0683	0.00904	4.167e-14	0.160465
OID21415	Q9BXY4	chr20_45345679_C_T_b38	0.0584	0.006663	1.872e-18	0.50029
OID21415	Q9BXY4	chr6_160831738_G_A_b38	0.1174	0.010514	5.954e-29	0.886606
OID21415	Q9BXY4	chr8_105569300_A_T_b38	0.064	0.007316	2.18e-18	0.71392
OID21416	P06756	chr2_186654611_G_T_b38	0.1675	0.007352	6.876e-115	0.72166
OID21416	P06756	chr11_126364925_G_C_b38	0.0874	0.009751	3.144e-19	0.86744
OID21416	P06756	chr12_111395984_G_A_b38	-0.0561	0.006617	2.284e-17	0.485991
OID21416	P06756	chr14_94380925_T_A_b38	-0.1342	0.015213	1.133e-18	0.95141
OID21416	P06756	chr17_7169772_A_G_b38	-0.0979	0.008202	7.629e-33	0.797912
OID21416	P06756	chr17_47247183_G_A_b38	0.0649	0.009024	6.39e-13	0.837169
OID21416	P06756	chr2_185429230_T_C_b38	0.0942	0.01219	1.097e-14	0.921057
OID21416	P06756	chr20_45916409_C_T_b38	0.0571	0.007577	4.836e-14	0.24889
OID21417	Q16790	chr9_35677783_C_A_b38	1.3381	0.062496	1.057e-101	0.997102
OID21417	Q16790	chr10_17806399_A_G_b38	-0.1476	0.006924	8.09e-101	0.646409
OID21417	Q16790	chr11_61194370_G_C_b38	-0.0558	0.006904	6.356e-16	0.650868
OID21417	Q16790	chr12_6384185_A_G_b38	0.0529	0.007678	5.585e-12	0.243366
OID21417	Q16790	chr18_32225445_T_C_b38	-0.0909	0.006754	2.774e-41	0.610353
OID21417	Q16790	chr19_5840608_C_T_b38	-0.0605	0.007434	4.016e-16	0.734171
OID21417	Q16790	chr7_173125_A_G_b38	-0.0703	0.008515	1.505e-16	0.812143
OID21418	Q496F6	chr17_74567505_A_G_b38	0.2841	0.005751	0	0.662888
OID21418	Q496F6	chr1_150611627_G_T_b38	0.0569	0.007955	8.495e-13	0.777075
OID21418	Q496F6	chr12_111427245_C_G_b38	0.1013	0.006609	4.963e-53	0.483143
OID21418	Q496F6	chr12_112459036_A_AG_b38	0.0886	0.006743	1.929e-39	0.399977
OID21418	Q496F6	chr13_28048911_T_C_b38	-0.1639	0.021097	7.925e-15	0.974625
OID21418	Q496F6	chr15_79965405_A_G_b38	0.0673	0.008168	1.725e-16	0.791378
OID21418	Q496F6	chr17_27529460_A_G_b38	0.0469	0.006798	5.237e-12	0.413459
OID21418	Q496F6	chr19_43648948_A_G_b38	-0.1386	0.009161	1.05e-51	0.843894
OID21418	Q496F6	chr5_132478572_T_C_b38	0.0598	0.007025	1.7e-17	0.664069
OID21418	Q496F6	chr7_128939148_T_C_b38	-0.0798	0.006661	4.515e-33	0.536031
OID21418	Q496F6	chr6_32668599_C_G_b38	-0.0649	0.007094	5.742e-20	0.672971
OID21419	Q9H6B4	chr11_123168132_A_G_b38	-0.2532	0.005586	0	0.481141
OID21419	Q9H6B4	chr16_20347025_C_CT_b38	0.0827	0.009014	4.542e-20	0.832931
OID21419	Q9H6B4	chr2_27375230_T_C_b38	-0.0621	0.006817	8.257e-20	0.391254
OID21419	Q9H6B4	chr7_151716038_T_C_b38	-0.0547	0.007401	1.457e-13	0.717329
OID21420	P20472	chr22_36851809_C_G_b38	0.4629	0.007158	0	0.257517
OID21420	P20472	chr1_247876149_C_T_b38	0.0591	0.007813	3.902e-14	0.666041
OID21420	P20472	chr10_63288546_C_A_b38	-0.0571	0.007457	1.903e-14	0.586671
OID21421	Q6PCB0	chr1_1434243_G_A_b38	1.5011	0.025689	0	0.985947
OID21421	Q6PCB0	chr14_94371805_G_T_b38	-0.2272	0.022814	2.304e-23	0.978981
OID21421	Q6PCB0	chr17_66228657_C_T_b38	-0.2901	0.019292	4.201e-51	0.970187
OID21421	Q6PCB0	chr19_44912456_G_A_b38	0.0786	0.009689	4.984e-16	0.871256
OID21421	Q6PCB0	chr3_186623236_T_C_b38	-0.3971	0.030484	8.655e-39	0.987695
OID21421	Q6PCB0	chr3_155849630_A_G_b38	-0.0705	0.00742	2.075e-21	0.725233
OID21422	Q96D42	chr5_156908520_A_G_b38	0.4432	0.005907	0	0.771676
OID21422	Q96D42	chr5_157962064_A_G_b38	0.1419	0.019	8.119e-14	0.969638
OID21422	Q96D42	chr1_43255762_C_T_b38	-0.0751	0.006255	3.286e-33	0.577532
OID21422	Q96D42	chr1_155179278_A_T_b38	-0.0545	0.006238	2.401e-18	0.570664
OID21422	Q96D42	chr1_202031618_A_T_b38	0.0574	0.007266	2.788e-15	0.239103
OID21422	Q96D42	chr11_65789645_T_TG_b38	-0.0451	0.006479	3.37e-12	0.6537
OID21422	Q96D42	chr15_58386521_T_C_b38	0.0745	0.006498	1.985e-30	0.347043
OID21422	Q96D42	chr16_20381010_G_A_b38	0.1327	0.007775	2.634e-65	0.80276
OID21422	Q96D42	chr17_68883786_C_T_b38	-0.2628	0.012918	5.293e-92	0.939018
OID21422	Q96D42	chr5_692915_A_G_b38	0.0653	0.007645	1.326e-17	0.258223
OID21422	Q96D42	chr5_155886838_A_G_b38	0.0592	0.007383	1.072e-15	0.729697
OID21422	Q96D42	chr7_151716038_T_C_b38	-0.0502	0.00682	1.836e-13	0.717329
OID21422	Q96D42	chr8_125487789_C_G_b38	0.0546	0.006233	1.962e-18	0.579593
OID21423	Q10471	chr1_230158438_A_T_b38	-0.3627	0.007969	0	0.148941
OID21423	Q10471	chr10_17821038_T_C_b38	-0.0563	0.006643	2.351e-17	0.443152
OID21423	Q10471	chr12_89512452_T_C_b38	0.1261	0.00727	2.147e-67	0.287879
OID21423	Q10471	chr16_72041694_A_T_b38	-0.3171	0.007266	0	0.811469
OID21423	Q10471	chr16_71026341_G_A_b38	0.1206	0.014226	2.306e-17	0.943599
OID21423	Q10471	chr17_28367840_G_A_b38	-0.0753	0.006567	1.936e-30	0.525076
OID21423	Q10471	chr19_54255803_T_C_b38	0.1302	0.006623	4.916e-86	0.563716
OID21423	Q10471	chr8_9326721_G_A_b38	0.0992	0.011426	3.886e-18	0.0922045
OID21423	Q10471	chr6_32636920_C_T_b38	0.0502	0.006558	1.934e-14	0.434915
OID21424	Q9BZR6	chr22_20187189_G_A_b38	0.3072	0.006547	0	0.251857
OID21424	Q9BZR6	chr1_172444386_T_G_b38	0.0604	0.006852	1.196e-18	0.441206
OID21424	Q9BZR6	chr14_94371805_G_T_b38	-0.3077	0.023517	4.064e-39	0.978981
OID21424	Q9BZR6	chr15_96165062_T_C_b38	-0.0564	0.007677	2.037e-13	0.725887
OID21424	Q9BZR6	chr19_44908822_C_T_b38	-0.1271	0.012262	3.553e-25	0.919448
OID21424	Q9BZR6	chr2_210675783_C_A_b38	-0.0543	0.007386	1.962e-13	0.683841
OID21424	Q9BZR6	chr8_9327636_T_C_b38	0.0847	0.011303	6.704e-14	0.102462
OID21424	Q9BZR6	chr6_32661113_G_A_b38	-0.0669	0.008393	1.58e-15	0.7953
OID21425	Q96I15	chr2_238098489_A_T_b38	-0.2025	0.007313	9.346e-169	0.724553
OID21425	Q96I15	chr10_100164661_T_C_b38	0.0504	0.00655	1.416e-14	0.498944
OID21425	Q96I15	chr11_94088061_A_G_b38	0.086	0.010623	5.682e-16	0.893257
OID21425	Q96I15	chr12_111427245_C_G_b38	0.053	0.006554	6.128e-16	0.483143
OID21425	Q96I15	chr12_112459036_A_AG_b38	0.0466	0.006683	3.106e-12	0.399977
OID21425	Q96I15	chr14_94371805_G_T_b38	-0.1794	0.022673	2.525e-15	0.978981
OID21425	Q96I15	chr18_58468360_C_T_b38	0.0554	0.00745	1.034e-13	0.262825
OID21425	Q96I15	chr22_43928847_C_G_b38	-0.0741	0.00798	1.615e-20	0.784408
OID21425	Q96I15	chr4_145893489_G_A_b38	-0.0683	0.008866	1.319e-14	0.833605
OID21425	Q96I15	chr9_114382224_C_T_b38	0.0486	0.00658	1.513e-13	0.512574
OID21426	Q02246	chr1_204920781_G_A_b38	-0.527	0.00908	0	0.925498
OID21426	Q02246	chr10_17818679_T_A_b38	-0.11	0.006126	4.375e-72	0.596163
OID21426	Q02246	chr11_126368738_T_C_b38	0.0634	0.008815	6.38e-13	0.866612
OID21426	Q02246	chr2_27526125_AT_A_b38	-0.0434	0.006178	2.145e-12	0.381277
OID21426	Q02246	chr22_38176433_G_C_b38	0.0434	0.005992	4.394e-13	0.548727
OID21426	Q02246	chr6_6736111_T_TTC_b38	0.0772	0.006166	5.774e-36	0.386533
OID21426	Q02246	chr9_133274295_A_T_b38	0.0812	0.007726	7.808e-26	0.816545
OID21427	Q9UBG3	chr1_152097996_A_G_b38	0.3581	0.007125	0	0.839388
OID21427	Q9UBG3	chr1_153102037_A_G_b38	-0.3076	0.024166	4.092e-37	0.980791
OID21427	Q9UBG3	chr1_150757078_T_TA_b38	0.2818	0.034602	3.822e-16	0.991678
OID21427	Q9UBG3	chr17_28367840_G_A_b38	-0.0976	0.0062	7.855e-56	0.525076
OID21427	Q9UBG3	chr9_133257521_T_TC_b38	-0.0609	0.00654	1.26e-20	0.663862
OID21427	Q9UBG3	chr6_32668369_T_C_b38	-0.0662	0.007035	4.967e-21	0.266298
OID21428	P98082	chr10_63245639_C_T_b38	-0.0588	0.006577	3.889e-19	0.529843
OID21428	P98082	chr17_29555687_A_C_b38	0.0456	0.006612	5.325e-12	0.480963
OID21428	P98082	chr5_132369766_C_G_b38	-0.0477	0.006611	5.365e-13	0.47948
OID21428	P98082	chr8_105569300_A_T_b38	0.0691	0.007287	2.474e-21	0.71392
OID21429	Q96JA1	chr3_66222913_A_G_b38	0.6027	0.010023	0	0.935521
OID21429	Q96JA1	chr1_230168102_T_G_b38	-0.093	0.006603	4.68e-45	0.386095
OID21429	Q96JA1	chr10_17821038_T_C_b38	-0.0727	0.006455	1.992e-29	0.443152
OID21429	Q96JA1	chr11_16226314_GTGTTTTTTTTGTTTTTGTTTT_G_b38	-0.0479	0.006555	2.715e-13	0.612824
OID21429	Q96JA1	chr12_21197755_T_G_b38	-0.0919	0.007486	1.206e-34	0.760284
OID21429	Q96JA1	chr12_24045244_A_G_b38	-0.1407	0.017579	1.207e-15	0.965808
OID21429	Q96JA1	chr14_94371805_G_T_b38	-0.3304	0.022012	6.292e-51	0.978981
OID21429	Q96JA1	chr19_35554870_A_G_b38	0.056	0.00658	1.732e-17	0.37207
OID21429	Q96JA1	chr6_119469956_C_T_b38	-0.0722	0.007103	2.845e-24	0.715667
OID21429	Q96JA1	chrX_110675623_C_T_b38	-0.0453	0.005393	4.449e-17	0.602072
OID21430	P10145	chr4_73714785_A_G_b38	0.1668	0.014496	1.22e-30	0.944001
OID21430	P10145	chr1_159205564_G_A_b38	-0.1349	0.006685	1.458e-90	0.420197
OID21430	P10145	chr10_63288546_C_A_b38	-0.083	0.006725	5.42e-35	0.586671
OID21430	P10145	chr10_102583047_G_A_b38	-0.0557	0.006963	1.247e-15	0.659448
OID21430	P10145	chr17_39994761_C_T_b38	-0.0789	0.006601	6.334e-33	0.461124
OID21430	P10145	chr19_55014977_T_G_b38	-0.1064	0.009023	4.265e-32	0.160465
OID21430	P10145	chr2_218217477_C_T_b38	-0.555	0.043763	7.442e-37	0.994357
OID21430	P10145	chr3_56814971_T_C_b38	0.0471	0.00662	1.124e-12	0.502675
OID21430	P10145	chr8_105578477_C_A_b38	0.0662	0.007422	4.687e-19	0.726201
OID21430	P10145	chrX_100677819_G_C_b38	-0.0414	0.005768	7.087e-13	0.655455
OID21430	P10145	chrX_49171812_C_A_b38	-0.107	0.015214	2.019e-12	0.965888
OID21430	P10145	chr6_32457358_C_T_b38	0.0596	0.006712	6.699e-19	0.404917
OID21431	P40121	chr2_85293982_C_A_b38	-0.2741	0.005727	0	0.540475
OID21431	P40121	chr19_53818679_A_G_b38	-0.1856	0.007718	8.878e-128	0.785179
OID21431	P40121	chr2_86676622_C_T_b38	-0.0999	0.011371	1.555e-18	0.893276
OID21431	P40121	chr6_32545937_A_C_b38	0.0736	0.008576	9.347e-18	0.15601
OID21432	Q9NPH0	chr1_147069764_T_G_b38	1.043	0.021426	0	0.984758
OID21432	Q9NPH0	chr1_148294666_G_A_b38	0.6652	0.027535	6.064e-129	0.984834
OID21432	Q9NPH0	chr1_150017238_A_T_b38	0.1956	0.022392	2.434e-18	0.975598
OID21433	P09105	chr16_168533_T_C_b38	0.3354	0.008171	0	0.82307
OID21433	P09105	chr16_72041694_A_T_b38	-0.0894	0.008812	3.495e-24	0.811469
OID21433	P09105	chr6_135101158_A_T_b38	0.0584	0.007641	2.123e-14	0.726531
OID21434	P27695	chr14_20456275_T_C_b38	0.2669	0.007585	3.254e-271	0.746899
OID21434	P27695	chr12_111427245_C_G_b38	0.0576	0.006627	3.586e-18	0.483143
OID21434	P27695	chr19_53818679_A_G_b38	-0.0673	0.00818	1.906e-16	0.785179
OID21434	P27695	chr6_32061638_T_C_b38	-0.0497	0.006798	2.649e-13	0.517136
OID21435	Q9H3G5	chr7_29103175_T_G_b38	0.3785	0.005182	0	0.602197
OID21435	Q9H3G5	chr10_89246195_G_A_b38	-0.0769	0.007652	9.211e-24	0.701049
OID21435	Q9H3G5	chr10_17818679_T_A_b38	-0.0639	0.007186	5.999e-19	0.596163
OID21435	Q9H3G5	chr12_8946399_G_GAAC_b38	-0.0938	0.011651	8.211e-16	0.898524
OID21435	Q9H3G5	chr14_93191091_T_C_b38	0.0731	0.008107	1.93e-19	0.747112
OID21435	Q9H3G5	chr16_5021669_A_C_b38	-0.0874	0.007662	3.831e-30	0.299018
OID21435	Q9H3G5	chr19_12661009_A_G_b38	-0.0531	0.007202	1.669e-13	0.606944
OID21435	Q9H3G5	chr3_186742138_T_C_b38	0.0529	0.007145	1.325e-13	0.594599
OID21435	Q9H3G5	chr4_186252647_G_GCCACCAATCCCA_b38	0.0856	0.007017	3.182e-34	0.487846
OID21435	Q9H3G5	chr6_25480100_T_G_b38	-0.1879	0.012707	1.787e-49	0.913154
OID21435	Q9H3G5	chr6_159978971_AG_A_b38	-0.0868	0.010643	3.469e-16	0.86836
OID21435	Q9H3G5	chr6_31204374_T_C_b38	-0.3855	0.007224	0	0.860454
OID21436	Q96NA2	chr17_1649225_C_T_b38	-0.2144	0.025662	6.557e-17	0.983248
OID21436	Q96NA2	chr10_63188924_T_C_b38	-0.0493	0.007104	3.919e-12	0.686692
OID21436	Q96NA2	chr11_266315_T_C_b38	-0.0558	0.007602	2.14e-13	0.752906
OID21436	Q96NA2	chr12_111472415_A_G_b38	0.0531	0.006553	5.37e-16	0.495508
OID21436	Q96NA2	chr3_56831417_T_C_b38	-0.0615	0.00665	2.27e-20	0.423661
OID21436	Q96NA2	chr5_132336964_T_C_b38	0.0479	0.006614	4.415e-13	0.565929
OID21436	Q96NA2	chr8_105569300_A_T_b38	0.0649	0.007273	4.539e-19	0.71392
OID21437	P50579	chr12_95468586_G_A_b38	-0.0545	0.006951	4.485e-15	0.661731
OID21437	P50579	chr10_63245639_C_T_b38	-0.0477	0.006554	3.395e-13	0.529843
OID21437	P50579	chr11_266315_T_C_b38	-0.0546	0.007588	6.205e-13	0.752906
OID21437	P50579	chr12_54317790_A_G_b38	-0.0535	0.006626	6.775e-16	0.440824
OID21437	P50579	chr19_32593057_T_C_b38	-0.0708	0.007386	9.202e-22	0.730981
OID21437	P50579	chr2_240571486_G_A_b38	-0.0771	0.009665	1.498e-15	0.864829
OID21437	P50579	chr3_56831417_T_C_b38	-0.0771	0.006644	3.915e-31	0.423661
OID21437	P50579	chr5_132369766_C_G_b38	-0.0473	0.006584	6.768e-13	0.47948
OID21437	P50579	chr8_105569300_A_T_b38	0.0636	0.007261	1.975e-18	0.71392
OID21438	P35052	chr2_240462987_G_A_b38	-0.5221	0.008284	0	0.887361
OID21438	P35052	chr1_93172843_G_A_b38	-0.077	0.006797	9.447e-30	0.380135
OID21438	P35052	chr1_230279547_C_T_b38	-0.072	0.007638	4.235e-21	0.749207
OID21438	P35052	chr1_117548356_A_T_b38	-0.0676	0.009572	1.636e-12	0.861713
OID21438	P35052	chr1_179504138_T_C_b38	-0.1137	0.016192	2.187e-12	0.956622
OID21438	P35052	chr10_17806399_A_G_b38	-0.0741	0.006936	1.211e-26	0.646409
OID21438	P35052	chr12_56007301_G_A_b38	0.0584	0.006649	1.591e-18	0.427017
OID21438	P35052	chr13_73550539_G_A_b38	-0.0548	0.006668	2.07e-16	0.563839
OID21438	P35052	chr14_49630182_G_A_b38	-0.106	0.006627	1.405e-57	0.463606
OID21438	P35052	chr17_66228657_C_T_b38	-0.2009	0.019286	2.076e-25	0.970187
OID21438	P35052	chr2_127104369_C_G_b38	0.187	0.022729	1.916e-16	0.977527
OID21438	P35052	chr2_170102579_A_G_b38	0.2474	0.032455	2.48e-14	0.989478
OID21438	P35052	chr2_27526125_AT_A_b38	-0.0504	0.006826	1.546e-13	0.381277
OID21438	P35052	chr22_29898184_A_G_b38	-0.0672	0.00672	1.527e-23	0.589703
OID21438	P35052	chr4_128285828_T_C_b38	0.0602	0.008318	4.574e-13	0.800777
OID21438	P35052	chr5_177634707_C_T_b38	-0.1968	0.006581	1.811e-196	0.529586
OID21438	P35052	chr8_39055287_G_T_b38	0.0869	0.007792	6.936e-29	0.23345
OID21438	P35052	chr8_60627769_G_A_b38	0.0755	0.007711	1.235e-22	0.756109
OID21438	P35052	chr8_90696825_C_T_b38	0.0583	0.006578	7.791e-19	0.496485
OID21438	P35052	chr9_137464104_C_T_b38	0.1574	0.012193	4.029e-38	0.920049
OID21438	P35052	chr9_33163273_A_G_b38	-0.0726	0.006698	2.238e-27	0.573223
OID21439	P39900	chr11_102807710_G_A_b38	-0.5812	0.012288	0	0.0500366
OID21439	P39900	chr11_103865726_G_A_b38	0.2273	0.021744	1.411e-25	0.976662
OID21439	P39900	chr12_7485173_G_A_b38	-0.1189	0.010074	3.805e-32	0.880986
OID21439	P39900	chr12_111427245_C_G_b38	0.0466	0.006492	7.097e-13	0.483143
OID21439	P39900	chr12_112459036_A_AG_b38	0.0466	0.006597	1.626e-12	0.399977
OID21439	P39900	chr19_54255803_T_C_b38	0.073	0.006557	8.584e-29	0.563716
OID21439	P39900	chr6_31412645_A_G_b38	0.047	0.006492	4.482e-13	0.510044
OID21440	P13726	chr1_94809236_G_C_b38	-0.1919	0.006731	9.129e-179	0.623714
OID21440	P13726	chr13_113119778_G_A_b38	-0.1079	0.010775	1.319e-23	0.898814
OID21440	P13726	chr17_30259885_T_G_b38	-0.09	0.006815	8.085e-40	0.669754
OID21440	P13726	chr17_81246424_G_C_b38	-0.0458	0.006496	1.782e-12	0.55992
OID21440	P13726	chr19_48665685_G_A_b38	0.2495	0.005942	0	0.532569
OID21440	P13726	chr2_27526125_AT_A_b38	-0.059	0.006657	7.845e-19	0.381277
OID21440	P13726	chr2_232831991_C_A_b38	-0.0454	0.006571	4.871e-12	0.406245
OID21440	P13726	chr9_133274295_A_T_b38	0.2735	0.008298	3.201e-238	0.816545
OID21441	O60243	chr2_128319178_G_T_b38	0.2536	0.007967	2.532e-222	0.784981
OID21441	O60243	chr1_109275216_T_C_b38	-0.0789	0.007955	3.467e-23	0.215134
OID21441	O60243	chr10_17821038_T_C_b38	-0.0718	0.006608	1.69e-27	0.443152
OID21441	O60243	chr11_76758049_C_T_b38	0.0749	0.008756	1.184e-17	0.830114
OID21441	O60243	chr11_117140042_A_G_b38	0.0583	0.008273	1.83e-12	0.190841
OID21441	O60243	chr12_111427245_C_G_b38	0.0532	0.006528	3.636e-16	0.483143
OID21441	O60243	chr15_50745777_A_G_b38	0.0653	0.00688	2.292e-21	0.657667
OID21441	O60243	chr16_75200974_C_A_b38	0.1848	0.012376	2.036e-50	0.923333
OID21441	O60243	chr17_28367840_G_A_b38	0.1548	0.006514	8.082e-125	0.525076
OID21441	O60243	chr17_69085137_A_G_b38	-0.3497	0.022147	3.646e-56	0.976964
OID21441	O60243	chr2_20167374_C_T_b38	0.0781	0.006606	2.969e-32	0.521844
OID21441	O60243	chr20_47712230_G_A_b38	-0.0612	0.008005	2.079e-14	0.210241
OID21441	O60243	chr3_124755076_A_G_b38	0.1057	0.0097	1.187e-27	0.868105
OID21441	O60243	chr4_102276925_A_G_b38	-0.158	0.011864	1.826e-40	0.916804
OID21441	O60243	chr7_130282658_T_C_b38	0.0569	0.00687	1.211e-16	0.652408
OID21441	O60243	chr7_73623036_G_A_b38	0.057	0.008122	2.258e-12	0.795964
OID21441	O60243	chr6_31376405_TG_T_b38	0.147	0.016704	1.367e-18	0.960167
OID21442	Q16595	chr9_69215313_T_TAAAATA_b38	-0.0797	0.006737	2.708e-32	0.61615
OID21442	Q16595	chr10_63288546_C_A_b38	-0.0539	0.006667	6.236e-16	0.586671
OID21442	Q16595	chr12_54317790_A_G_b38	-0.0589	0.006622	5.873e-19	0.440824
OID21442	Q16595	chr3_56827194_A_G_b38	-0.0518	0.006597	4.112e-15	0.437857
OID21442	Q16595	chr5_132371737_G_A_b38	-0.0516	0.006563	3.765e-15	0.481327
OID21442	Q16595	chr8_105569300_A_T_b38	0.0589	0.007261	4.978e-16	0.71392
OID21443	Q2VWP7	chr15_55594205_G_C_b38	0.4771	0.008496	0	0.881111
OID21443	Q2VWP7	chr15_56604631_CA_C_b38	0.1395	0.019665	1.306e-12	0.970985
OID21443	Q2VWP7	chr10_17833817_T_A_b38	-0.0472	0.006331	8.967e-14	0.469108
OID21443	Q2VWP7	chr11_126362490_C_T_b38	0.0647	0.009228	2.366e-12	0.865426
OID21443	Q2VWP7	chr15_54520063_C_T_b38	-0.8215	0.104456	3.703e-15	0.998966
OID21443	Q2VWP7	chr15_43385777_CT_C_b38	0.1423	0.020543	4.299e-12	0.973697
OID21443	Q2VWP7	chr16_87983269_G_A_b38	-0.0986	0.006648	9.182e-50	0.336715
OID21443	Q2VWP7	chr17_28367840_G_A_b38	0.0591	0.00629	5.709e-21	0.525076
OID21443	Q2VWP7	chr17_69085137_A_G_b38	-0.1758	0.021327	1.676e-16	0.976964
OID21443	Q2VWP7	chr17_7169772_A_G_b38	-0.0598	0.007813	1.954e-14	0.797912
OID21443	Q2VWP7	chr18_76957550_G_A_b38	0.0726	0.006342	2.403e-30	0.424666
OID21443	Q2VWP7	chr4_102080492_G_T_b38	-0.0959	0.01302	1.761e-13	0.936708
OID21443	Q2VWP7	chr5_126957083_GT_G_b38	-0.0435	0.006291	4.687e-12	0.525075
OID21443	Q2VWP7	chr7_17944184_G_C_b38	-0.0458	0.006287	3.226e-13	0.510208
OID21443	Q2VWP7	chr8_9320222_T_G_b38	0.0724	0.009841	1.877e-13	0.117869
OID21443	Q2VWP7	chr9_133255468_TTCTG_T_b38	-0.2998	0.013089	4.125e-116	0.939301
OID21443	Q2VWP7	chr6_31378978_G_A_b38	-0.0637	0.007829	4.057e-16	0.797554
OID21444	O95388	chr8_133059907_C_T_b38	-0.3241	0.006858	0	0.781655
OID21444	O95388	chr1_156481081_T_C_b38	0.0532	0.007227	1.816e-13	0.347522
OID21444	O95388	chr10_63341447_G_C_b38	-0.0616	0.007004	1.425e-18	0.584107
OID21444	O95388	chr10_102600127_C_T_b38	-0.0532	0.007346	4.427e-13	0.674959
OID21444	O95388	chr11_32913385_A_G_b38	0.0716	0.008993	1.692e-15	0.820316
OID21444	O95388	chr19_55025227_G_A_b38	-0.0681	0.00931	2.585e-13	0.165773
OID21444	O95388	chr19_32372138_T_C_b38	-0.0643	0.009111	1.701e-12	0.827118
OID21444	O95388	chr2_224057271_A_G_b38	-0.0513	0.006922	1.254e-13	0.534182
OID21444	O95388	chr3_56831417_T_C_b38	0.0635	0.006983	9.561e-20	0.423661
OID21444	O95388	chr5_88884379_T_C_b38	-0.1361	0.01458	1.011e-20	0.940396
OID21444	O95388	chr8_105578477_C_A_b38	0.0678	0.007839	5.215e-18	0.726201
OID21445	P05089	chr6_131576138_C_T_b38	0.2384	0.008842	4.008e-160	0.832671
OID21445	P05089	chr19_12888644_C_T_b38	-0.0913	0.006756	1.301e-41	0.608181
OID21445	P05089	chr6_139519556_A_C_b38	-0.1006	0.006664	1.744e-51	0.446148
OID21445	P05089	chr7_50360284_G_A_b38	-0.0608	0.006607	3.482e-20	0.548146
OID21445	P05089	chrX_71136032_A_T_b38	0.0818	0.005862	3.01e-44	0.679574
OID21446	Q9NS68	chr13_23594603_A_G_b38	-0.2484	0.007124	2.193e-266	0.692395
OID21446	Q9NS68	chr14_105892992_T_G_b38	-0.0999	0.009042	2.228e-28	0.826155
OID21446	Q9NS68	chr16_20347025_C_CT_b38	0.076	0.008878	1.123e-17	0.832931
OID21446	Q9NS68	chr21_41247327_A_G_b38	0.1166	0.006631	3.216e-69	0.54682
OID21446	Q9NS68	chr3_198040075_G_A_b38	-0.065	0.007823	9.656e-17	0.769184
OID21446	Q9NS68	chr4_76472942_C_T_b38	-0.0475	0.006571	4.865e-13	0.543259
OID21446	Q9NS68	chr7_151716038_T_C_b38	-0.0593	0.007292	4.212e-16	0.717329
OID21446	Q9NS68	chr6_31296805_C_T_b38	0.0533	0.00693	1.46e-14	0.343963
OID21447	P09758	chr1_58430066_C_T_b38	0.5914	0.011517	0	0.952633
OID21447	P09758	chr1_109274968_G_T_b38	0.1581	0.007576	1.045e-96	0.778001
OID21447	P09758	chr10_17821038_T_C_b38	-0.06	0.005807	5.05e-25	0.443152
OID21447	P09758	chr15_58386521_T_C_b38	0.0638	0.00606	6.411e-26	0.347043
OID21447	P09758	chr16_56959249_G_A_b38	-0.0807	0.006173	4.65e-39	0.683569
OID21447	P09758	chr16_75202865_C_G_b38	0.1004	0.010527	1.47e-21	0.917884
OID21447	P09758	chr17_49196605_G_A_b38	-0.1261	0.00937	2.776e-41	0.894082
OID21447	P09758	chr19_48703417_G_A_b38	-0.0724	0.005726	1.208e-36	0.488672
OID21447	P09758	chr2_27526125_AT_A_b38	-0.0455	0.005912	1.406e-14	0.381277
OID21447	P09758	chr20_45916409_C_T_b38	-0.0554	0.00656	3.026e-17	0.24889
OID21447	P09758	chr3_98661882_G_A_b38	0.056	0.005752	2.123e-22	0.528372
OID21447	P09758	chr4_3480569_T_C_b38	0.0633	0.009147	4.499e-12	0.889388
OID21447	P09758	chr8_97800020_C_G_b38	-0.2583	0.004582	0	0.52164
OID21447	P09758	chr8_20008236_C_T_b38	-0.0506	0.006619	2.088e-14	0.7353
OID21447	P09758	chr9_133255468_TTCTG_T_b38	-0.2829	0.011902	6.974e-125	0.939301
OID21447	P09758	chr6_29851885_G_A_b38	-0.0981	0.009888	3.367e-23	0.906856
OID21448	P80303	chr11_17016246_T_G_b38	0.3078	0.006511	0	0.727457
OID21448	P80303	chr12_111472415_A_G_b38	0.0541	0.006399	2.799e-17	0.495508
OID21448	P80303	chr19_55025227_G_A_b38	-0.0713	0.008641	1.571e-16	0.165773
OID21448	P80303	chr8_105569300_A_T_b38	0.0784	0.007093	2.131e-28	0.71392
OID21449	P06127	chr11_61026176_C_T_b38	0.1365	0.006835	1.017e-88	0.607124
OID21449	P06127	chr10_69419746_G_A_b38	-0.0579	0.007678	4.657e-14	0.743264
OID21449	P06127	chr12_111569952_C_T_b38	0.1495	0.006636	2.189e-112	0.482483
OID21449	P06127	chr12_112593739_T_A_b38	0.0668	0.006992	1.258e-21	0.35499
OID21449	P06127	chr15_58478324_C_T_b38	-0.1455	0.012692	2.006e-30	0.926469
OID21449	P06127	chr19_48330351_A_G_b38	0.1267	0.01716	1.543e-13	0.960446
OID21449	P06127	chr2_25265950_T_A_b38	-0.0544	0.00738	1.684e-13	0.707334
OID21449	P06127	chr5_35883632_T_C_b38	0.076	0.007489	3.391e-24	0.723454
OID21449	P06127	chr6_21884209_G_A_b38	-0.0654	0.009449	4.465e-12	0.856061
OID21449	P06127	chr8_78703016_C_A_b38	0.0566	0.007741	2.635e-13	0.247012
OID21449	P06127	chr6_32569994_A_G_b38	0.0679	0.007434	6.598e-20	0.719235
OID21450	Q6UWN8	chr5_148146449_G_A_b38	0.3154	0.005646	0	0.489544
OID21450	Q6UWN8	chr11_65637829_G_A_b38	-0.0451	0.006481	3.437e-12	0.451466
OID21450	Q6UWN8	chr8_10869324_C_G_b38	0.0726	0.009992	3.716e-13	0.88059
OID21451	Q9HAV5	chrX_66605144_C_T_b38	0.1898	0.006781	2.267e-172	0.19158
OID21451	Q9HAV5	chr1_248888688_T_C_b38	0.071	0.008908	1.587e-15	0.16413
OID21451	Q9HAV5	chr1_204529928_A_G_b38	0.0539	0.006998	1.333e-14	0.314832
OID21451	Q9HAV5	chr10_103911769_T_C_b38	-0.0769	0.011031	3.148e-12	0.0954272
OID21451	Q9HAV5	chr16_20381010_G_A_b38	0.063	0.008283	2.83e-14	0.80276
OID21451	Q9HAV5	chr16_50037319_G_A_b38	0.0568	0.0081	2.348e-12	0.206981
OID21451	Q9HAV5	chr17_7668434_T_G_b38	0.3543	0.029859	1.78e-32	0.987804
OID21451	Q9HAV5	chr3_169810661_C_T_b38	-0.0555	0.007437	8.458e-14	0.737021
OID21451	Q9HAV5	chr5_1279675_C_T_b38	0.0561	0.007515	8.328e-14	0.742985
OID21451	Q9HAV5	chr9_100575523_C_T_b38	0.0467	0.006668	2.494e-12	0.403484
OID21451	Q9HAV5	chrX_67859328_A_G_b38	0.959	0.026049	1.052e-296	0.989294
OID21451	Q9HAV5	chrX_64432806_G_A_b38	0.6713	0.036594	3.664e-75	0.994301
OID21451	Q9HAV5	chrX_58323188_G_A_b38	1.0877	0.065674	1.311e-61	0.9981
OID21451	Q9HAV5	chrX_62626240_C_A_b38	0.4852	0.032421	1.232e-50	0.993017
OID21451	Q9HAV5	chrX_56593232_A_AT_b38	0.5702	0.057251	2.288e-23	0.997553
OID21451	Q9HAV5	chrX_55562789_T_C_b38	0.3698	0.043956	3.997e-17	0.996099
OID21451	Q9HAV5	chrX_65450847_A_G_b38	0.1769	0.021601	2.625e-16	0.983676
OID21452	P09960	chr12_96020206_G_A_b38	-0.0978	0.006612	1.669e-49	0.582046
OID21453	Q00796	chr15_45068982_A_T_b38	-0.2565	0.010081	8.222e-143	0.872198
OID21453	Q00796	chr12_7407872_C_T_b38	0.2682	0.017847	4.811e-51	0.965263
OID21453	Q00796	chr14_94371805_G_T_b38	-0.1641	0.022807	6.236e-13	0.978981
OID21453	Q00796	chr22_43928847_C_G_b38	-0.0689	0.008029	9.33e-18	0.784408
OID21453	Q00796	chr9_114383763_C_G_b38	0.05	0.006635	4.844e-14	0.513441
OID21454	O00292	chr1_225833287_G_A_b38	-0.4615	0.005356	0	0.609757
OID21454	O00292	chr1_224804541_G_A_b38	0.1899	0.014691	3.182e-38	0.939142
OID21454	O00292	chr1_226984817_C_T_b38	-0.0835	0.007812	1.157e-26	0.719946
OID21454	O00292	chr10_17806399_A_G_b38	-0.0491	0.006701	2.35e-13	0.646409
OID21454	O00292	chr14_94371805_G_T_b38	-0.1525	0.021949	3.709e-12	0.978981
OID21454	O00292	chr17_72070361_T_C_b38	0.0459	0.006416	8.407e-13	0.554189
OID21454	O00292	chr19_44908822_C_T_b38	-0.1253	0.011423	5.354e-28	0.919448
OID21454	O00292	chr4_148060255_G_A_b38	-0.0547	0.007355	1.032e-13	0.255999
OID21454	O00292	chr9_133274295_A_T_b38	0.0899	0.008206	6.258e-28	0.816545
OID21455	P51858	chr1_156713524_C_T_b38	-0.5578	0.009027	0	0.858704
OID21455	P51858	chr12_111427245_C_G_b38	0.053	0.007461	1.214e-12	0.483143
OID21455	P51858	chr8_105569300_A_T_b38	0.0747	0.008236	1.19e-19	0.71392
OID21456	P16562	chr6_49236480_G_A_b38	-0.6425	0.011699	0	0.961413
OID21456	P16562	chr6_50292595_G_T_b38	-0.4091	0.007755	0	0.906446
OID21456	P16562	chr10_133230887_C_T_b38	0.2242	0.017758	1.529e-36	0.969871
OID21456	P16562	chr15_41663175_T_C_b38	0.0624	0.007628	2.83e-16	0.199361
OID21456	P16562	chr19_19408709_G_T_b38	0.0541	0.006373	2.085e-17	0.645559
OID21456	P16562	chr19_47061711_T_G_b38	-0.048	0.006772	1.357e-12	0.284023
OID21456	P16562	chr2_207584422_G_A_b38	0.1044	0.007984	4.48e-39	0.821757
OID21456	P16562	chr2_151531714_G_C_b38	0.0726	0.006288	7.749e-31	0.372738
OID21456	P16562	chr20_32795724_C_T_b38	0.0509	0.006228	3.014e-16	0.611198
OID21456	P16562	chr20_35889247_T_C_b38	0.059	0.007973	1.358e-13	0.822706
OID21456	P16562	chr21_41878606_C_T_b38	-0.052	0.006722	1.026e-14	0.712981
OID21456	P16562	chr22_22302334_G_A_b38	-0.0439	0.006142	8.842e-13	0.558963
OID21456	P16562	chr3_156798310_C_T_b38	0.1131	0.013968	5.628e-16	0.94916
OID21456	P16562	chr5_139587923_C_T_b38	-0.1129	0.013487	5.714e-17	0.946522
OID21456	P16562	chr6_51360096_A_T_b38	-0.3288	0.012662	1.165e-148	0.934424
OID21456	P16562	chr6_48045833_C_T_b38	-0.5033	0.019806	1.89e-142	0.974423
OID21456	P16562	chr6_52383342_T_A_b38	-0.1371	0.012995	5.047e-26	0.935961
OID21456	P16562	chr6_87112185_C_T_b38	0.0577	0.006332	8.016e-20	0.47502
OID21456	P16562	chr6_47041175_T_C_b38	-0.1477	0.021007	2.049e-12	0.976719
OID21456	P16562	chr7_64042314_A_C_b38	0.1692	0.006615	2.548e-144	0.305276
OID21456	P16562	chr7_57537652_C_G_b38	-0.0503	0.007028	8.26e-13	0.744718
OID21456	P16562	chr7_65444329_A_G_b38	-0.0983	0.013991	2.126e-12	0.949816
OID21456	P16562	chr7_66524059_G_A_b38	-0.1023	0.0146	2.438e-12	0.954658
OID21456	P16562	chr8_119432061_G_A_b38	0.0815	0.00693	6.274e-32	0.737305
OID21457	P56159	chr10_116244920_A_G_b38	0.2301	0.008141	9.945e-176	0.793218
OID21457	P56159	chr13_113121904_T_C_b38	0.2239	0.010967	1.218e-92	0.897998
OID21457	P56159	chr16_20381010_G_A_b38	0.0613	0.008354	2.177e-13	0.80276
OID21457	P56159	chr7_151716038_T_C_b38	-0.0517	0.007319	1.618e-12	0.717329
OID21457	P56159	chr9_114325784_T_A_b38	-0.1808	0.013769	2.188e-39	0.935872
OID21458	P62166	chr9_130233489_G_A_b38	-0.1203	0.006768	1.111e-70	0.488939
OID21458	P62166	chr10_63147821_TGCTGTAGG_T_b38	-0.049	0.006665	1.951e-13	0.529342
OID21458	P62166	chr11_116778201_G_C_b38	0.0764	0.009788	5.941e-15	0.132396
OID21458	P62166	chr19_45736340_C_T_b38	0.055	0.006919	1.885e-15	0.637402
OID21458	P62166	chr2_169074756_T_TGAACCTTAGAGACTGAAGAA_b38	0.0515	0.006711	1.661e-14	0.455928
OID21458	P62166	chr20_45916821_G_A_b38	-0.0584	0.007639	2.09e-14	0.248828
OID21458	P62166	chr6_24513408_C_T_b38	-0.1224	0.011941	1.18e-24	0.0865719
OID21458	P62166	chr7_95318657_C_T_b38	0.0753	0.007153	6.489e-26	0.684362
OID21458	P62166	chr9_93132682_G_A_b38	0.0788	0.006688	4.799e-32	0.521808
OID21459	Q16775	chr16_1810127_C_T_b38	0.1547	0.011892	1.088e-38	0.915382
OID21460	P32926	chr18_31447782_C_T_b38	0.3246	0.008703	1.721e-304	0.82625
OID21460	P32926	chr1_8144536_C_T_b38	0.2116	0.015073	9.043e-45	0.947706
OID21460	P32926	chr1_152298743_A_T_b38	-0.1758	0.018246	5.696e-22	0.965052
OID21460	P32926	chr10_52574893_G_C_b38	-0.0693	0.008306	7.198e-17	0.201415
OID21460	P32926	chr11_126356768_C_A_b38	-0.063	0.006793	1.782e-20	0.596591
OID21460	P32926	chr12_89523034_C_T_b38	-0.1961	0.006955	6.887e-175	0.652975
OID21460	P32926	chr12_561429_G_A_b38	0.1456	0.012975	3.183e-29	0.927428
OID21460	P32926	chr12_90765417_T_C_b38	-0.0627	0.007484	5.382e-17	0.729278
OID21460	P32926	chr16_89820111_C_T_b38	-0.0641	0.007446	7.372e-18	0.725835
OID21460	P32926	chr17_7176274_C_A_b38	-0.0888	0.009478	7.298e-21	0.834
OID21460	P32926	chr18_63258928_A_C_b38	0.0511	0.006757	3.969e-14	0.544079
OID21460	P32926	chr19_43462354_C_G_b38	0.0738	0.006643	1.13e-28	0.473473
OID21460	P32926	chr19_35854765_AC_A_b38	-0.0678	0.007178	3.549e-21	0.686336
OID21460	P32926	chr2_27375230_T_C_b38	-0.0766	0.006804	2.129e-29	0.391254
OID21460	P32926	chr3_98889761_C_T_b38	-0.0496	0.0067	1.334e-13	0.551264
OID21460	P32926	chr3_181794163_C_G_b38	-0.0501	0.006894	3.674e-13	0.399856
OID21460	P32926	chr3_186938656_A_G_b38	-0.1055	0.014522	3.74e-13	0.944616
OID21460	P32926	chr4_102276925_A_G_b38	-0.1422	0.012094	6.427e-32	0.916804
OID21460	P32926	chr4_74459648_CCCA_C_b38	-0.0502	0.006731	8.789e-14	0.566208
OID21461	Q9H4F8	chr14_69866912_G_A_b38	-0.2875	0.008346	5.06e-260	0.199047
OID21461	Q9H4F8	chr11_116778201_G_C_b38	0.0974	0.009703	1.037e-23	0.132396
OID21461	Q9H4F8	chr14_94371805_G_T_b38	-0.1916	0.023187	1.418e-16	0.978981
OID21461	Q9H4F8	chr17_69085137_A_G_b38	-0.4901	0.02229	3.827e-107	0.976964
OID21461	Q9H4F8	chr19_44915704_T_C_b38	-0.0647	0.006888	5.81e-21	0.358901
OID21461	Q9H4F8	chr2_20171540_T_G_b38	0.0542	0.006613	2.498e-16	0.530954
OID21461	Q9H4F8	chr20_47712230_G_A_b38	0.0766	0.008108	3.488e-21	0.210241
OID21461	Q9H4F8	chr20_45338670_G_A_b38	0.0679	0.007713	1.331e-18	0.758758
OID21461	Q9H4F8	chr3_186623236_T_C_b38	-0.2357	0.030498	1.089e-14	0.987695
OID21461	Q9H4F8	chr7_95325384_C_G_b38	-0.0738	0.006616	6.814e-29	0.47483
OID21461	Q9H4F8	chr7_1168917_C_A_b38	-0.0534	0.006661	1.087e-15	0.564935
OID21461	Q9H4F8	chr6_32618459_C_A_b38	-0.0505	0.00677	8.664e-14	0.603101
OID21462	Q8WWY7	chr20_45101692_A_G_b38	0.4171	0.00676	0	0.815325
OID21462	Q8WWY7	chr1_152312600_CACTG_C_b38	-0.7824	0.017315	0	0.975632
OID21462	Q8WWY7	chr1_151237816_G_A_b38	-0.3591	0.022681	1.856e-56	0.980444
OID21462	Q8WWY7	chr1_150077923_T_TTGGTATCA_b38	-0.3343	0.026828	1.224e-35	0.986166
OID21462	Q8WWY7	chr1_153854263_C_T_b38	-0.3041	0.026313	6.794e-31	0.985305
OID21462	Q8WWY7	chr1_156746806_G_A_b38	-0.0542	0.00655	1.29e-16	0.662765
OID21462	Q8WWY7	chr11_34726103_G_A_b38	-0.0761	0.006126	1.953e-35	0.460626
OID21462	Q8WWY7	chr12_6600779_G_A_b38	0.068	0.007136	1.579e-21	0.759336
OID21462	Q8WWY7	chr14_80308772_C_T_b38	-0.0766	0.010512	3.176e-13	0.907979
OID21462	Q8WWY7	chr15_40755579_T_C_b38	0.1805	0.01249	2.45e-47	0.936979
OID21462	Q8WWY7	chr15_35001436_T_C_b38	0.0903	0.006422	6.652e-45	0.660063
OID21462	Q8WWY7	chr16_31161713_T_G_b38	-0.0718	0.00642	4.881e-29	0.655521
OID21462	Q8WWY7	chr19_38297088_C_T_b38	0.1493	0.00819	2.968e-74	0.833649
OID21462	Q8WWY7	chr20_46173382_G_C_b38	-0.0645	0.008317	8.793e-15	0.819034
OID21462	Q8WWY7	chr21_38804769_C_T_b38	0.0705	0.006488	1.655e-27	0.674362
OID21462	Q8WWY7	chr3_190305014_T_C_b38	-0.0768	0.006226	5.84e-35	0.409169
OID21462	Q8WWY7	chr3_187914551_C_T_b38	0.1397	0.012402	1.97e-29	0.935928
OID21462	Q8WWY7	chr3_177186894_T_C_b38	-0.0468	0.006132	2.314e-14	0.434951
OID21462	Q8WWY7	chr3_24377444_A_AG_b38	0.0444	0.006112	3.762e-13	0.549619
OID21462	Q8WWY7	chr8_8704511_T_A_b38	-0.0494	0.007106	3.597e-12	0.758677
OID21462	Q8WWY7	chrX_116385089_T_A_b38	-0.0569	0.005797	9.689e-23	0.736196
OID21463	O15123	chr8_6421990_C_T_b38	0.1555	0.006903	2.35e-112	0.642802
OID21463	O15123	chr11_126435600_G_A_b38	-0.2449	0.018341	1.147e-40	0.9663
OID21463	O15123	chr17_7160580_C_A_b38	-0.0844	0.008189	6.556e-25	0.795763
OID21463	O15123	chr3_52306620_GGGGCTGGATA_G_b38	0.0477	0.006896	4.617e-12	0.63551
OID21463	O15123	chr4_102276925_A_G_b38	-0.107	0.012007	5.045e-19	0.916804
OID21463	O15123	chr5_111654183_G_A_b38	-0.0553	0.007396	7.603e-14	0.719406
OID21463	O15123	chr8_9326086_A_G_b38	0.1156	0.011543	1.317e-23	0.0919377
OID21463	O15123	chr9_133254260_G_A_b38	-0.2162	0.01376	1.237e-55	0.939282
OID21463	O15123	chr6_31294152_C_T_b38	-0.0619	0.008477	2.831e-13	0.812417
OID21464	Q9Y5W5	chr12_64943909_G_A_b38	0.181	0.0066	1.486e-165	0.55864
OID21464	Q9Y5W5	chr1_240418353_C_T_b38	-0.089	0.008308	8.835e-27	0.807382
OID21464	Q9Y5W5	chr10_63147821_TGCTGTAGG_T_b38	-0.0606	0.006543	2.012e-20	0.529342
OID21464	Q9Y5W5	chr10_17821038_T_C_b38	-0.054	0.006628	3.727e-16	0.443152
OID21464	Q9Y5W5	chr10_129104740_T_C_b38	-0.0602	0.007897	2.481e-14	0.225213
OID21464	Q9Y5W5	chr10_24929314_G_T_b38	0.0475	0.006778	2.419e-12	0.627754
OID21464	Q9Y5W5	chr11_126415406_G_A_b38	-0.0701	0.006637	4.471e-26	0.578869
OID21464	Q9Y5W5	chr12_481093_G_A_b38	-0.1907	0.006701	3.924e-178	0.597982
OID21464	Q9Y5W5	chr13_42414788_A_G_b38	-0.0493	0.006572	6.315e-14	0.533828
OID21464	Q9Y5W5	chr14_92651884_C_T_b38	0.0777	0.008366	1.571e-20	0.810589
OID21464	Q9Y5W5	chr14_74997145_C_T_b38	-0.049	0.006573	8.997e-14	0.535329
OID21464	Q9Y5W5	chr14_24990276_T_C_b38	-0.0499	0.006719	1.116e-13	0.607098
OID21464	Q9Y5W5	chr15_41958353_A_G_b38	0.0583	0.00807	5.03e-13	0.206483
OID21464	Q9Y5W5	chr2_118750031_C_T_b38	-0.2711	0.035709	3.154e-14	0.990888
OID21464	Q9Y5W5	chr20_39923465_A_T_b38	-0.099	0.006635	2.399e-50	0.583559
OID21464	Q9Y5W5	chr3_12466670_A_G_b38	-0.0547	0.006573	8.682e-17	0.466512
OID21464	Q9Y5W5	chr5_82437357_C_A_b38	0.0508	0.007332	4.262e-12	0.273314
OID21464	Q9Y5W5	chr6_133341660_TA_T_b38	-0.0474	0.006878	5.538e-12	0.654252
OID21464	Q9Y5W5	chr8_54529239_A_G_b38	0.1025	0.008	1.402e-37	0.790215
OID21464	Q9Y5W5	chr9_133274295_A_T_b38	0.1367	0.008437	4.849e-59	0.816545
OID21464	Q9Y5W5	chr9_18629285_G_A_b38	-0.0528	0.007624	4.355e-12	0.75781
OID21464	Q9Y5W5	chr6_32634190_A_G_b38	0.0665	0.00814	3.095e-16	0.788936
OID21465	Q99075	chr1_247876149_C_T_b38	0.0624	0.006995	4.619e-19	0.666041
OID21465	Q99075	chr1_199041592_C_T_b38	0.0528	0.007404	9.968e-13	0.274517
OID21465	Q99075	chr10_63341447_G_C_b38	-0.1722	0.006639	2.579e-148	0.584107
OID21465	Q99075	chr10_102598421_G_T_b38	-0.067	0.007598	1.162e-18	0.746765
OID21465	Q99075	chr10_69458890_G_C_b38	-0.0813	0.009823	1.265e-16	0.870944
OID21465	Q99075	chr12_121779004_A_G_b38	-0.1781	0.009501	2.083e-78	0.861471
OID21465	Q99075	chr12_6182499_CG_C_b38	0.0534	0.006578	4.763e-16	0.491535
OID21465	Q99075	chr12_3125727_T_G_b38	-0.0482	0.006703	6.43e-13	0.396475
OID21465	Q99075	chr16_81837364_C_T_b38	-0.0684	0.009555	8.131e-13	0.86303
OID21465	Q99075	chr17_29506660_AGATT_A_b38	-0.0687	0.006613	2.797e-25	0.552561
OID21465	Q99075	chr19_55025227_G_A_b38	-0.1405	0.00884	6.944e-57	0.165773
OID21465	Q99075	chr19_8418424_C_T_b38	-0.0643	0.007337	1.888e-18	0.284999
OID21465	Q99075	chr19_1080190_G_C_b38	0.0494	0.006969	1.355e-12	0.669917
OID21465	Q99075	chr2_240571486_G_A_b38	0.0871	0.009665	2.026e-19	0.864829
OID21465	Q99075	chr20_19309111_C_T_b38	-0.0536	0.006872	6.187e-15	0.646129
OID21465	Q99075	chr20_50440338_T_C_b38	-0.1707	0.024506	3.27e-12	0.981921
OID21465	Q99075	chr21_35007574_C_G_b38	-0.064	0.009267	4.976e-12	0.851187
OID21465	Q99075	chr22_19106652_C_T_b38	0.0507	0.006679	3.173e-14	0.601424
OID21465	Q99075	chr3_56831417_T_C_b38	0.1243	0.006627	1.733e-78	0.423661
OID21465	Q99075	chr3_18269920_G_A_b38	-0.0565	0.008021	1.862e-12	0.216384
OID21465	Q99075	chr5_132350453_G_A_b38	0.049	0.006587	1.012e-13	0.526164
OID21465	Q99075	chr6_41198413_A_G_b38	-0.0833	0.009636	5.407e-18	0.865094
OID21465	Q99075	chr6_163433672_T_C_b38	0.0483	0.006938	3.365e-12	0.659667
OID21465	Q99075	chr7_100400984_G_A_b38	0.0583	0.008254	1.626e-12	0.805788
OID21465	Q99075	chr8_105569300_A_T_b38	0.0502	0.007257	4.599e-12	0.71392
OID21465	Q99075	chr9_96356163_G_A_b38	0.1142	0.0075	2.328e-52	0.743043
OID21465	Q99075	chr9_134046024_G_A_b38	-0.064	0.007477	1.132e-17	0.73916
OID21465	Q99075	chr9_4763491_G_A_b38	-0.059	0.007166	1.813e-16	0.688065
OID21465	Q99075	chrX_65588034_C_G_b38	-0.1915	0.015758	5.553e-34	0.96948
OID21465	Q99075	chrX_64511118_A_C_b38	-0.1938	0.016338	1.87e-32	0.971672
OID21465	Q99075	chrX_63487358_G_T_b38	-0.1791	0.016136	1.262e-28	0.971209
OID21465	Q99075	chrX_57196078_T_C_b38	-0.1767	0.017498	5.612e-24	0.975562
OID21465	Q99075	chrX_58277198_A_G_b38	-0.1704	0.017314	7.458e-23	0.974909
OID21465	Q99075	chrX_55992860_A_G_b38	-0.1684	0.021804	1.132e-14	0.984241
OID21465	Q99075	chrX_67073798_A_G_b38	-0.1152	0.015921	4.628e-13	0.970174
OID21465	Q99075	chrX_100681979_T_C_b38	0.0395	0.005635	2.377e-12	0.363923
OID21465	Q99075	chr6_31029915_G_C_b38	0.0694	0.006973	2.446e-23	0.331321
OID21466	P80075	chr17_34191972_A_G_b38	0.4275	0.007123	0	0.829164
OID21466	P80075	chr1_159205564_G_A_b38	0.2011	0.006551	5.812e-207	0.420197
OID21466	P80075	chr19_55025227_G_A_b38	-0.0883	0.008782	8.81e-24	0.165773
OID21466	P80075	chr19_3419134_A_G_b38	-0.0631	0.007712	2.795e-16	0.76584
OID21466	P80075	chr8_115646356_G_T_b38	0.0514	0.007277	1.623e-12	0.716971
OID21466	P80075	chr6_31413120_C_T_b38	0.1141	0.01331	1.011e-17	0.936048
OID21467	P35318	chr11_10349128_A_T_b38	-0.1711	0.006596	2.249e-148	0.523105
OID21467	P35318	chr2_162198214_C_T_b38	0.5015	0.03299	3.464e-52	0.989796
OID21467	P35318	chr6_31344281_C_G_b38	0.0566	0.006618	1.206e-17	0.555524
OID21468	P35475	chr4_847192_C_A_b38	-0.3012	0.006229	0	0.256621
OID21468	P35475	chr4_1893023_T_TTATTAGTG_b38	-0.2034	0.029269	3.67e-12	0.98784
OID21468	P35475	chr1_177969302_G_A_b38	-0.0582	0.008198	1.251e-12	0.832545
OID21468	P35475	chr12_101831973_A_G_b38	0.2425	0.006755	3.378e-282	0.710587
OID21468	P35475	chr12_121001389_G_T_b38	-0.0549	0.006478	2.345e-17	0.651653
OID21468	P35475	chr14_94371805_G_T_b38	-0.2783	0.02102	5.167e-40	0.978981
OID21468	P35475	chr14_39343503_GTA_G_b38	-0.0653	0.007789	5.139e-17	0.811255
OID21468	P35475	chr15_43735687_T_C_b38	-0.2106	0.01952	3.889e-27	0.975017
OID21468	P35475	chr19_19268740_C_T_b38	-0.1212	0.011578	1.206e-25	0.924786
OID21468	P35475	chr19_44908684_T_C_b38	0.0762	0.008216	1.785e-20	0.844063
OID21468	P35475	chr19_18111154_A_C_b38	-0.0608	0.006696	1.083e-19	0.706442
OID21468	P35475	chr20_40537052_G_A_b38	-0.1477	0.01746	2.685e-17	0.968048
OID21468	P35475	chr3_136213517_C_T_b38	-0.0573	0.007299	4.139e-15	0.227614
OID21468	P35475	chr9_34637693_T_G_b38	-0.0575	0.008103	1.279e-12	0.829472
OID21469	Q8TDQ1	chr17_74680841_C_CA_b38	-1.1166	0.005258	0	0.21545
OID21469	Q8TDQ1	chr12_111427245_C_G_b38	0.0683	0.006755	4.95e-24	0.483143
OID21469	Q8TDQ1	chr12_112459036_A_AG_b38	0.06	0.006865	2.326e-18	0.399977
OID21470	Q16543	chr10_63245639_C_T_b38	-0.051	0.006591	1.007e-14	0.529843
OID21470	Q16543	chr12_54317790_A_G_b38	-0.0477	0.006643	6.956e-13	0.440824
OID21470	Q16543	chr3_56831417_T_C_b38	-0.0531	0.006671	1.718e-15	0.423661
OID21470	Q16543	chr5_132371737_G_A_b38	-0.0472	0.0066	8.615e-13	0.481327
OID21470	Q16543	chr7_106732176_T_C_b38	0.0552	0.006614	7.09e-17	0.543203
OID21471	O43464	chr10_63154256_T_TA_b38	-0.0499	0.006539	2.321e-14	0.529566
OID21471	O43464	chr12_54317790_A_G_b38	-0.0485	0.006606	2.099e-13	0.440824
OID21471	O43464	chr8_105569300_A_T_b38	0.0514	0.007238	1.233e-12	0.71392
OID21472	P20138	chr19_51183449_G_T_b38	-0.4151	0.004762	0	0.695179
OID21473	Q8NCC3	chr16_68252845_G_C_b38	0.3323	0.010197	6.337e-233	0.889131
OID21473	Q8NCC3	chr10_17821038_T_C_b38	-0.0476	0.006506	2.541e-13	0.443152
OID21473	Q8NCC3	chr11_72135907_T_C_b38	0.1102	0.015317	6.263e-13	0.953177
OID21473	Q8NCC3	chr12_101831973_A_G_b38	0.2387	0.007113	6.908e-247	0.710587
OID21473	Q8NCC3	chr12_111469627_A_AC_b38	0.0522	0.006471	7.203e-16	0.495501
OID21473	Q8NCC3	chr12_113459599_G_A_b38	-0.0508	0.007055	6.007e-13	0.678081
OID21473	Q8NCC3	chr14_94371805_G_T_b38	-0.2681	0.022182	1.245e-33	0.978981
OID21473	Q8NCC3	chr14_93191091_T_C_b38	0.069	0.007431	1.602e-20	0.747112
OID21473	Q8NCC3	chr16_67157858_A_AC_b38	-0.5732	0.028447	2.71e-90	0.987426
OID21473	Q8NCC3	chr16_11697201_A_T_b38	0.0571	0.006468	1.069e-18	0.512797
OID21473	Q8NCC3	chr17_46930266_A_G_b38	0.0501	0.006791	1.609e-13	0.343874
OID21473	Q8NCC3	chr19_19283081_A_AG_b38	-0.1191	0.012205	1.703e-22	0.924797
OID21473	Q8NCC3	chr19_48665685_G_A_b38	-0.0525	0.006467	4.751e-16	0.532569
OID21473	Q8NCC3	chr6_159987293_G_T_b38	0.0845	0.009393	2.338e-19	0.864357
OID21473	Q8NCC3	chr6_32627501_C_T_b38	-0.1568	0.00901	7.773e-68	0.851423
OID21474	Q96PD2	chr3_98886163_G_A_b38	1.1502	0.025291	0	0.986921
OID21474	Q96PD2	chr3_97867039_G_A_b38	0.6162	0.045732	2.221e-41	0.994432
OID21474	Q96PD2	chr1_109278889_T_G_b38	-0.0662	0.007997	1.256e-16	0.218965
OID21474	Q96PD2	chr10_17821038_T_C_b38	-0.1015	0.00668	3.876e-52	0.443152
OID21474	Q96PD2	chr10_63511728_A_T_b38	-0.0513	0.006622	9.422e-15	0.526479
OID21474	Q96PD2	chr11_61820833_A_G_b38	-0.0582	0.006907	3.567e-17	0.649682
OID21474	Q96PD2	chr12_120965921_G_A_b38	0.0526	0.006753	6.744e-15	0.407964
OID21474	Q96PD2	chr14_94371805_G_T_b38	-0.514	0.02273	3.205e-113	0.978981
OID21474	Q96PD2	chr17_69085137_A_G_b38	0.2324	0.022394	3.134e-25	0.976964
OID21474	Q96PD2	chr17_1714968_C_T_b38	-0.0821	0.008498	4.412e-22	0.814512
OID21474	Q96PD2	chr17_9693978_G_C_b38	-0.0683	0.007857	3.521e-18	0.762333
OID21474	Q96PD2	chr19_35065396_A_G_b38	-0.2128	0.013274	7.771e-58	0.0666209
OID21474	Q96PD2	chr19_19268740_C_T_b38	0.113	0.012552	2.203e-19	0.924786
OID21474	Q96PD2	chr19_49513222_T_G_b38	-0.0894	0.012285	3.404e-13	0.920535
OID21474	Q96PD2	chr3_100162082_G_A_b38	0.1714	0.021002	3.317e-16	0.974325
OID21474	Q96PD2	chr3_171009562_G_A_b38	0.0588	0.007367	1.442e-15	0.717928
OID21474	Q96PD2	chr4_3471339_A_G_b38	0.0565	0.006688	2.95e-17	0.577674
OID21474	Q96PD2	chr5_75207374_T_G_b38	0.072	0.007863	5.329e-20	0.769264
OID21474	Q96PD2	chr8_125487789_C_G_b38	0.0622	0.006715	1.978e-20	0.579593
OID21474	Q96PD2	chr9_133274295_A_T_b38	0.0652	0.008527	2.068e-14	0.816545
OID21475	O14974	chr10_63245639_C_T_b38	-0.0465	0.006579	1.575e-12	0.529843
OID21475	O14974	chr12_54317790_A_G_b38	-0.0498	0.00663	5.864e-14	0.440824
OID21475	O14974	chr2_223993137_G_GATAAA_b38	-0.0693	0.008232	3.807e-17	0.796437
OID21475	O14974	chr3_56831417_T_C_b38	-0.0498	0.006654	7.187e-14	0.423661
OID21475	O14974	chr5_132369766_C_G_b38	-0.0523	0.006578	1.862e-15	0.47948
OID21475	O14974	chr7_106732176_T_C_b38	0.0636	0.006594	5.12e-22	0.543203
OID21476	O00244	chr5_151751340_G_T_b38	-0.0798	0.00742	5.64e-27	0.265653
OID21476	O00244	chr10_63188924_T_C_b38	-0.0506	0.007088	9.413e-13	0.686692
OID21476	O00244	chr11_72153923_A_C_b38	0.0935	0.011291	1.224e-16	0.90781
OID21476	O00244	chr12_54317790_A_G_b38	-0.0467	0.00662	1.737e-12	0.440824
OID21476	O00244	chr14_106016580_A_ATAT_b38	0.1173	0.006888	5.017e-65	0.3824
OID21476	O00244	chr19_55025227_G_A_b38	-0.0678	0.008843	1.765e-14	0.165773
OID21476	O00244	chr3_56831417_T_C_b38	-0.0569	0.006635	9.858e-18	0.423661
OID21476	O00244	chr5_132369766_C_G_b38	-0.0473	0.006568	5.967e-13	0.47948
OID21477	Q5JTD0	chr3_56831417_T_C_b38	-0.0547	0.00664	1.759e-16	0.423661
OID21477	Q5JTD0	chr5_132371737_G_A_b38	-0.0494	0.00657	5.503e-14	0.481327
OID21478	P21802	chr10_121549019_A_G_b38	0.1181	0.006743	1.113e-68	0.420455
OID21478	P21802	chr1_16184399_C_T_b38	-0.0611	0.006764	1.665e-19	0.419984
OID21478	P21802	chr11_126373814_A_G_b38	0.0715	0.010008	9.029e-13	0.868753
OID21478	P21802	chr12_115089698_A_G_b38	-0.0702	0.008126	5.69e-18	0.78319
OID21478	P21802	chr16_68171151_G_A_b38	-0.0844	0.010496	8.924e-16	0.886644
OID21478	P21802	chr19_48738719_A_G_b38	-0.0508	0.006671	2.637e-14	0.497789
OID21478	P21802	chr7_73608416_G_A_b38	0.0951	0.010007	2.032e-21	0.870931
OID21478	P21802	chr8_125464631_T_C_b38	0.0548	0.006718	3.428e-16	0.479335
OID21478	P21802	chr8_58457600_T_C_b38	-0.0516	0.007093	3.469e-13	0.332665
OID21478	P21802	chr9_133257521_T_TC_b38	-0.051	0.007033	4.11e-13	0.663862
OID21479	Q96SM3	chr20_2792431_T_C_b38	0.4382	0.009162	0	0.898247
OID21479	Q96SM3	chr1_199041592_C_T_b38	0.0848	0.007361	1.049e-30	0.274517
OID21479	Q96SM3	chr10_102578181_G_A_b38	-0.0948	0.00697	3.905e-42	0.675622
OID21479	Q96SM3	chr10_63341447_G_C_b38	-0.0655	0.006649	6.777e-23	0.584107
OID21479	Q96SM3	chr12_6182499_CG_C_b38	0.0539	0.006565	2.201e-16	0.491535
OID21479	Q96SM3	chr12_111395984_G_A_b38	0.0497	0.006561	3.588e-14	0.485991
OID21479	Q96SM3	chr12_54317790_A_G_b38	-0.0474	0.006597	6.721e-13	0.440824
OID21479	Q96SM3	chr14_70187041_G_A_b38	-0.1203	0.016531	3.408e-13	0.958839
OID21479	Q96SM3	chr16_81837364_C_T_b38	-0.1054	0.009524	1.826e-28	0.86303
OID21479	Q96SM3	chr17_5365042_A_T_b38	0.057	0.006538	2.84e-18	0.517449
OID21479	Q96SM3	chr19_55025227_G_A_b38	-0.166	0.008802	2.502e-79	0.165773
OID21479	Q96SM3	chr20_19305504_G_T_b38	-0.0679	0.006923	1.047e-22	0.646363
OID21479	Q96SM3	chr20_44899880_G_A_b38	0.0651	0.007436	2.057e-18	0.732739
OID21479	Q96SM3	chr3_18197291_CT_C_b38	0.0699	0.008117	7.178e-18	0.792361
OID21479	Q96SM3	chr3_56814971_T_C_b38	0.0508	0.006568	1.043e-14	0.502675
OID21479	Q96SM3	chr3_124658479_T_G_b38	0.1827	0.025938	1.87e-12	0.983889
OID21479	Q96SM3	chr4_101802741_GA_G_b38	0.199	0.022482	8.639e-19	0.978456
OID21479	Q96SM3	chr5_132341949_A_G_b38	0.0588	0.006557	3.044e-19	0.525503
OID21479	Q96SM3	chr5_122858030_C_T_b38	0.048	0.006575	2.878e-13	0.484665
OID21479	Q96SM3	chr7_80589645_C_T_b38	-0.0551	0.006664	1.353e-16	0.595876
OID21479	Q96SM3	chr8_105569300_A_T_b38	0.1705	0.007202	6.91e-124	0.71392
OID21479	Q96SM3	chr9_132986115_C_A_b38	0.1151	0.013623	2.938e-17	0.938358
OID21479	Q96SM3	chr9_4763491_G_A_b38	-0.0578	0.007137	5.535e-16	0.688065
OID21479	Q96SM3	chrX_100677819_G_C_b38	-0.0533	0.005703	9.139e-21	0.655455
OID21479	Q96SM3	chrX_70603828_T_C_b38	-0.0487	0.00631	1.181e-14	0.757046
OID21479	Q96SM3	chr6_31383465_G_A_b38	-0.0924	0.007275	5.83e-37	0.279755
OID21480	Q7Z4W1	chr17_82226048_C_T_b38	-0.0899	0.006701	4.929e-41	0.596615
OID21480	Q7Z4W1	chr10_100164661_T_C_b38	0.0597	0.006546	7.527e-20	0.498944
OID21480	Q7Z4W1	chr11_72169574_C_G_b38	0.1173	0.013068	2.809e-19	0.931982
OID21480	Q7Z4W1	chr11_94088061_A_G_b38	0.0951	0.010633	3.764e-19	0.893257
OID21480	Q7Z4W1	chr14_94371805_G_T_b38	-0.1648	0.022667	3.581e-13	0.978981
OID21480	Q7Z4W1	chr19_19321481_AG_A_b38	-0.1043	0.01287	5.319e-16	0.929519
OID21480	Q7Z4W1	chr22_43928847_C_G_b38	-0.084	0.007973	5.898e-26	0.784408
OID21480	Q7Z4W1	chr8_125467120_C_T_b38	0.0491	0.006606	1.067e-13	0.479527
OID21480	Q7Z4W1	chr9_114383763_C_G_b38	0.0728	0.006579	1.859e-28	0.513441
OID21481	P20851	chr1_207096513_T_C_b38	0.318	0.01315	3.368e-129	0.9333
OID21481	P20851	chr1_109693067_A_G_b38	-0.0591	0.007877	6.248e-14	0.257539
OID21481	P20851	chr10_93079967_G_T_b38	0.0534	0.006645	9.298e-16	0.549982
OID21481	P20851	chr11_72156797_A_C_b38	0.15	0.011353	7.456e-40	0.907834
OID21481	P20851	chr14_94371805_G_T_b38	-0.372	0.02271	2.648e-60	0.978981
OID21481	P20851	chr14_24402720_C_T_b38	0.0573	0.006623	5.102e-18	0.54689
OID21481	P20851	chr16_72072066_T_C_b38	0.1226	0.008334	5.453e-49	0.806627
OID21481	P20851	chr17_66199313_A_G_b38	-0.7211	0.015674	0	0.966844
OID21481	P20851	chr17_47495451_TTTG_T_b38	0.0473	0.006597	7.531e-13	0.509761
OID21481	P20851	chr2_53837646_A_C_b38	-0.0602	0.008488	1.315e-12	0.813687
OID21481	P20851	chr3_94106895_A_G_b38	-0.1733	0.020265	1.214e-17	0.972695
OID21481	P20851	chr3_90374639_A_G_b38	0.0517	0.006601	4.79e-15	0.502187
OID21481	P20851	chr3_136213517_C_T_b38	0.0585	0.007899	1.303e-13	0.227614
OID21481	P20851	chr4_76276521_C_T_b38	0.0593	0.006811	3.133e-18	0.621998
OID21481	P20851	chr4_99123990_C_T_b38	-0.0612	0.007126	8.795e-18	0.30326
OID21481	P20851	chr6_32417024_A_T_b38	0.0749	0.008498	1.209e-18	0.811273
OID21482	Q9NP84	chr16_3028164_A_G_b38	0.0705	0.007784	1.338e-19	0.764052
OID21482	Q9NP84	chr11_72169574_C_G_b38	0.288	0.013129	1.185e-106	0.931982
OID21482	Q9NP84	chr11_116778201_G_C_b38	0.0864	0.009734	6.951e-19	0.132396
OID21482	Q9NP84	chr16_20381010_G_A_b38	0.0589	0.008367	1.934e-12	0.80276
OID21482	Q9NP84	chr17_69085137_A_G_b38	-0.2341	0.022363	1.208e-25	0.976964
OID21482	Q9NP84	chr19_44908822_C_T_b38	-0.0828	0.01188	3.171e-12	0.919448
OID21483	P29017	chr1_158186177_A_G_b38	0.142	0.010439	3.835e-42	0.886876
OID21483	P29017	chr1_59674575_G_A_b38	0.1011	0.010049	8.225e-24	0.876164
OID21483	P29017	chr1_39941043_C_T_b38	-0.0578	0.007468	9.947e-15	0.738926
OID21483	P29017	chr11_72169574_C_G_b38	0.3836	0.012981	6.246e-192	0.931982
OID21483	P29017	chr11_118937026_C_T_b38	0.0601	0.006624	1.159e-19	0.544371
OID21483	P29017	chr11_122655361_C_T_b38	-0.0686	0.007626	2.352e-19	0.749964
OID21483	P29017	chr12_111569952_C_T_b38	0.1099	0.006544	2.705e-63	0.482483
OID21483	P29017	chr12_112728764_A_G_b38	0.0584	0.007172	3.871e-16	0.298385
OID21483	P29017	chr12_54205482_C_A_b38	-0.0786	0.010672	1.768e-13	0.892599
OID21483	P29017	chr13_28187455_G_A_b38	-0.2606	0.029042	2.88e-19	0.986418
OID21483	P29017	chr16_11728210_T_C_b38	0.1131	0.00716	3.328e-56	0.704304
OID21483	P29017	chr19_33268667_T_C_b38	0.0517	0.006627	6.115e-15	0.43144
OID21483	P29017	chr19_49488960_C_CA_b38	-0.0842	0.011549	3.082e-13	0.913391
OID21483	P29017	chr2_144816415_C_T_b38	0.0946	0.010904	4.115e-18	0.896281
OID21483	P29017	chr2_202623726_G_A_b38	0.0546	0.007218	3.882e-14	0.705277
OID21483	P29017	chr20_50339058_A_G_b38	-0.0718	0.006912	2.817e-25	0.653831
OID21483	P29017	chr4_105274415_G_A_b38	0.0515	0.006606	6.393e-15	0.453098
OID21483	P29017	chr5_150066032_A_G_b38	-0.0543	0.007542	6.052e-13	0.257123
OID21483	P29017	chr5_96784555_C_T_b38	-0.0508	0.007372	5.534e-12	0.272142
OID21483	P29017	chr6_90147309_T_C_b38	0.1006	0.006877	1.844e-48	0.634731
OID21483	P29017	chr6_44623269_T_C_b38	-0.1219	0.01086	3.094e-29	0.897931
OID21483	P29017	chr6_25480100_T_G_b38	-0.1227	0.011711	1.1e-25	0.913154
OID21483	P29017	chr7_92616613_C_T_b38	-0.0535	0.007676	3.167e-12	0.755448
OID21483	P29017	chr6_31347929_G_A_b38	-0.2274	0.008806	4.822e-147	0.834797
OID21484	P32004	chrX_153887306_G_T_b38	-0.1335	0.006436	1.459e-95	0.779791
OID21484	P32004	chr1_43900578_G_A_b38	-0.0588	0.007011	4.987e-17	0.691876
OID21484	P32004	chr10_17846717_C_T_b38	0.057	0.006663	1.186e-17	0.609225
OID21484	P32004	chr11_72169574_C_G_b38	0.2874	0.012902	6.488e-110	0.931982
OID21484	P32004	chr11_126410649_G_T_b38	0.1014	0.007004	1.685e-47	0.682575
OID21484	P32004	chr17_7170806_G_A_b38	-0.1476	0.008044	3.418e-75	0.797747
OID21484	P32004	chr19_48703417_G_A_b38	-0.0466	0.006479	6.376e-13	0.488672
OID21484	P32004	chr2_27375230_T_C_b38	-0.0588	0.006633	7.642e-19	0.391254
OID21484	P32004	chr22_39448788_T_C_b38	0.0839	0.007504	5.084e-29	0.249223
OID21484	P32004	chr9_133257521_T_TC_b38	0.2639	0.005807	0	0.663862
OID21484	P32004	chr9_33108607_A_C_b38	0.1036	0.013301	6.757e-15	0.933878
OID21484	P32004	chr9_16901230_C_T_b38	-0.049	0.006967	2.024e-12	0.656349
OID21484	P32004	chrX_56193425_A_G_b38	-0.0664	0.006372	1.993e-25	0.228477
OID21484	P32004	chrX_57220305_A_G_b38	0.0601	0.006391	5.227e-21	0.77509
OID21485	P41439	chr11_71761524_C_T_b38	-1.5601	0.022623	0	0.988787
OID21485	P41439	chr11_73096424_G_A_b38	-0.5116	0.020386	5.565e-139	0.971787
OID21485	P41439	chr10_100315722_G_A_b38	0.0599	0.008563	2.643e-12	0.83235
OID21485	P41439	chr11_60385111_G_A_b38	-0.0756	0.007243	1.677e-25	0.693325
OID21485	P41439	chr11_70709675_C_T_b38	-0.1978	0.024337	4.378e-16	0.981025
OID21485	P41439	chr11_74682089_C_T_b38	-0.1125	0.015576	5.091e-13	0.951156
OID21485	P41439	chr12_7485173_G_A_b38	-0.1619	0.009838	7.602e-61	0.880986
OID21485	P41439	chr19_54255803_T_C_b38	0.0915	0.006422	4.565e-46	0.563716
OID21485	P41439	chr19_43648948_A_G_b38	-0.0986	0.008786	3.184e-29	0.843894
OID21485	P41439	chr3_98985289_G_A_b38	0.0581	0.006454	2.215e-19	0.421447
OID21485	P41439	chr9_33164679_G_A_b38	0.0492	0.006403	1.545e-14	0.492979
OID21485	P41439	chr6_32666541_C_A_b38	-0.0706	0.007368	9.473e-22	0.718644
OID21486	P41271	chr1_19647426_A_G_b38	0.114	0.007872	1.598e-47	0.7664
OID21486	P41271	chr11_72156797_A_C_b38	0.0789	0.011399	4.467e-12	0.907834
OID21486	P41271	chr16_20355185_T_C_b38	0.0736	0.008449	3.007e-18	0.80839
OID21486	P41271	chr2_27375230_T_C_b38	-0.0568	0.006771	4.892e-17	0.391254
OID21486	P41271	chr7_151716108_T_C_b38	-0.0511	0.007334	3.224e-12	0.717534
OID21486	P41271	chr6_32475738_GA_G_b38	-0.0757	0.010775	2.128e-12	0.878491
OID21487	Q9NZ53	chr3_127629383_TGCGGCGCCGCCGGGAGCGCGCGTGTCCCGGCCGGGCC_T_b38	1.0974	0.024153	0	0.986252
OID21487	Q9NZ53	chr1_161591939_C_T_b38	-0.0895	0.010795	1.123e-16	0.888957
OID21487	Q9NZ53	chr15_41792131_G_A_b38	0.189	0.025146	5.637e-14	0.982626
OID21487	Q9NZ53	chr16_17470801_G_C_b38	-0.1117	0.008114	4.031e-43	0.792388
OID21487	Q9NZ53	chr17_50393413_AG_A_b38	0.1042	0.006669	4.965e-55	0.591547
OID21487	Q9NZ53	chr19_35058218_C_T_b38	0.0673	0.008652	7.356e-15	0.82393
OID21487	Q9NZ53	chr2_210675783_C_A_b38	-0.0629	0.007118	9.837e-19	0.683841
OID21487	Q9NZ53	chr3_52525689_G_A_b38	-0.0495	0.006668	1.142e-13	0.446137
OID21487	Q9NZ53	chr4_56915181_C_T_b38	-0.1669	0.008505	9.687e-86	0.815267
OID21487	Q9NZ53	chr9_133274295_A_T_b38	-0.0664	0.008476	4.744e-15	0.816545
OID21488	Q9BYH1	chr22_26292865_G_T_b38	0.5943	0.024835	1.501e-126	0.980185
OID21488	Q9BYH1	chr1_161653235_G_C_b38	-0.0885	0.009714	8.215e-20	0.867077
OID21488	Q9BYH1	chr10_17806399_A_G_b38	-0.0504	0.007012	6.566e-13	0.646409
OID21488	Q9BYH1	chr11_126375250_A_G_b38	0.1161	0.014057	1.467e-16	0.941031
OID21488	Q9BYH1	chr11_47386310_CT_C_b38	-0.0525	0.006857	1.917e-14	0.61102
OID21488	Q9BYH1	chr12_103753429_A_G_b38	-0.0489	0.006852	9.596e-13	0.398161
OID21488	Q9BYH1	chr2_27526125_AT_A_b38	-0.0492	0.006873	8.141e-13	0.381277
OID21488	Q9BYH1	chr4_56899565_G_C_b38	-0.0626	0.008688	5.774e-13	0.817049
OID21488	Q9BYH1	chr7_17880630_G_C_b38	0.0474	0.006844	4.349e-12	0.604551
OID21488	Q9BYH1	chr6_32244456_G_A_b38	-0.0541	0.006751	1.116e-15	0.422906
OID21489	P21741	chr11_46666819_C_G_b38	-0.4122	0.026356	3.897e-55	0.985431
OID21489	P21741	chr1_199041592_C_T_b38	0.083	0.007412	4.157e-29	0.274517
OID21489	P21741	chr10_63288546_C_A_b38	-0.0665	0.00671	3.753e-23	0.586671
OID21489	P21741	chr10_102600127_C_T_b38	-0.05	0.007029	1.134e-12	0.674959
OID21489	P21741	chr11_48701396_G_A_b38	-0.3544	0.027191	7.886e-39	0.985845
OID21489	P21741	chr11_50100914_G_A_b38	-0.3226	0.026627	8.759e-34	0.985251
OID21489	P21741	chr11_55319650_C_T_b38	-0.2903	0.027917	2.511e-25	0.986407
OID21489	P21741	chr11_56424102_C_G_b38	-0.2677	0.029073	3.325e-20	0.987534
OID21489	P21741	chr12_111395984_G_A_b38	0.0629	0.006611	1.829e-21	0.485991
OID21489	P21741	chr12_112459036_A_AG_b38	0.0482	0.006699	6.224e-13	0.399977
OID21489	P21741	chr12_54318524_G_A_b38	-0.0463	0.006654	3.443e-12	0.44114
OID21489	P21741	chr16_81837364_C_T_b38	-0.0695	0.00959	4.248e-13	0.86303
OID21489	P21741	chr17_5365042_A_T_b38	0.0551	0.006598	6.748e-17	0.517449
OID21489	P21741	chr19_55025227_G_A_b38	-0.1148	0.008882	3.261e-38	0.165773
OID21489	P21741	chr20_45344544_C_T_b38	0.0597	0.006606	1.607e-19	0.48645
OID21489	P21741	chr3_18197291_CT_C_b38	0.0741	0.008184	1.382e-19	0.792361
OID21489	P21741	chr3_56831417_T_C_b38	0.047	0.00667	1.841e-12	0.423661
OID21489	P21741	chr6_22882098_A_T_b38	-0.0502	0.006941	4.73e-13	0.343413
OID21489	P21741	chr7_80589645_C_T_b38	-0.0467	0.006727	3.856e-12	0.595876
OID21489	P21741	chr8_105569300_A_T_b38	0.0772	0.007283	2.978e-26	0.71392
OID21489	P21741	chrX_100677819_G_C_b38	-0.0401	0.005761	3.375e-12	0.655455
OID21489	P21741	chr6_31433238_T_TCTTAGC_b38	0.0636	0.008928	1.048e-12	0.834588
OID21490	Q96NY8	chr1_161079719_G_T_b38	0.4436	0.008469	0	0.884059
OID21490	Q96NY8	chr1_179557079_C_T_b38	-0.145	0.017279	4.801e-17	0.961839
OID21490	Q96NY8	chr1_38879207_G_A_b38	0.0549	0.006665	1.767e-16	0.529227
OID21490	Q96NY8	chr10_69443173_A_T_b38	-0.1023	0.009597	1.579e-26	0.861137
OID21490	Q96NY8	chr16_20381010_G_A_b38	0.0811	0.008382	3.823e-22	0.80276
OID21490	Q96NY8	chr19_35854765_AC_A_b38	-0.0586	0.00714	2.259e-16	0.686336
OID21490	Q96NY8	chr2_27375230_T_C_b38	-0.0662	0.006759	1.197e-22	0.391254
OID21490	Q96NY8	chr7_151716038_T_C_b38	-0.0525	0.007334	8.174e-13	0.717329
OID21491	P35916	chr5_180605500_G_C_b38	0.4212	0.007193	0	0.888803
OID21491	P35916	chr1_79076671_G_A_b38	-0.0597	0.006367	6.805e-21	0.661754
OID21491	P35916	chr11_72169574_C_G_b38	0.1232	0.011969	7.533e-25	0.931982
OID21491	P35916	chr11_61785208_G_T_b38	-0.0497	0.006305	3.209e-15	0.653733
OID21491	P35916	chr14_50456531_C_T_b38	-0.0818	0.011679	2.483e-12	0.928722
OID21491	P35916	chr15_60361006_C_A_b38	-0.0625	0.008704	6.933e-13	0.863349
OID21491	P35916	chr18_57469737_C_G_b38	0.0801	0.0102	4.064e-15	0.904014
OID21491	P35916	chr21_41096620_G_A_b38	-0.062	0.006036	9.405e-25	0.55673
OID21491	P35916	chr22_29361101_C_T_b38	-0.0507	0.006624	1.943e-14	0.71441
OID21491	P35916	chr22_36146009_T_A_b38	-0.0557	0.007959	2.591e-12	0.169679
OID21491	P35916	chr3_98566199_G_A_b38	0.3267	0.005493	0	0.251531
OID21491	P35916	chr3_99627828_T_A_b38	0.2381	0.015089	4.317e-56	0.95334
OID21491	P35916	chr3_100803592_A_G_b38	-0.1503	0.015033	1.56e-23	0.954341
OID21491	P35916	chr3_97314902_C_A_b38	0.1327	0.016416	6.291e-16	0.961714
OID21491	P35916	chr7_130485660_T_C_b38	-0.0597	0.008548	2.875e-12	0.147459
OID21491	P35916	chr9_133274295_A_T_b38	0.3881	0.005885	0	0.816545
OID21491	P35916	chr9_111999147_T_C_b38	-0.0569	0.006369	4.111e-19	0.646352
OID21491	P35916	chr9_33145649_C_CA_b38	-0.0485	0.006572	1.585e-13	0.680941
OID21491	P35916	chr6_32328097_C_T_b38	0.0602	0.006039	2.088e-23	0.525738
OID21492	Q9H8J5	chr1_179557079_C_T_b38	-0.1587	0.01711	1.773e-20	0.961839
OID21492	Q9H8J5	chr11_126309680_G_A_b38	0.1309	0.007649	1.18e-65	0.756814
OID21492	Q9H8J5	chr11_307726_A_G_b38	0.0595	0.007554	3.36e-15	0.742749
OID21492	Q9H8J5	chr13_21461663_G_A_b38	-0.0556	0.00742	6.729e-14	0.732915
OID21492	Q9H8J5	chr14_64456448_G_T_b38	0.0523	0.007059	1.27e-13	0.681967
OID21492	Q9H8J5	chr17_39994239_T_C_b38	0.0634	0.006689	2.577e-21	0.398513
OID21492	Q9H8J5	chr17_81294762_A_G_b38	0.0494	0.006666	1.259e-13	0.417762
OID21492	Q9H8J5	chr19_836149_T_C_b38	-0.0985	0.007553	7.116e-39	0.741631
OID21492	Q9H8J5	chr2_27526125_AT_A_b38	-0.083	0.006776	1.713e-34	0.381277
OID21492	Q9H8J5	chr2_162101850_T_C_b38	0.1099	0.012912	1.713e-17	0.928074
OID21492	Q9H8J5	chr3_58422952_G_A_b38	-0.0553	0.006833	5.822e-16	0.622672
OID21492	Q9H8J5	chr4_186257146_T_C_b38	0.065	0.006705	3.183e-22	0.586488
OID21492	Q9H8J5	chr8_7019946_G_C_b38	-0.0593	0.006838	4.26e-18	0.608165
OID21492	Q9H8J5	chr8_69827751_G_T_b38	-0.0491	0.006572	7.925e-14	0.514593
OID21492	Q9H8J5	chr9_133274295_A_T_b38	0.0958	0.008476	1.278e-29	0.816545
OID21492	Q9H8J5	chr9_113225130_C_G_b38	0.0516	0.006963	1.262e-13	0.662663
OID21492	Q9H8J5	chrX_112860407_G_A_b38	0.0531	0.00658	7.003e-16	0.779613
OID21492	Q9H8J5	chr6_31113428_T_C_b38	-0.0805	0.00788	1.679e-24	0.777128
OID21493	P37173	chr3_30472628_G_C_b38	0.0766	0.010609	5.195e-13	0.889592
OID21493	P37173	chr1_179557079_C_T_b38	-0.1864	0.017199	2.274e-27	0.961839
OID21493	P37173	chr16_20381010_G_A_b38	0.0772	0.008357	2.516e-20	0.80276
OID21493	P37173	chr17_81245700_AATG_A_b38	-0.0477	0.006644	6.997e-13	0.559986
OID21493	P37173	chr2_27375230_T_C_b38	-0.0596	0.006761	1.188e-18	0.391254
OID21493	P37173	chr2_162101850_T_C_b38	0.1019	0.01296	3.767e-15	0.928074
OID21493	P37173	chr2_160216033_T_C_b38	0.051	0.007222	1.64e-12	0.69778
OID21493	P37173	chr3_46847019_G_C_b38	-0.0787	0.011122	1.484e-12	0.901584
OID21493	P37173	chr7_151716038_T_C_b38	-0.0562	0.007332	1.79e-14	0.717329
OID21493	P37173	chr9_133274295_A_T_b38	0.1745	0.008512	2.088e-93	0.816545
OID21493	P37173	chr6_32475738_GA_G_b38	-0.1272	0.010776	3.733e-32	0.878491
OID21494	Q92832	chr11_20916346_T_C_b38	-0.5781	0.011608	0	0.939633
OID21494	Q92832	chr11_22417687_G_A_b38	-1.0902	0.13239	1.799e-16	0.99927
OID21494	Q92832	chr1_47499310_C_T_b38	-0.07	0.008458	1.273e-16	0.198452
OID21494	Q92832	chr1_155752715_C_G_b38	0.0554	0.006971	1.901e-15	0.627622
OID21494	Q92832	chr10_28696239_T_C_b38	-0.1046	0.007495	2.887e-44	0.719399
OID21494	Q92832	chr10_17821038_T_C_b38	-0.0742	0.006795	9.316e-28	0.443152
OID21494	Q92832	chr11_126408308_T_C_b38	0.1638	0.012873	4.332e-37	0.925327
OID21494	Q92832	chr11_65789645_T_TG_b38	0.0668	0.007157	1.03e-20	0.6537
OID21494	Q92832	chr11_30727543_T_C_b38	-0.049	0.006861	9.235e-13	0.54719
OID21494	Q92832	chr12_552490_A_G_b38	-0.2354	0.007376	1.609e-223	0.709302
OID21494	Q92832	chr12_132537984_G_A_b38	-0.1245	0.009662	5.401e-38	0.85873
OID21494	Q92832	chr12_57777640_T_C_b38	-0.2784	0.037244	7.716e-14	0.991794
OID21494	Q92832	chr14_65561728_A_G_b38	0.0875	0.007272	2.401e-33	0.311694
OID21494	Q92832	chr15_93629927_C_T_b38	0.0779	0.009137	1.515e-17	0.163942
OID21494	Q92832	chr17_49176945_A_G_b38	-0.1515	0.01109	1.736e-42	0.896657
OID21494	Q92832	chr17_7170806_G_A_b38	-0.0771	0.008354	2.733e-20	0.797747
OID21494	Q92832	chr2_119438876_T_A_b38	0.1002	0.009884	3.76e-24	0.134405
OID21494	Q92832	chr2_176127142_C_T_b38	0.0634	0.007118	5.268e-19	0.34306
OID21494	Q92832	chr3_186930622_C_T_b38	0.0605	0.00707	1.16e-17	0.656289
OID21494	Q92832	chr4_102276925_A_G_b38	-0.1487	0.012204	3.771e-34	0.916804
OID21494	Q92832	chr6_50842007_T_C_b38	0.0636	0.006751	4.465e-21	0.533421
OID21494	Q92832	chr6_100632745_G_A_b38	0.0525	0.006758	7.95e-15	0.467402
OID21494	Q92832	chr7_1246608_G_A_b38	-0.0579	0.007388	4.622e-15	0.299596
OID21494	Q92832	chr8_90691974_T_C_b38	-0.0601	0.006703	3.068e-19	0.497026
OID21494	Q92832	chrX_112876297_A_G_b38	0.0624	0.00668	9.575e-21	0.776962
OID21495	Q96J42	chr5_134511106_C_T_b38	-0.4255	0.008478	0	0.897708
OID21495	Q96J42	chr1_24972350_C_T_b38	0.314	0.022824	4.608e-43	0.977902
OID21495	Q96J42	chr11_72169574_C_G_b38	0.177	0.013286	1.706e-40	0.931982
OID21495	Q96J42	chr11_61806212_T_C_b38	-0.0622	0.007032	9.114e-19	0.65386
OID21495	Q96J42	chr14_94371805_G_T_b38	-0.221	0.02309	1.055e-21	0.978981
OID21495	Q96J42	chr16_72120610_C_T_b38	-0.0712	0.007357	3.764e-22	0.706285
OID21495	Q96J42	chr17_66228657_C_T_b38	-0.503	0.019449	1.744e-147	0.970187
OID21495	Q96J42	chr5_97038046_G_A_b38	0.0509	0.006955	2.508e-13	0.435563
OID21495	Q96J42	chr7_151253854_G_A_b38	0.0772	0.010559	2.64e-13	0.887127
OID21495	Q96J42	chr6_31272092_T_C_b38	0.1683	0.006962	4.16e-129	0.637156
OID21496	Q02763	chr9_27126342_C_T_b38	-0.7098	0.014312	0	0.96401
OID21496	Q02763	chr1_161673770_C_T_b38	-0.0691	0.009361	1.566e-13	0.848514
OID21496	Q02763	chr10_17806399_A_G_b38	-0.056	0.006961	8.664e-16	0.646409
OID21496	Q02763	chr11_126431861_G_A_b38	-0.3211	0.018306	7.016e-69	0.96603
OID21496	Q02763	chr14_22829179_C_T_b38	0.0692	0.008368	1.345e-16	0.804655
OID21496	Q02763	chr17_7160580_C_A_b38	-0.0598	0.008203	3.104e-13	0.795763
OID21496	Q02763	chr22_39433731_G_A_b38	0.052	0.007162	3.85e-13	0.307558
OID21496	Q02763	chr3_98684125_C_T_b38	0.0696	0.00667	1.724e-25	0.560778
OID21496	Q02763	chr4_102276925_A_G_b38	-0.1081	0.012023	2.451e-19	0.916804
OID21496	Q02763	chr8_88385408_A_G_b38	0.0932	0.007265	1.131e-37	0.299989
OID21496	Q02763	chr8_9326721_G_A_b38	0.081	0.011522	2.068e-12	0.0922045
OID21496	Q02763	chr9_133227766_C_T_b38	-0.6998	0.010892	0	0.938611
OID21496	Q02763	chr9_26072771_C_T_b38	-0.2547	0.017842	3.133e-46	0.963629
OID21496	Q02763	chr6_31358545_T_G_b38	0.1914	0.006845	4.451e-172	0.632587
OID21497	P35968	chr4_55088856_G_A_b38	1.2947	0.017195	0	0.978158
OID21497	P35968	chr10_88991152_C_T_b38	0.0503	0.006789	1.268e-13	0.642438
OID21497	P35968	chr11_126431861_G_A_b38	-0.2556	0.018035	1.356e-45	0.96603
OID21497	P35968	chr11_72169574_C_G_b38	0.1414	0.012957	9.958e-28	0.931982
OID21497	P35968	chr12_481379_A_G_b38	0.0557	0.006545	1.731e-17	0.570046
OID21497	P35968	chr3_98687950_T_C_b38	0.1512	0.006544	4.233e-118	0.560541
OID21497	P35968	chr6_136761810_A_G_b38	0.06	0.00663	1.424e-19	0.589468
OID21497	P35968	chr8_104969725_A_C_b38	-0.0607	0.008153	9.689e-14	0.798841
OID21497	P35968	chr8_19076510_T_C_b38	-0.048	0.006673	6.318e-13	0.58748
OID21497	P35968	chr9_133257521_T_TC_b38	0.2869	0.005477	0	0.663862
OID21497	P35968	chr6_32221046_G_A_b38	-0.1838	0.015693	1.103e-31	0.954931
OID21498	P21589	chr6_85342102_G_A_b38	0.6578	0.009684	0	0.943787
OID21498	P21589	chr6_86346824_C_CA_b38	-0.2064	0.006177	8.537e-245	0.598841
OID21498	P21589	chr1_16178825_A_G_b38	-0.0721	0.005945	7.612e-34	0.41974
OID21498	P21589	chr10_77920676_A_T_b38	-0.0574	0.006762	2.1e-17	0.747499
OID21498	P21589	chr11_61803910_G_A_b38	-0.0645	0.006346	2.855e-24	0.689439
OID21498	P21589	chr12_124373217_G_A_b38	-0.0436	0.006031	4.839e-13	0.391009
OID21498	P21589	chr14_103098397_A_AG_b38	-0.1142	0.006841	1.47e-62	0.754939
OID21498	P21589	chr18_58420416_T_C_b38	0.0897	0.007297	9.969e-35	0.202824
OID21498	P21589	chr19_48703417_G_A_b38	-0.0536	0.005885	8.346e-20	0.488672
OID21498	P21589	chr20_3711698_T_C_b38	-0.2825	0.027918	4.558e-24	0.988826
OID21498	P21589	chr20_25294917_GTTAGTT_G_b38	0.0465	0.00587	2.356e-15	0.520138
OID21498	P21589	chr22_17996306_T_C_b38	0.0476	0.006759	1.895e-12	0.746581
OID21498	P21589	chr3_149395023_C_T_b38	-0.0508	0.006448	3.321e-15	0.29527
OID21498	P21589	chr4_145870698_A_T_b38	-0.1024	0.007927	3.592e-38	0.83437
OID21498	P21589	chr4_102225731_A_C_b38	0.075	0.010443	6.881e-13	0.912243
OID21498	P21589	chr5_31021251_A_G_b38	0.0499	0.006598	3.943e-14	0.718579
OID21498	P21589	chr6_87461726_T_TTA_b38	0.1204	0.009577	3.029e-36	0.113919
OID21498	P21589	chr6_78661133_A_C_b38	0.0779	0.009407	1.217e-16	0.881864
OID21498	P21589	chr6_79799388_C_T_b38	0.1049	0.012942	5.254e-16	0.940132
OID21498	P21589	chr6_84020608_C_CA_b38	0.1667	0.023734	2.163e-12	0.982488
OID21499	P06870	chr19_50781649_C_T_b38	0.8132	0.012818	0	0.964076
OID21499	P06870	chr1_117631494_C_G_b38	0.0525	0.00638	1.898e-16	0.586052
OID21499	P06870	chr1_155183255_G_A_b38	-0.0507	0.006346	1.362e-15	0.57384
OID21499	P06870	chr11_126373754_C_T_b38	-0.2283	0.009795	3.757e-120	0.881032
OID21499	P06870	chr12_123733479_T_C_b38	-0.0498	0.0063	2.676e-15	0.416824
OID21499	P06870	chr13_71789429_T_C_b38	0.0573	0.006403	3.569e-19	0.607367
OID21499	P06870	chr17_7170806_G_A_b38	-0.0554	0.007739	8.139e-13	0.797747
OID21499	P06870	chr19_48589370_A_T_b38	0.3388	0.005768	0	0.773862
OID21499	P06870	chr2_121212785_T_C_b38	0.0589	0.006343	1.614e-20	0.450581
OID21499	P06870	chr2_213162094_G_A_b38	-0.0507	0.006427	3.043e-15	0.608989
OID21499	P06870	chr21_41292491_G_A_b38	0.0706	0.009984	1.532e-12	0.889667
OID21499	P06870	chr3_186977425_G_T_b38	0.1136	0.011359	1.507e-23	0.91702
OID21499	P06870	chr5_135173987_C_T_b38	-0.0481	0.006378	4.655e-14	0.404791
OID21499	P06870	chr5_44279394_T_C_b38	0.0498	0.006659	7.492e-14	0.325731
OID21499	P06870	chr9_133255801_C_T_b38	-0.1767	0.012991	3.937e-42	0.939343
OID21500	Q9UBX1	chr11_66568361_G_A_b38	-0.2292	0.007507	9.579e-205	0.758351
OID21500	Q9UBX1	chr1_117554006_G_A_b38	-0.0507	0.006654	2.557e-14	0.383501
OID21500	Q9UBX1	chr10_63511728_A_T_b38	-0.0495	0.006432	1.399e-14	0.526479
OID21500	Q9UBX1	chr11_61790331_T_C_b38	0.0604	0.006761	4.132e-19	0.647474
OID21500	Q9UBX1	chr11_68006283_A_G_b38	0.299	0.03357	5.254e-19	0.990966
OID21500	Q9UBX1	chr11_72133929_G_C_b38	0.1483	0.020233	2.308e-13	0.974527
OID21500	Q9UBX1	chr11_118567733_A_T_b38	0.0679	0.009839	5.155e-12	0.876132
OID21500	Q9UBX1	chr12_101687720_G_A_b38	-0.2476	0.005593	0	0.414675
OID21500	Q9UBX1	chr12_121001389_G_T_b38	-0.0585	0.006836	1.156e-17	0.651653
OID21500	Q9UBX1	chr14_94371805_G_T_b38	-0.2246	0.022229	5.305e-24	0.978981
OID21500	Q9UBX1	chr14_39217713_T_A_b38	-0.0606	0.007242	5.848e-17	0.728339
OID21500	Q9UBX1	chr15_43641743_T_C_b38	-0.2392	0.021122	9.898e-30	0.976275
OID21500	Q9UBX1	chr15_44655236_T_C_b38	-0.1686	0.020661	3.337e-16	0.974618
OID21500	Q9UBX1	chr19_44908684_T_C_b38	0.0713	0.008674	2.041e-16	0.844063
OID21500	Q9UBX1	chr2_27375230_T_C_b38	0.1029	0.006576	3.467e-55	0.391254
OID21500	Q9UBX1	chr4_118813336_G_A_b38	0.1437	0.013265	2.397e-27	0.936739
OID21500	Q9UBX1	chr4_153269813_A_G_b38	0.0703	0.008592	2.796e-16	0.833404
OID21500	Q9UBX1	chr4_117604612_C_G_b38	0.1114	0.016098	4.507e-12	0.958268
OID21500	Q9UBX1	chr7_73409331_A_C_b38	0.0638	0.008002	1.546e-15	0.790949
OID21500	Q9UBX1	chr7_28121414_C_G_b38	-0.0622	0.007838	2.096e-15	0.784815
OID21500	Q9UBX1	chr7_25952703_A_AAGGCC_b38	0.0702	0.008851	2.174e-15	0.840329
OID21500	Q9UBX1	chr8_125487789_C_G_b38	0.0531	0.006536	4.487e-16	0.579593
OID21500	Q9UBX1	chr8_9326154_A_G_b38	-0.0847	0.011207	4.09e-14	0.0920419
OID21501	Q6FI81	chr16_57455626_G_A_b38	-0.047	0.006589	9.78e-13	0.473081
OID21501	Q6FI81	chr10_63188924_T_C_b38	-0.0524	0.007108	1.679e-13	0.686692
OID21501	Q6FI81	chr12_54317790_A_G_b38	-0.0512	0.006633	1.176e-14	0.440824
OID21501	Q6FI81	chr3_56831417_T_C_b38	-0.0574	0.006653	6.251e-18	0.423661
OID21501	Q6FI81	chr7_106731773_C_G_b38	0.0467	0.006592	1.401e-12	0.540579
OID21502	Q9UP79	chr11_130388457_A_G_b38	-0.4306	0.00711	0	0.196502
OID21502	Q9UP79	chr1_230277567_T_C_b38	-0.0699	0.007941	1.341e-18	0.748975
OID21502	Q9UP79	chr17_48078338_G_A_b38	-0.0579	0.007962	3.534e-13	0.754148
OID21502	Q9UP79	chr4_102276925_A_G_b38	0.1143	0.012485	5.419e-20	0.916804
OID21502	Q9UP79	chr6_133476725_A_G_b38	-0.0477	0.006897	4.649e-12	0.552817
OID21503	Q9HAT2	chr11_124643301_G_A_b38	0.3982	0.024113	2.91e-61	0.980399
OID21503	Q9HAT2	chr1_64745107_C_T_b38	0.2133	0.028234	4.201e-14	0.986069
OID21503	Q9HAT2	chr10_63154256_T_TA_b38	-0.0964	0.006605	3.065e-48	0.529566
OID21503	Q9HAT2	chr10_17821038_T_C_b38	-0.0734	0.006681	4.445e-28	0.443152
OID21503	Q9HAT2	chr12_101699681_G_A_b38	-0.0637	0.006726	2.77e-21	0.410585
OID21503	Q9HAT2	chr12_111535554_A_G_b38	0.0528	0.00659	1.13e-15	0.482632
OID21503	Q9HAT2	chr19_55025227_G_A_b38	-0.09	0.008899	4.813e-24	0.165773
OID21503	Q9HAT2	chr4_153540161_C_CT_b38	-0.1353	0.019	1.071e-12	0.968046
OID21503	Q9HAT2	chr5_132369766_C_G_b38	-0.0469	0.006624	1.443e-12	0.47948
OID21503	Q9HAT2	chr8_105569300_A_T_b38	0.0635	0.0073	3.37e-18	0.71392
OID21504	P78552	chrX_118475707_C_T_b38	-0.3457	0.00844	0	0.896725
OID21504	P78552	chrX_119485149_G_A_b38	-0.1959	0.011059	3.299e-70	0.93368
OID21504	P78552	chr11_72169574_C_G_b38	0.133	0.013154	4.952e-24	0.931982
OID21504	P78552	chr19_795457_A_G_b38	-0.0631	0.006937	9.313e-20	0.35974
OID21504	P78552	chr21_31676230_G_A_b38	0.1379	0.016198	1.686e-17	0.955771
OID21504	P78552	chrX_116984017_A_T_b38	-0.0988	0.0143	4.884e-12	0.961509
OID21505	Q14508	chr20_45465735_C_G_b38	0.1447	0.012208	2.081e-32	0.921446
OID21505	Q14508	chr16_20381010_G_A_b38	0.0848	0.008315	2.016e-24	0.80276
OID21505	Q14508	chr19_48703417_G_A_b38	-0.0733	0.006564	5.893e-29	0.488672
OID21506	O95721	chr22_20697428_T_C_b38	0.1396	0.012023	3.617e-31	0.917889
OID21506	O95721	chr12_111395984_G_A_b38	0.0462	0.006558	1.856e-12	0.485991
OID21506	O95721	chr19_55025227_G_A_b38	-0.0685	0.008845	9.612e-15	0.165773
OID21506	O95721	chr2_27375230_T_C_b38	0.0491	0.006696	2.263e-13	0.391254
OID21506	O95721	chr3_56831417_T_C_b38	-0.0656	0.006633	4.591e-23	0.423661
OID21506	O95721	chr5_132371737_G_A_b38	-0.0597	0.006571	1.031e-19	0.481327
OID21506	O95721	chr8_105569300_A_T_b38	0.0693	0.007255	1.271e-21	0.71392
OID21507	Q14512	chr4_15947928_G_A_b38	0.1257	0.008463	6.701e-50	0.799123
OID21507	Q14512	chr1_109274570_A_G_b38	0.1099	0.008108	7.37e-42	0.777415
OID21507	Q14512	chr1_152312600_CACTG_C_b38	-0.1948	0.022739	1.064e-17	0.975632
OID21507	Q14512	chr12_111427245_C_G_b38	-0.0561	0.006748	9.277e-17	0.483143
OID21507	Q14512	chr15_58388440_T_C_b38	-0.0579	0.006968	9.584e-17	0.612242
OID21507	Q14512	chr17_69085137_A_G_b38	-0.1853	0.022852	5.121e-16	0.976964
OID21507	Q14512	chr19_44908822_C_T_b38	0.3225	0.012072	3.208e-157	0.919448
OID21507	Q14512	chr2_21043902_GGCAGCGCCA_G_b38	-0.0564	0.007135	2.694e-15	0.65995
OID21507	Q14512	chr2_27526125_AT_A_b38	-0.0537	0.006965	1.255e-14	0.381277
OID21507	Q14512	chr22_31139886_G_C_b38	-0.1463	0.013862	4.874e-26	0.936864
OID21507	Q14512	chr3_187783783_T_G_b38	-0.0547	0.007387	1.309e-13	0.704053
OID21507	Q14512	chr6_160589086_A_G_b38	0.0877	0.012331	1.141e-12	0.919393
OID21507	Q14512	chr6_31440119_T_C_b38	-0.0755	0.009419	1.096e-15	0.850332
OID21508	O43895	chrX_129657559_AG_A_b38	0.2568	0.005163	0	0.688693
OID21508	O43895	chr1_26695422_G_C_b38	-0.4468	0.021521	9.656e-96	0.976286
OID21508	O43895	chr1_27893800_G_A_b38	-0.1084	0.015	4.944e-13	0.948713
OID21508	O43895	chr10_63597678_G_A_b38	0.052	0.006539	1.829e-15	0.508854
OID21508	O43895	chr13_91329569_G_A_b38	0.1619	0.021266	2.679e-14	0.975905
OID21508	O43895	chr14_24402720_C_T_b38	-0.0841	0.00658	2.077e-37	0.54689
OID21508	O43895	chr14_104792100_G_T_b38	0.0837	0.006786	5.901e-35	0.382822
OID21508	O43895	chr15_60591082_C_A_b38	-0.0967	0.006732	8.751e-47	0.385181
OID21508	O43895	chr16_79720536_TA_T_b38	0.1683	0.007128	2.888e-123	0.69125
OID21508	O43895	chr17_47661495_G_A_b38	-0.0946	0.006536	1.759e-47	0.514028
OID21508	O43895	chr18_58451126_C_T_b38	0.2172	0.029639	2.332e-13	0.987615
OID21508	O43895	chr19_3375574_A_G_b38	0.081	0.010012	5.94e-16	0.873466
OID21508	O43895	chr2_27375230_T_C_b38	0.0634	0.006701	3.056e-21	0.391254
OID21508	O43895	chr2_61355603_A_C_b38	-0.0726	0.009165	2.355e-15	0.847099
OID21508	O43895	chr2_169077231_G_A_b38	-0.0462	0.0066	2.551e-12	0.460125
OID21508	O43895	chr20_44413724_C_T_b38	0.2351	0.018863	1.184e-35	0.968638
OID21508	O43895	chr20_40537052_G_A_b38	0.2311	0.018778	8.332e-35	0.968048
OID21508	O43895	chr4_99133676_C_T_b38	0.0854	0.007088	1.972e-33	0.302426
OID21508	O43895	chr4_39682597_T_C_b38	-0.0478	0.006543	2.77e-13	0.492835
OID21508	O43895	chr6_130063565_T_A_b38	-0.0733	0.006635	2.271e-28	0.424412
OID21508	O43895	chr7_28116609_AT_A_b38	-0.0984	0.012329	1.446e-15	0.922303
OID21508	O43895	chrX_127745044_T_C_b38	0.1803	0.019924	1.439e-19	0.982101
OID21508	O43895	chrX_131491112_G_A_b38	0.1614	0.020751	7.362e-15	0.982528
OID21509	P07237	chr17_81878054_G_T_b38	-0.0852	0.008379	2.763e-24	0.808516
OID21509	P07237	chr14_94371805_G_T_b38	-0.1843	0.02278	5.95e-16	0.978981
OID21509	P07237	chr2_215439661_T_C_b38	-0.0744	0.007476	2.488e-23	0.263594
OID21509	P07237	chr3_56827194_A_G_b38	-0.0487	0.006644	2.295e-13	0.437857
OID21509	P07237	chr7_106731773_C_G_b38	0.0482	0.006615	3.178e-13	0.540579
OID21510	Q15303	chr2_212539139_C_T_b38	-0.2229	0.007419	2.569e-198	0.731436
OID21510	Q15303	chr2_211066962_G_A_b38	0.1072	0.007094	1.379e-51	0.308904
OID21510	Q15303	chr1_201468704_C_T_b38	-0.1353	0.013768	8.613e-23	0.936881
OID21510	Q15303	chr1_43900578_G_A_b38	-0.0644	0.007095	1.121e-19	0.691876
OID21510	Q15303	chr10_17806399_A_G_b38	-0.1113	0.006895	1.277e-58	0.646409
OID21510	Q15303	chr11_126408308_T_C_b38	0.0861	0.01244	4.477e-12	0.925327
OID21510	Q15303	chr12_513963_A_G_b38	0.0745	0.007464	1.839e-23	0.737818
OID21510	Q15303	chr13_48056001_T_C_b38	-0.0495	0.006892	6.844e-13	0.339903
OID21510	Q15303	chr16_72074194_G_A_b38	0.0823	0.008417	1.399e-22	0.8125
OID21510	Q15303	chr16_20381010_G_A_b38	0.0618	0.00831	1.031e-13	0.80276
OID21510	Q15303	chr17_49168801_T_C_b38	-0.1585	0.01082	1.367e-48	0.89679
OID21510	Q15303	chr17_7170806_G_A_b38	-0.0912	0.008151	4.624e-29	0.797747
OID21510	Q15303	chr19_48703998_A_G_b38	-0.0956	0.006578	7.387e-48	0.460081
OID21510	Q15303	chr2_9512017_ACTTAAAATTC_A_b38	-0.0803	0.006582	3.122e-34	0.486922
OID21510	Q15303	chr2_27375230_T_C_b38	-0.0675	0.006722	1.004e-23	0.391254
OID21510	Q15303	chr3_186933001_A_G_b38	-0.0865	0.009894	2.276e-18	0.124957
OID21510	Q15303	chr3_98815368_A_C_b38	0.1117	0.015286	2.727e-13	0.950211
OID21510	Q15303	chr7_129097904_T_A_b38	0.0775	0.006621	1.209e-31	0.545844
OID21510	Q15303	chr9_133274295_A_T_b38	0.1366	0.008446	7.731e-59	0.816545
OID21510	Q15303	chr6_32552380_C_T_b38	-0.0632	0.006513	2.911e-22	0.560505
OID21511	P09486	chr5_151682033_AG_A_b38	0.1425	0.014854	8.529e-22	0.947377
OID21511	P09486	chr1_156909712_A_G_b38	-0.0772	0.010926	1.597e-12	0.899036
OID21511	P09486	chr10_102576669_A_C_b38	-0.1097	0.007589	2.34e-47	0.746537
OID21511	P09486	chr10_63288546_C_A_b38	-0.0581	0.006701	4.285e-18	0.586671
OID21511	P09486	chr12_54336088_T_C_b38	-0.0557	0.006641	4.997e-17	0.542581
OID21511	P09486	chr12_6185368_G_A_b38	0.0548	0.00708	9.923e-15	0.559333
OID21511	P09486	chr14_65330128_G_C_b38	-0.0612	0.008169	6.791e-14	0.209115
OID21511	P09486	chr16_81837364_C_T_b38	-0.0931	0.009574	2.381e-22	0.86303
OID21511	P09486	chr19_55025227_G_A_b38	-0.1613	0.00885	3.153e-74	0.165773
OID21511	P09486	chr20_19309111_C_T_b38	-0.0626	0.006865	7.646e-20	0.646129
OID21511	P09486	chr3_56814971_T_C_b38	0.0858	0.006594	1.054e-38	0.502675
OID21511	P09486	chr3_18197291_CT_C_b38	0.0682	0.008169	6.886e-17	0.792361
OID21511	P09486	chr4_101856385_TAAAG_T_b38	0.0521	0.006734	1.019e-14	0.605614
OID21511	P09486	chr4_153535700_A_G_b38	-0.1308	0.01894	4.989e-12	0.968031
OID21511	P09486	chr5_132371737_G_A_b38	-0.0518	0.006596	4.068e-15	0.481327
OID21511	P09486	chr7_80589645_C_T_b38	-0.0631	0.006711	5.357e-21	0.595876
OID21511	P09486	chr8_105569300_A_T_b38	0.119	0.007258	2.073e-60	0.71392
OID21511	P09486	chrX_100681979_T_C_b38	0.0512	0.005631	9.735e-20	0.363923
OID21511	P09486	chrX_70481553_C_T_b38	-0.0587	0.006799	5.915e-18	0.798607
OID21511	P09486	chr6_31413120_C_T_b38	0.1023	0.01343	2.589e-14	0.936048
OID21512	P48307	chr7_93949980_T_C_b38	-0.2506	0.0143	9.337e-69	0.940461
OID21512	P48307	chr1_161655503_C_T_b38	-0.1433	0.010478	1.408e-42	0.885943
OID21512	P48307	chr11_47062510_G_C_b38	0.0856	0.007119	2.649e-33	0.325067
OID21512	P48307	chr12_25040844_A_C_b38	0.1537	0.010785	4.419e-46	0.108472
OID21512	P48307	chr12_26857584_G_A_b38	0.0802	0.009918	6.166e-16	0.870732
OID21512	P48307	chr14_94371805_G_T_b38	-0.164	0.023025	1.058e-12	0.978981
OID21512	P48307	chr17_68413306_A_G_b38	0.0583	0.006675	2.444e-18	0.531214
OID21512	P48307	chr17_60922423_C_G_b38	-0.0663	0.009442	2.191e-12	0.852416
OID21512	P48307	chr3_126547014_G_C_b38	0.1469	0.007622	9.033e-83	0.746447
OID21512	P48307	chr6_136761810_A_G_b38	0.0663	0.006788	1.56e-22	0.589468
OID21512	P48307	chr6_116256460_T_C_b38	0.0612	0.007204	1.98e-17	0.691359
OID21512	P48307	chr8_54509880_C_T_b38	-0.1005	0.008156	6.862e-35	0.790245
OID21512	P48307	chr8_104960040_T_G_b38	-0.0946	0.008482	6.936e-29	0.808952
OID21513	Q9UJ68	chr8_10473363_C_G_b38	-0.0592	0.006704	1.041e-18	0.592557
OID21513	Q9UJ68	chr10_63288546_C_A_b38	-0.0577	0.006698	7.031e-18	0.586671
OID21513	Q9UJ68	chr11_72169574_C_G_b38	0.1385	0.013092	3.733e-26	0.931982
OID21513	Q9UJ68	chr3_56831417_T_C_b38	-0.0526	0.006665	2.963e-15	0.423661
OID21513	Q9UJ68	chr5_132369766_C_G_b38	-0.0507	0.006595	1.5e-14	0.47948
OID21514	P09958	chr15_90884382_G_A_b38	-0.2093	0.006997	1.271e-196	0.675423
OID21514	P09958	chr12_123743753_T_A_b38	-0.2172	0.028399	2.038e-14	0.986187
OID21514	P09958	chr19_44908684_T_C_b38	0.0674	0.008902	3.702e-14	0.844063
OID21514	P09958	chr2_27526125_AT_A_b38	0.0989	0.006796	5.684e-48	0.381277
OID21514	P09958	chr7_73611821_A_T_b38	0.0907	0.009891	4.714e-20	0.870885
OID21515	O75629	chr1_167546035_T_C_b38	0.2522	0.009072	4.323e-170	0.156917
OID21515	O75629	chr10_17821038_T_C_b38	-0.0861	0.006655	2.789e-38	0.443152
OID21515	O75629	chr10_63154256_T_TA_b38	-0.0465	0.006579	1.568e-12	0.529566
OID21515	O75629	chr11_72169574_C_G_b38	0.0995	0.013095	3.001e-14	0.931982
OID21515	O75629	chr12_101687720_G_A_b38	-0.3134	0.005594	0	0.414675
OID21515	O75629	chr12_102728017_C_G_b38	0.1826	0.022324	2.85e-16	0.97664
OID21515	O75629	chr13_41071949_CAG_C_b38	-0.098	0.012653	9.537e-15	0.925228
OID21515	O75629	chr14_94371805_G_T_b38	-0.2701	0.022721	1.373e-32	0.978981
OID21515	O75629	chr17_46914595_G_A_b38	-0.0471	0.006797	4.232e-12	0.612882
OID21515	O75629	chr19_19268740_C_T_b38	-0.2106	0.012486	7.923e-64	0.924786
OID21515	O75629	chr19_44908684_T_C_b38	0.1229	0.008873	1.264e-43	0.844063
OID21515	O75629	chr22_43928847_C_G_b38	-0.0643	0.007998	8.986e-16	0.784408
OID21515	O75629	chr3_136207780_G_T_b38	-0.0657	0.007891	8.358e-17	0.226313
OID21515	O75629	chr4_102276925_A_G_b38	-0.1124	0.011974	6.177e-21	0.916804
OID21515	O75629	chr4_153333382_G_A_b38	0.0717	0.00932	1.437e-14	0.853399
OID21515	O75629	chr6_130033710_T_C_b38	-0.0598	0.007186	8.677e-17	0.302835
OID21515	O75629	chr6_159987293_G_T_b38	0.0732	0.009602	2.477e-14	0.864357
OID21516	P01298	chr1_120075469_C_T_b38	0.1058	0.010925	3.522e-22	0.898832
OID21516	P01298	chr10_48127889_T_C_b38	0.2528	0.006994	4.832e-286	0.340272
OID21516	P01298	chr10_46524643_G_A_b38	-0.2057	0.027175	3.748e-14	0.982583
OID21516	P01298	chr10_117393770_C_T_b38	0.0542	0.007695	1.872e-12	0.754694
OID21516	P01298	chr11_72169574_C_G_b38	0.1017	0.013073	7.276e-15	0.931982
OID21516	P01298	chr13_27983752_C_T_b38	-0.0541	0.007002	1.11e-14	0.673088
OID21516	P01298	chr16_79376147_G_A_b38	-0.0515	0.006604	6.269e-15	0.567578
OID21516	P01298	chr18_55428240_T_C_b38	0.0522	0.006706	6.991e-15	0.40247
OID21516	P01298	chr3_169308127_T_C_b38	-0.29	0.017286	3.627e-63	0.961197
OID21516	P01298	chr5_44642568_T_C_b38	0.0622	0.006713	1.943e-20	0.601889
OID21516	P01298	chr6_126348333_C_A_b38	0.0732	0.006586	1.071e-28	0.549771
OID21516	P01298	chr6_20680447_T_A_b38	0.0711	0.007457	1.496e-21	0.738117
OID21516	P01298	chrX_18009065_G_GGGGAGA_b38	0.1201	0.017345	4.382e-12	0.975858
OID21517	O60259	chr19_50989553_C_T_b38	1.129	0.026071	0	0.9867
OID21517	O60259	chr1_152312600_CACTG_C_b38	-0.2868	0.02296	8.317e-36	0.975632
OID21517	O60259	chr12_7485173_G_A_b38	-0.0781	0.010585	1.601e-13	0.880986
OID21517	O60259	chr19_54255803_T_C_b38	0.0543	0.006927	4.545e-15	0.563716
OID21517	O60259	chr2_218890289_T_A_b38	0.1648	0.020956	3.72e-15	0.972864
OID21518	Q9UBX7	chr19_50988343_T_C_b38	0.5471	0.013014	0	0.943196
OID21518	Q9UBX7	chr10_17833817_T_A_b38	-0.0654	0.006799	6.615e-22	0.469108
OID21518	Q9UBX7	chr11_72143225_A_G_b38	0.364	0.011514	2.489e-219	0.907824
OID21518	Q9UBX7	chr16_20381010_G_A_b38	0.0743	0.00855	3.612e-18	0.80276
OID21518	Q9UBX7	chr5_109690962_G_C_b38	-0.0628	0.00722	3.388e-18	0.677693
OID21519	P26447	chr1_153547662_C_T_b38	-0.3761	0.015031	3.619e-138	0.951424
OID21519	P26447	chr12_111395984_G_A_b38	0.0458	0.006583	3.476e-12	0.485991
OID21519	P26447	chr5_132381358_G_A_b38	0.0473	0.006587	6.933e-13	0.522824
OID21519	P26447	chr9_132986115_C_A_b38	0.1263	0.013693	2.878e-20	0.938358
OID21520	P04626	chr17_39703532_C_T_b38	0.8004	0.034405	1.026e-119	0.990651
OID21520	P04626	chr10_63511728_A_T_b38	-0.0721	0.006557	4.013e-28	0.526479
OID21520	P04626	chr11_61827448_CT_C_b38	-0.0527	0.006912	2.458e-14	0.654103
OID21520	P04626	chr12_21208653_T_G_b38	0.0843	0.008972	5.7e-21	0.839885
OID21520	P04626	chr14_94371805_G_T_b38	-0.237	0.022674	1.424e-25	0.978981
OID21520	P04626	chr15_60591082_C_A_b38	-0.0502	0.006753	1.057e-13	0.385181
OID21520	P04626	chr16_72072066_T_C_b38	0.0693	0.008313	7.638e-17	0.806627
OID21520	P04626	chr17_66228657_C_T_b38	-0.3395	0.019315	3.705e-69	0.970187
OID21520	P04626	chr20_44413724_C_T_b38	0.1558	0.018909	1.731e-16	0.968638
OID21520	P04626	chr3_136081567_A_T_b38	0.0592	0.007855	4.813e-14	0.769699
OID21520	P04626	chr8_9329732_A_G_b38	0.1038	0.010898	1.658e-21	0.102431
OID21520	P04626	chr9_133255801_C_T_b38	-0.123	0.013681	2.464e-19	0.939343
OID21520	P04626	chrX_110682184_C_T_b38	-0.0483	0.005556	3.534e-18	0.601924
OID21520	P04626	chr6_32633584_T_C_b38	0.0638	0.007571	3.559e-17	0.755188
OID21521	P12931	chr5_132371737_G_A_b38	-0.0534	0.006572	4.466e-16	0.481327
OID21522	P18084	chr3_124821034_G_A_b38	-0.3052	0.024408	7.09e-36	0.981764
OID21522	P18084	chr10_63341447_G_C_b38	-0.0924	0.006693	2.364e-43	0.584107
OID21522	P18084	chr11_72169574_C_G_b38	0.3873	0.013052	1.654e-193	0.931982
OID21522	P18084	chr11_126368738_T_C_b38	0.0692	0.009733	1.16e-12	0.866612
OID21522	P18084	chr2_186724153_A_G_b38	0.0592	0.007235	2.782e-16	0.705334
OID21522	P18084	chr3_56827194_A_G_b38	-0.0561	0.006642	3.005e-17	0.437857
OID21522	P18084	chr5_132336964_T_C_b38	0.052	0.006647	5.165e-15	0.565929
OID21523	O43240	chr19_50972447_C_A_b38	-0.4414	0.009423	0	0.87538
OID21523	O43240	chr1_119481078_C_T_b38	0.0557	0.007492	1.045e-13	0.352244
OID21523	O43240	chr11_72169574_C_G_b38	0.1588	0.01419	4.517e-29	0.931982
OID21523	O43240	chr19_44908822_C_T_b38	-0.0973	0.013229	1.906e-13	0.919448
OID21524	P49767	chr4_176825526_A_G_b38	0.8097	0.043135	1.292e-78	0.994035
OID21524	P49767	chr10_102600127_C_T_b38	-0.0908	0.007038	4.444e-38	0.674959
OID21524	P49767	chr10_63288546_C_A_b38	-0.0761	0.006724	1.08e-29	0.586671
OID21524	P49767	chr11_114082900_G_A_b38	0.1657	0.017575	4.164e-21	0.96255
OID21524	P49767	chr12_6182499_CG_C_b38	0.0501	0.00662	3.806e-14	0.491535
OID21524	P49767	chr14_70187041_G_A_b38	-0.1294	0.016707	9.53e-15	0.958839
OID21524	P49767	chr15_64868190_T_A_b38	-0.0614	0.008515	5.576e-13	0.815567
OID21524	P49767	chr16_81837364_C_T_b38	-0.0976	0.009614	3.248e-24	0.86303
OID21524	P49767	chr17_5299544_G_T_b38	0.0461	0.006607	3e-12	0.518102
OID21524	P49767	chr19_55025227_G_A_b38	-0.163	0.008889	4.246e-75	0.165773
OID21524	P49767	chr20_19304867_A_T_b38	-0.0655	0.006907	2.464e-21	0.646042
OID21524	P49767	chr3_18197291_CT_C_b38	0.0782	0.008203	1.524e-21	0.792361
OID21524	P49767	chr3_56831417_T_C_b38	0.0612	0.006677	4.944e-20	0.423661
OID21524	P49767	chr4_101856385_TAAAG_T_b38	0.0541	0.006771	1.351e-15	0.605614
OID21524	P49767	chr5_132302631_T_A_b38	0.0534	0.006622	7.372e-16	0.525818
OID21524	P49767	chr7_80589645_C_T_b38	-0.0588	0.006745	2.857e-18	0.595876
OID21524	P49767	chr8_105569300_A_T_b38	0.0908	0.0073	1.628e-35	0.71392
OID21524	P49767	chr9_114011185_C_T_b38	0.059	0.007017	4.181e-17	0.659019
OID21524	P49767	chr9_4763491_G_A_b38	-0.0547	0.007212	3.348e-14	0.688065
OID21524	P49767	chr9_132986115_C_A_b38	0.0985	0.013777	8.71e-13	0.938358
OID21524	P49767	chrX_100705227_C_T_b38	-0.049	0.005698	8.058e-18	0.644291
OID21524	P49767	chrX_70481553_C_T_b38	-0.0547	0.00683	1.154e-15	0.798607
OID21524	P49767	chr6_31358371_C_A_b38	0.0888	0.011169	1.859e-15	0.905043
OID21525	O00548	chr6_170278382_A_G_b38	-0.1562	0.006692	1.727e-120	0.586258
OID21525	O00548	chr1_179557079_C_T_b38	-0.1695	0.017169	5.469e-23	0.961839
OID21525	O00548	chr11_72143225_A_G_b38	0.2231	0.011327	2.32e-86	0.907824
OID21525	O00548	chr12_111569952_C_T_b38	0.0509	0.006578	1.011e-14	0.482483
OID21525	O00548	chr16_20353266_A_G_b38	0.0598	0.008603	3.619e-12	0.816822
OID21525	O00548	chr19_35854765_AC_A_b38	-0.0618	0.007112	3.641e-18	0.686336
OID21525	O00548	chr21_41247327_A_G_b38	0.0789	0.006654	1.982e-32	0.54682
OID21525	O00548	chr9_133262254_C_T_b38	-0.1817	0.013718	4.771e-40	0.93936
OID21525	O00548	chr6_31336618_G_A_b38	0.083	0.006957	8.242e-33	0.343411
OID21526	Q92876	chr19_50971287_A_G_b38	0.17	0.006929	6.4e-133	0.377993
OID21526	Q92876	chr16_20345933_C_T_b38	0.0629	0.008768	7.272e-13	0.818315
OID21526	Q92876	chr19_54255803_T_C_b38	0.0608	0.006793	3.53e-19	0.563716
OID21527	P26842	chr12_6445462_G_A_b38	-0.2913	0.007821	1.228e-303	0.760132
OID21527	P26842	chr1_179557079_C_T_b38	-0.1228	0.017551	2.616e-12	0.961839
OID21527	P26842	chr12_111569952_C_T_b38	0.0743	0.006759	4.145e-28	0.482483
OID21527	P26842	chr13_108308032_TGCTG_T_b38	-0.203	0.024477	1.1e-16	0.979978
OID21527	P26842	chr17_16939677_G_A_b38	-0.0922	0.01135	4.523e-16	0.902322
OID21527	P26842	chr6_32668599_C_G_b38	-0.0549	0.007204	2.531e-14	0.672971
OID21528	P13688	chr19_42430359_C_G_b38	0.4601	0.010915	0	0.920905
OID21528	P13688	chr19_43452809_A_T_b38	0.8842	0.108514	3.691e-16	0.99907
OID21528	P13688	chr1_16178825_A_G_b38	-0.0561	0.00653	8.604e-18	0.41974
OID21528	P13688	chr1_26695422_G_C_b38	-0.1514	0.021262	1.075e-12	0.976286
OID21528	P13688	chr11_61803910_G_A_b38	-0.0517	0.006957	1.074e-13	0.689439
OID21528	P13688	chr12_21197755_T_G_b38	-0.0607	0.007567	1.039e-15	0.760284
OID21528	P13688	chr14_103098397_A_AG_b38	-0.0638	0.00752	2.183e-17	0.754939
OID21528	P13688	chr17_69140184_C_G_b38	-0.1213	0.016953	8.367e-13	0.962164
OID21528	P13688	chr4_145870698_A_T_b38	-0.0642	0.008722	1.827e-13	0.83437
OID21528	P13688	chr9_133274295_A_T_b38	0.2342	0.008289	1.254e-175	0.816545
OID21529	P15328	chr11_72169574_C_G_b38	0.184	0.01307	5.152e-45	0.931982
OID21529	P15328	chr1_155199564_G_T_b38	-0.0524	0.006634	2.825e-15	0.573717
OID21529	P15328	chr1_179557079_C_T_b38	-0.1254	0.017092	2.189e-13	0.961839
OID21529	P15328	chr10_63511728_A_T_b38	-0.0538	0.006563	2.463e-16	0.526479
OID21529	P15328	chr17_7169772_A_G_b38	-0.07	0.008154	9.122e-18	0.797912
OID21529	P15328	chr19_48703417_G_A_b38	-0.123	0.006564	2.405e-78	0.488672
OID21529	P15328	chr19_5840608_C_T_b38	-0.0926	0.00744	1.455e-35	0.734171
OID21529	P15328	chr4_102276925_A_G_b38	-0.0854	0.011927	8.06e-13	0.916804
OID21530	O95274	chr19_43455236_G_A_b38	-0.3819	0.006714	0	0.810095
OID21530	O95274	chr10_17821038_T_C_b38	-0.0529	0.006702	2.949e-15	0.443152
OID21530	O95274	chr11_72169574_C_G_b38	0.4341	0.013117	3.669e-240	0.931982
OID21530	O95274	chr11_126356768_C_A_b38	-0.0817	0.006811	3.724e-33	0.596591
OID21530	O95274	chr12_123969688_T_C_b38	-0.0559	0.007125	4.325e-15	0.688783
OID21530	O95274	chr16_3312323_G_A_b38	-0.1618	0.007656	3.849e-99	0.754158
OID21530	O95274	chr16_377820_C_T_b38	0.1024	0.006726	2.431e-52	0.411942
OID21530	O95274	chr17_7170806_G_A_b38	-0.0977	0.008236	1.866e-32	0.797747
OID21530	O95274	chr18_31031095_A_T_b38	-0.1318	0.007102	7.107e-77	0.682579
OID21530	O95274	chr19_48702888_G_C_b38	-0.2613	0.005237	0	0.488499
OID21530	O95274	chr19_5840608_C_T_b38	-0.0831	0.007695	3.495e-27	0.734171
OID21530	O95274	chr19_42391987_G_T_b38	0.1633	0.017406	6.472e-21	0.960587
OID21530	O95274	chr2_27526125_AT_A_b38	-0.0546	0.006842	1.467e-15	0.381277
OID21530	O95274	chr2_210675783_C_A_b38	-0.0559	0.007164	6.031e-15	0.683841
OID21530	O95274	chr21_41486440_T_C_b38	0.0788	0.006609	8.946e-33	0.492036
OID21530	O95274	chr4_102080492_G_T_b38	-0.0958	0.013696	2.659e-12	0.936708
OID21530	O95274	chr6_2242652_C_T_b38	0.0772	0.006747	2.575e-30	0.591187
OID21530	O95274	chr8_133587086_A_G_b38	-0.1861	0.008039	1.42e-118	0.78311
OID21530	O95274	chr9_133274295_A_T_b38	0.1481	0.008533	1.775e-67	0.816545
OID21530	O95274	chr9_36275930_T_C_b38	0.0584	0.006739	4.469e-18	0.566788
OID21530	O95274	chr6_32536810_G_C_b38	0.0544	0.007046	1.16e-14	0.69904
OID21531	Q16674	chr19_40572787_C_T_b38	-0.7422	0.013694	0	0.959452
OID21531	Q16674	chr19_41617764_C_T_b38	-0.2475	0.019859	1.186e-35	0.970938
OID21531	Q16674	chr1_201468704_C_T_b38	-0.0928	0.013278	2.764e-12	0.936881
OID21531	Q16674	chr17_69085137_A_G_b38	-0.2739	0.021323	9.177e-38	0.976964
OID21531	Q16674	chr19_42749538_C_G_b38	-0.157	0.020512	1.948e-14	0.971816
OID21531	Q16674	chr3_186623402_C_T_b38	-0.0625	0.006595	2.615e-21	0.358302
OID21531	Q16674	chr3_98899365_C_A_b38	0.0501	0.006694	7.2e-14	0.663704
OID21531	Q16674	chr4_85472147_C_T_b38	0.0561	0.006548	1.06e-17	0.380709
OID21531	Q16674	chr4_76489165_C_A_b38	-0.0521	0.00631	1.489e-16	0.543516
OID30055	O00567	chr6_32634888_C_CT_b38	0.0495	0.00692	8.47e-13	0.660305
OID30058	P06753	chr11_22179217_G_A_b38	-0.0541	0.006644	3.863e-16	0.473573
OID30059	P48507	chr1_93934489_A_G_b38	0.0551	0.006621	8.683e-17	0.48975
OID30060	Q9NZJ5	chr2_88571114_A_T_b38	-0.1188	0.006894	1.543e-66	0.341371
OID30060	Q9NZJ5	chr3_56831417_T_C_b38	-0.0516	0.006616	6.206e-15	0.423661
OID30060	Q9NZJ5	chr8_105569300_A_T_b38	0.065	0.007237	2.667e-19	0.71392
OID30062	P23634	chr6_32634888_C_CT_b38	0.0703	0.006912	2.679e-24	0.660305
OID30067	P08913	chr6_32566678_T_C_b38	0.0567	0.007131	1.84e-15	0.565539
OID30069	Q96DA2	chr6_7245225_A_G_b38	-0.0492	0.006949	1.439e-12	0.650002
OID30072	P04141	chr5_132076545_A_G_b38	-0.246	0.008043	1.842e-205	0.794337
OID30072	P04141	chr10_79286508_T_C_b38	0.052	0.006597	3.216e-15	0.546819
OID30072	P04141	chr19_8676116_T_C_b38	0.0636	0.007747	2.22e-16	0.762549
OID30072	P04141	chr2_111050100_G_A_b38	0.0737	0.007359	1.305e-23	0.724976
OID30072	P04141	chr5_130854808_T_C_b38	-0.2129	0.016986	4.889e-36	0.961608
OID30072	P04141	chr5_129550674_A_G_b38	-0.1536	0.021329	5.957e-13	0.975188
OID30072	P04141	chr6_32492036_G_A_b38	-0.0522	0.006471	7.243e-16	0.603212
OID30074	A6NCE7	chr14_105916990_T_G_b38	-0.0952	0.006866	1.027e-43	0.501253
OID30080	P33121	chr14_106710965_C_T_b38	0.0576	0.006791	2.207e-17	0.430873
OID30081	O60701	chr6_32619221_C_G_b38	0.0665	0.00666	1.783e-23	0.554498
OID30082	Q9BY32	chr20_3176452_C_T_b38	0.3635	0.007855	0	0.861934
OID30082	Q9BY32	chr12_54317790_A_G_b38	-0.0522	0.006629	3.424e-15	0.440824
OID30082	Q9BY32	chr12_111472415_A_G_b38	0.0483	0.006549	1.645e-13	0.495508
OID30083	Q01780	chr14_105896437_C_T_b38	-0.1069	0.010644	9.804e-24	0.883267
OID30086	Q96HD9	chr11_67591392_CG_C_b38	-0.2864	0.006764	0	0.728459
OID30086	Q96HD9	chr11_66572168_A_G_b38	-0.1001	0.008678	8.843e-31	0.82473
OID30086	Q96HD9	chr17_46279427_A_G_b38	0.0523	0.007303	7.982e-13	0.744772
OID30086	Q96HD9	chr2_112012144_G_A_b38	0.0566	0.007168	2.871e-15	0.710748
OID30086	Q96HD9	chr20_32286409_T_G_b38	0.0633	0.008659	2.66e-13	0.82947
OID30086	Q96HD9	chr22_43928847_C_G_b38	-0.0738	0.007878	7.385e-21	0.784408
OID30086	Q96HD9	chr22_36398675_G_A_b38	0.1037	0.014619	1.307e-12	0.949288
OID30086	Q96HD9	chr4_68508128_T_C_b38	-0.052	0.007205	5.3e-13	0.703344
OID30086	Q96HD9	chr5_132461855_A_G_b38	0.0617	0.006689	2.847e-20	0.613339
OID30086	Q96HD9	chr8_75607946_AT_A_b38	-0.0774	0.009683	1.31e-15	0.8694
OID30086	Q96HD9	chr8_71004339_A_T_b38	0.0466	0.006513	8.35e-13	0.486299
OID30086	Q96HD9	chr8_125464631_T_C_b38	0.0452	0.00656	5.552e-12	0.479335
OID30086	Q96HD9	chr6_32620041_T_C_b38	-0.0517	0.007415	3.111e-12	0.737767
OID30087	P35228	chr17_27808262_G_A_b38	0.0765	0.007303	1.12e-25	0.715592
OID30088	E2RYF7	chr6_25480100_T_G_b38	0.0816	0.011744	3.706e-12	0.913154
OID30088	E2RYF7	chr9_133274295_A_T_b38	0.0879	0.008287	2.747e-26	0.816545
OID30088	E2RYF7	chr6_31054381_G_C_b38	-0.3803	0.006375	0	0.670709
OID30089	Q9NVZ3	chr10_63176601_G_A_b38	-0.0588	0.007152	2.012e-16	0.687167
OID30095	O95858	chr10_69508078_T_C_b38	0.0576	0.006615	3.097e-18	0.497104
OID30098	Q96IW2	chr14_105904007_G_A_b38	-0.2295	0.011082	2.888e-95	0.895302
OID30099	A6BM72	chr15_66243405_C_T_b38	-0.163	0.008016	6.557e-92	0.789304
OID30099	A6BM72	chr17_69085137_A_G_b38	-0.4067	0.022223	8.145e-75	0.976964
OID30101	Q96LB8	chr1_153296713_G_A_b38	-0.6578	0.014478	0	0.954104
OID30101	Q96LB8	chr1_154459866_C_G_b38	-0.233	0.025988	3.081e-19	0.98347
OID30101	Q96LB8	chr1_152060876_T_A_b38	-0.2123	0.027409	9.509e-15	0.984349
OID30101	Q96LB8	chr12_508142_C_T_b38	0.0653	0.00877	9.626e-14	0.825912
OID30103	Q10587	chr22_41381909_T_C_b38	-0.0806	0.007878	1.445e-24	0.775906
OID30107	Q86UW2	chr10_45463408_G_C_b38	0.09	0.007667	8.103e-32	0.759129
OID30107	Q86UW2	chr13_103211989_T_C_b38	0.3078	0.025172	2.202e-34	0.982809
OID30107	Q86UW2	chr16_79713958_A_G_b38	-0.0495	0.0071	3.125e-12	0.68384
OID30107	Q86UW2	chr17_30296080_T_C_b38	-0.149	0.006934	2.059e-102	0.670814
OID30107	Q86UW2	chr17_39452867_G_A_b38	0.0725	0.007327	4.389e-23	0.279207
OID30107	Q86UW2	chr19_48703417_G_A_b38	0.22	0.006523	2.545e-249	0.488672
OID30107	Q86UW2	chr2_132436645_T_C_b38	0.1123	0.006944	7.971e-59	0.667815
OID30107	Q86UW2	chr2_232781795_A_G_b38	0.0793	0.00681	2.428e-31	0.638783
OID30107	Q86UW2	chr3_196228891_G_A_b38	0.1714	0.006564	2.696e-150	0.515571
OID30107	Q86UW2	chr9_133253728_A_T_b38	-0.095	0.013649	3.393e-12	0.939282
OID30108	Q8WZ42	chr6_32634888_C_CT_b38	0.0719	0.006967	5.731e-25	0.660305
OID30109	Q9UFP1	chr3_42691447_A_G_b38	0.2766	0.005515	0	0.687189
OID30109	Q9UFP1	chr3_43773868_G_A_b38	0.2978	0.017574	2.09e-64	0.964158
OID30109	Q9UFP1	chr3_44839194_C_T_b38	0.1615	0.014387	3.048e-29	0.943966
OID30110	Q99707	chr6_32631816_A_G_b38	0.0485	0.006686	4.052e-13	0.570266
OID30112	O00425	chr6_32619221_C_G_b38	0.0503	0.006631	3.31e-14	0.554498
OID30114	Q92935	chr1_26013412_G_A_b38	0.3129	0.006327	0	0.378989
OID30115	Q8N8E3	chr17_66028067_TTA_T_b38	-0.22	0.006451	6.419e-255	0.451849
OID30116	P16066	chr6_32610350_A_G_b38	0.0518	0.007028	1.695e-13	0.327101
OID30119	Q96K76	chr22_22739417_A_G_b38	-0.0828	0.006733	9.389e-35	0.406218
OID30121	Q9Y2Y0	chr16_57138095_C_T_b38	0.7235	0.017543	0	0.964783
OID30121	Q9Y2Y0	chr12_54317790_A_G_b38	-0.0518	0.006961	9.992e-14	0.440824
OID30121	Q9Y2Y0	chr3_56831417_T_C_b38	-0.0918	0.006958	9.593e-40	0.423661
OID30121	Q9Y2Y0	chr9_125149020_TA_T_b38	-0.0707	0.00976	4.355e-13	0.8524
OID30122	Q14088	chrX_130173722_C_T_b38	0.8033	0.078042	7.564e-25	0.998739
OID30123	P38935	chr11_68932307_G_A_b38	0.0701	0.006605	2.566e-26	0.449306
OID30123	P38935	chr6_32633242_G_A_b38	0.0508	0.006699	3.366e-14	0.573062
OID30124	P05026	chr1_184702964_G_A_b38	-0.1761	0.023858	1.568e-13	0.98047
OID30125	O15305	chr16_8813057_A_C_b38	0.6541	0.021062	9.439e-212	0.975325
OID30125	O15305	chr10_63288546_C_A_b38	-0.047	0.00673	2.866e-12	0.586671
OID30130	Q15018	chr12_111395984_G_A_b38	0.051	0.006604	1.135e-14	0.485991
OID30130	Q15018	chr5_132371737_G_A_b38	-0.05	0.006609	3.864e-14	0.481327
OID30131	P54296	chr8_2094007_A_C_b38	-0.7518	0.045142	2.818e-62	0.994919
OID30131	P54296	chr11_22199694_C_A_b38	-0.0662	0.006655	2.601e-23	0.461805
OID30131	P54296	chr17_66212167_C_G_b38	-0.1041	0.014407	4.985e-13	0.945443
OID30131	P54296	chr2_178597767_A_G_b38	-0.0525	0.00717	2.444e-13	0.685764
OID30132	Q16836	chr4_108026935_T_A_b38	0.1018	0.012071	3.363e-17	0.0801073
OID30132	Q16836	chr14_105893360_A_G_b38	-0.1476	0.009241	1.978e-57	0.837002
OID30135	Q07075	chr4_110510026_A_G_b38	-0.0518	0.007026	1.667e-13	0.672777
OID30138	P57078	chr14_105893675_A_G_b38	-0.1232	0.009365	1.585e-39	0.840503
OID30141	A6NHS7	chr12_27649999_A_C_b38	-0.4609	0.008248	0	0.90173
OID30141	A6NHS7	chr10_62744443_C_T_b38	-0.0734	0.006406	2.162e-30	0.586192
OID30141	A6NHS7	chr12_28819685_T_C_b38	-0.0544	0.007024	9.543e-15	0.355581
OID30141	A6NHS7	chr12_124831509_A_C_b38	-0.0753	0.009781	1.379e-14	0.86276
OID30141	A6NHS7	chr5_96783635_G_T_b38	-0.0557	0.007498	1.101e-13	0.777328
OID30141	A6NHS7	chr6_32681899_G_T_b38	0.131	0.006469	3.451e-91	0.386683
OID30142	O75521	chr6_4109359_C_A_b38	0.2863	0.006674	0	0.673927
OID30142	O75521	chr12_54317790_A_G_b38	-0.0472	0.006597	8.409e-13	0.440824
OID30143	P12270	chr1_186682164_T_C_b38	-0.2923	0.036274	7.748e-16	0.991473
OID30146	Q9BZC7	chr9_137022427_C_T_b38	0.1164	0.012642	3.337e-20	0.926937
OID30149	Q9UNN8	chr20_34282141_G_A_b38	-0.5693	0.013652	0	0.945436
OID30149	Q9UNN8	chr20_35964157_C_A_b38	-0.4586	0.016708	7.37e-166	0.9594
OID30149	Q9UNN8	chr20_37131562_A_G_b38	-0.1485	0.015057	6.053e-23	0.949826
OID30150	P10082	chr17_43957069_A_G_b38	-0.2548	0.00702	1.955e-288	0.321283
OID30150	P10082	chr11_111294284_C_T_b38	0.0837	0.007213	3.951e-31	0.304591
OID30150	P10082	chr19_48702888_G_C_b38	-0.065	0.006652	1.484e-22	0.488499
OID30150	P10082	chr19_23300907_A_G_b38	-0.0802	0.008621	1.367e-20	0.816208
OID30150	P10082	chr21_38922444_A_G_b38	0.0487	0.007036	4.471e-12	0.334493
OID30150	P10082	chr5_96439334_C_CA_b38	0.1184	0.006672	1.853e-70	0.541871
OID30150	P10082	chr7_13720417_T_C_b38	0.0777	0.00802	3.395e-22	0.777994
OID30151	O15018	chr5_31638368_T_G_b38	-0.4139	0.012207	5.395e-252	0.0807775
OID30151	O15018	chr12_54317790_A_G_b38	-0.0789	0.006779	2.593e-31	0.440824
OID30151	O15018	chr7_106731773_C_G_b38	0.0617	0.006736	5.184e-20	0.540579
OID30152	Q16206	chr3_56831417_T_C_b38	-0.0484	0.006684	4.442e-13	0.423661
OID30153	P0C7L1	chr3_47850254_CAA_C_b38	0.3087	0.00636	0	0.643276
OID30153	P0C7L1	chr3_48961890_G_A_b38	0.1132	0.006952	1.326e-59	0.343756
OID30153	P0C7L1	chr3_50818087_G_A_b38	-0.1036	0.008042	5.656e-38	0.782279
OID30153	P0C7L1	chr3_46678028_CA_C_b38	0.2381	0.022397	2.139e-26	0.977454
OID30153	P0C7L1	chr3_51984491_G_T_b38	-0.0923	0.009434	1.321e-22	0.854324
OID30156	P55010	chr14_103346102_T_C_b38	0.2635	0.025035	6.608e-26	0.982124
OID30159	P22033	chr6_49435569_T_C_b38	0.0867	0.00681	3.95e-37	0.371827
OID30160	P19838	chr4_102502169_G_T_b38	-0.1165	0.006914	1.054e-63	0.650113
OID30160	P19838	chr12_54317790_A_G_b38	-0.0559	0.006659	4.686e-17	0.440824
OID30160	P19838	chr12_111395984_G_A_b38	0.0483	0.006608	2.691e-13	0.485991
OID30160	P19838	chr3_56831417_T_C_b38	-0.0471	0.006663	1.56e-12	0.423661
OID30161	Q01484	chr10_96302996_G_T_b38	-0.1557	0.017031	6.111e-20	0.960985
OID30161	Q01484	chr22_22372302_C_T_b38	0.0579	0.008287	2.806e-12	0.80509
OID30164	Q03013	chr1_109675864_G_T_b38	0.386	0.00956	0	0.148481
OID30164	Q03013	chr14_105852803_C_A_b38	-0.1719	0.019119	2.446e-19	0.964934
OID30166	Q3SXY8	chr3_56831417_T_C_b38	-0.0516	0.006693	1.261e-14	0.423661
OID30167	O95670	chr6_31545625_G_A_b38	-0.2002	0.009044	1.391e-108	0.842528
OID30170	P00966	chr10_100164661_T_C_b38	0.0576	0.006574	1.915e-18	0.498944
OID30170	P00966	chr11_94102229_G_C_b38	0.0964	0.010686	1.862e-19	0.893744
OID30170	P00966	chr12_7437131_TTTTA_T_b38	0.1393	0.017973	9.142e-15	0.965651
OID30170	P00966	chr19_19296909_T_C_b38	-0.0869	0.0124	2.412e-12	0.923619
OID30170	P00966	chr2_210675783_C_A_b38	-0.0822	0.007127	8.955e-31	0.683841
OID30170	P00966	chr22_43928847_C_G_b38	-0.1481	0.007985	8.682e-77	0.784408
OID30170	P00966	chr22_36149089_A_T_b38	-0.0692	0.008778	3.197e-15	0.168952
OID30170	P00966	chr3_172576710_G_A_b38	0.1333	0.019034	2.499e-12	0.967948
OID30170	P00966	chr4_87261285_G_A_b38	0.0545	0.007313	9.136e-14	0.715142
OID30170	P00966	chr8_125487789_C_G_b38	0.0618	0.006691	2.546e-20	0.579593
OID30170	P00966	chr9_114383763_C_G_b38	0.0527	0.006626	1.81e-15	0.513441
OID30174	P13224	chr1_117615457_A_G_b38	-0.1896	0.006667	6.815e-178	0.417602
OID30174	P13224	chr1_247876149_C_T_b38	0.0641	0.007031	7.742e-20	0.666041
OID30174	P13224	chr10_63336490_C_T_b38	-0.1105	0.006675	1.512e-61	0.584404
OID30174	P13224	chr12_54336088_T_C_b38	-0.0767	0.00664	7.259e-31	0.542581
OID30174	P13224	chr14_91779639_G_C_b38	-0.0606	0.008729	3.855e-12	0.828746
OID30174	P13224	chr16_88492837_T_C_b38	-0.091	0.00738	6.223e-35	0.719065
OID30174	P13224	chr2_69937708_G_A_b38	0.0615	0.008281	1.116e-13	0.804153
OID30174	P13224	chr21_34996068_T_A_b38	-0.0784	0.010483	7.488e-14	0.888951
OID30174	P13224	chr5_132369766_C_G_b38	-0.056	0.00659	1.933e-17	0.47948
OID30174	P13224	chr7_95325384_C_G_b38	-0.0678	0.006595	8.597e-25	0.47483
OID30174	P13224	chr8_105569300_A_T_b38	0.1005	0.007275	2.08e-43	0.71392
OID30174	P13224	chr6_31383313_G_A_b38	0.3001	0.016239	2.951e-76	0.957352
OID30175	Q14807	chr11_114519384_C_T_b38	-0.0694	0.00969	7.962e-13	0.866625
OID30175	Q14807	chr14_23460569_C_T_b38	0.4884	0.040048	3.292e-34	0.993135
OID30175	Q14807	chr16_88978825_C_T_b38	-0.0684	0.009272	1.616e-13	0.847119
OID30175	Q14807	chr3_56831417_T_C_b38	-0.0581	0.006663	2.778e-18	0.423661
OID30175	Q14807	chr5_132371737_G_A_b38	-0.0471	0.006608	1.022e-12	0.481327
OID30175	Q14807	chr9_134879836_A_G_b38	-0.0653	0.006621	6.064e-23	0.530265
OID30175	Q14807	chr6_32126816_T_C_b38	-0.0514	0.006632	9.139e-15	0.570733
OID30176	P50461	chr10_119666800_G_A_b38	-0.058	0.00738	3.882e-15	0.725496
OID30176	P50461	chr11_22199694_C_A_b38	-0.0604	0.006643	9.66e-20	0.461805
OID30176	P50461	chr2_178689578_C_T_b38	-0.05	0.006842	2.719e-13	0.627464
OID30179	Q58F21	chr10_63201899_C_T_b38	-0.0565	0.00655	6.335e-18	0.528847
OID30179	Q58F21	chr12_54317790_A_G_b38	-0.0497	0.006614	5.743e-14	0.440824
OID30179	Q58F21	chr16_72080103_C_T_b38	-0.06	0.008292	4.622e-13	0.806389
OID30179	Q58F21	chr5_119470768_G_C_b38	0.1642	0.006519	5.456e-140	0.543615
OID30179	Q58F21	chr7_80594523_A_G_b38	-0.1145	0.013502	2.242e-17	0.936514
OID30179	Q58F21	chr8_105569300_A_T_b38	0.0709	0.007239	1.193e-22	0.71392
OID30179	Q58F21	chr9_133257521_T_TC_b38	-0.0997	0.006887	1.679e-47	0.663862
OID30180	Q96EU7	chrX_120596371_A_G_b38	-0.106	0.006498	8.012e-60	0.7728
OID30181	Q5VVQ6	chr1_207058406_A_T_b38	-0.1096	0.006618	1.313e-61	0.457676
OID30181	Q5VVQ6	chr17_28863460_T_C_b38	-0.0836	0.008202	2.132e-24	0.202913
OID30182	A6NDB9	chr8_80372904_G_T_b38	-0.0475	0.006893	5.522e-12	0.351951
OID30182	A6NDB9	chr6_32634840_C_T_b38	0.0843	0.00662	3.86e-37	0.507154
OID30183	O75534	chr3_56827194_A_G_b38	-0.0582	0.006664	2.47e-18	0.437857
OID30183	O75534	chr6_32619221_C_G_b38	0.0909	0.00665	1.56e-42	0.554498
OID30184	Q13563	chr4_88051854_T_C_b38	0.1346	0.010467	7.561e-38	0.888381
OID30184	Q13563	chr10_113588287_G_A_b38	0.2173	0.015809	5.435e-43	0.95511
OID30184	Q13563	chr3_56831417_T_C_b38	-0.0727	0.006658	9.297e-28	0.423661
OID30186	Q86VP3	chr14_105291880_A_C_b38	-0.1725	0.007079	3.745e-131	0.683832
OID30186	Q86VP3	chr10_63188924_T_C_b38	-0.0506	0.007126	1.243e-12	0.686692
OID30186	Q86VP3	chr2_223993137_G_GATAAA_b38	-0.0614	0.008249	9.8e-14	0.796437
OID30186	Q86VP3	chr3_56831417_T_C_b38	-0.0589	0.006653	8.516e-19	0.423661
OID30186	Q86VP3	chr5_132302631_T_A_b38	0.0486	0.006608	1.906e-13	0.525818
OID30189	Q86VR7	chr19_51342302_T_C_b38	-0.2084	0.00668	1.078e-213	0.42432
OID30189	Q86VR7	chr19_48702915_C_T_b38	-0.048	0.006638	4.787e-13	0.488543
OID30190	Q93052	chr12_121779004_A_G_b38	0.0686	0.009602	9.026e-13	0.861471
OID30190	Q93052	chr5_132358384_T_C_b38	0.0473	0.006636	1.018e-12	0.524063
OID30190	Q93052	chr7_106731773_C_G_b38	0.052	0.006636	4.659e-15	0.540579
OID30191	O75427	chr7_100575235_C_T_b38	-0.0785	0.009377	5.702e-17	0.85158
OID30191	O75427	chr12_111472415_A_G_b38	0.0501	0.006637	4.403e-14	0.495508
OID30191	O75427	chr13_46665718_G_A_b38	-0.0633	0.007005	1.628e-19	0.347963
OID30191	O75427	chr19_53818679_A_G_b38	-0.0718	0.008205	2.117e-18	0.785179
OID30191	O75427	chr9_328627_C_T_b38	0.0658	0.007026	7.565e-21	0.339042
OID30192	P35609	chr11_22177719_A_G_b38	-0.0848	0.006739	2.631e-36	0.428808
OID30192	P35609	chr13_73525394_C_T_b38	-0.0467	0.006747	4.474e-12	0.576979
OID30192	P35609	chr17_66212167_C_G_b38	-0.1245	0.014469	7.657e-18	0.945443
OID30193	P32241	chr12_7059466_A_G_b38	-0.0658	0.009301	1.5e-12	0.856986
OID30194	Q8ND90	chr14_73741642_CGCTCCTCTGCAGGCTTCCGCA_C_b38	0.5294	0.040433	3.593e-39	0.992961
OID30194	Q8ND90	chr10_34755769_CT_C_b38	-0.17	0.007497	7.564e-114	0.265685
OID30194	Q8ND90	chr12_54317790_A_G_b38	-0.0615	0.00667	2.946e-20	0.440824
OID30194	Q8ND90	chr12_111395984_G_A_b38	0.0469	0.00663	1.51e-12	0.485991
OID30194	Q8ND90	chr19_2007316_C_A_b38	-0.07	0.008903	3.767e-15	0.835033
OID30194	Q8ND90	chr5_132350453_G_A_b38	0.0465	0.006613	2.039e-12	0.526164
OID30194	Q8ND90	chr7_106732176_T_C_b38	0.0521	0.006626	3.758e-15	0.543203
OID30194	Q8ND90	chr9_97933921_T_C_b38	-0.056	0.006855	3.097e-16	0.636757
OID30194	Q8ND90	chr9_132986115_C_A_b38	0.1082	0.013778	4.059e-15	0.938358
OID30195	Q5JTV8	chr1_179780639_G_A_b38	-0.2757	0.005964	0	0.753491
OID30195	Q5JTV8	chr1_178057120_T_A_b38	0.1552	0.015981	2.691e-22	0.961108
OID30195	Q5JTV8	chr1_180949569_C_G_b38	0.0549	0.00675	4.158e-16	0.306571
OID30195	Q5JTV8	chr12_111535554_A_G_b38	0.0475	0.005747	1.398e-16	0.482632
OID30195	Q5JTV8	chr19_53818679_A_G_b38	-0.0798	0.007095	2.379e-29	0.785179
OID30195	Q5JTV8	chr4_186242927_T_C_b38	0.0491	0.005779	1.953e-17	0.490663
OID30196	Q9UBV2	chr14_81506097_T_C_b38	1.2414	0.026325	0	0.98593
OID30196	Q9UBV2	chr14_94371805_G_T_b38	-0.5463	0.023074	6.4e-124	0.978981
OID30197	P46926	chr5_142007955_A_G_b38	0.1025	0.007465	6.698e-43	0.72227
OID30197	P46926	chr12_9032995_A_G_b38	0.2459	0.020823	3.494e-32	0.974205
OID30197	P46926	chr12_7367230_A_G_b38	-0.0918	0.010791	1.78e-17	0.895135
OID30197	P46926	chr3_186668574_G_T_b38	-0.0847	0.009089	1.173e-20	0.840953
OID30199	Q14324	chr11_66560202_G_A_b38	-0.0618	0.006693	2.612e-20	0.448118
OID30199	Q14324	chr6_133469253_G_A_b38	0.0502	0.00714	2.058e-12	0.680586
OID30200	P35520	chr21_43067294_T_C_b38	-0.1064	0.007691	1.578e-43	0.262519
OID30200	P35520	chr18_58433587_A_G_b38	0.0661	0.008658	2.273e-14	0.176489
OID30200	P35520	chr22_43928847_C_G_b38	-0.1008	0.008018	2.996e-36	0.784408
OID30200	P35520	chr4_145867673_G_A_b38	-0.0655	0.008921	2.106e-13	0.834149
OID30201	O14841	chr8_143921861_A_G_b38	-0.186	0.006571	3.075e-176	0.570773
OID30201	O14841	chr12_111535554_A_G_b38	0.0515	0.006534	3.226e-15	0.482632
OID30201	O14841	chr8_105569300_A_T_b38	0.0838	0.007255	7.272e-31	0.71392
OID30201	O14841	chr9_132986115_C_A_b38	0.1107	0.013648	5.02e-16	0.938358
OID30202	Q8WXC3	chr16_31159853_C_T_b38	0.2691	0.00516	0	0.6624
OID30202	Q8WXC3	chr1_152312600_CACTG_C_b38	-0.3811	0.020804	5.927e-75	0.975632
OID30202	Q8WXC3	chr1_151237816_G_A_b38	-0.1784	0.022763	4.602e-15	0.980444
OID30202	Q8WXC3	chr1_58613687_A_G_b38	0.0474	0.00666	1.102e-12	0.679723
OID30202	Q8WXC3	chr10_62858052_T_C_b38	0.0504	0.006286	1.075e-15	0.397667
OID30202	Q8WXC3	chr15_40961342_C_G_b38	0.1416	0.012072	8.953e-32	0.930778
OID30202	Q8WXC3	chr16_30109621_A_C_b38	0.1528	0.01414	3.221e-27	0.948327
OID30202	Q8WXC3	chr19_38275182_T_C_b38	0.1229	0.008311	1.756e-49	0.833535
OID30202	Q8WXC3	chr19_58396333_G_A_b38	0.1483	0.01536	4.67e-22	0.958274
OID30202	Q8WXC3	chr20_38626810_G_A_b38	-0.1001	0.006669	6.319e-51	0.691497
OID30202	Q8WXC3	chr3_190304139_A_G_b38	-0.0564	0.006301	3.532e-19	0.406575
OID30202	Q8WXC3	chr4_71685246_T_C_b38	-0.2647	0.00516	0	0.537436
OID30202	Q8WXC3	chr4_72687666_T_G_b38	0.1714	0.013209	1.667e-38	0.9346
OID30202	Q8WXC3	chr4_70662608_A_G_b38	-0.1054	0.014937	1.712e-12	0.948272
OID30202	Q8WXC3	chr8_8704628_CAG_C_b38	-0.0874	0.007219	9.753e-34	0.758651
OID30202	Q8WXC3	chr8_11370591_G_A_b38	0.0443	0.006191	8.328e-13	0.550674
OID30202	Q8WXC3	chr8_9855686_T_C_b38	0.0437	0.006206	1.894e-12	0.5355
OID30202	Q8WXC3	chr9_104902534_T_C_b38	0.0574	0.007658	6.632e-14	0.797442
OID30204	Q9BQI0	chr9_131055208_A_G_b38	0.2774	0.006526	0	0.336565
OID30205	Q8TER0	chr2_240982765_C_T_b38	-0.1182	0.006894	6.672e-66	0.636679
OID30206	Q9BTK6	chr12_111472415_A_G_b38	0.0542	0.00656	1.426e-16	0.495508
OID30206	Q9BTK6	chr8_9174485_C_G_b38	-0.0881	0.008081	1.118e-27	0.789744
OID30207	Q9H173	chr5_139028391_G_A_b38	-0.0591	0.006961	2.071e-17	0.668544
OID30207	Q9H173	chr12_29392044_G_C_b38	-0.0724	0.006836	3.298e-26	0.367591
OID30207	Q9H173	chr14_94371805_G_T_b38	-0.4732	0.022583	1.744e-97	0.978981
OID30207	Q9H173	chr17_66228657_C_T_b38	-0.1871	0.019181	1.767e-22	0.970187
OID30207	Q9H173	chr3_186623236_T_C_b38	-0.3329	0.030285	4.16e-28	0.987695
OID30208	P20645	chr12_8929985_A_G_b38	0.2891	0.010792	4.389e-158	0.898134
OID30208	P20645	chr7_38201697_G_T_b38	0.0559	0.007572	1.556e-13	0.75321
OID30208	P20645	chr8_105578477_C_A_b38	0.0527	0.00737	8.615e-13	0.726201
OID30209	P13929	chr17_4953081_A_G_b38	0.1099	0.007289	2.279e-51	0.296438
OID30209	P13929	chr12_7528585_T_G_b38	0.1334	0.009758	1.504e-42	0.132706
OID30209	P13929	chr19_54255803_T_C_b38	0.1057	0.006708	6.016e-56	0.563716
OID30209	P13929	chr6_32658760_G_T_b38	-0.0609	0.008006	2.806e-14	0.778919
OID30210	Q96ID5	chr1_18131074_C_T_b38	0.1573	0.007143	1.827e-107	0.681545
OID30210	Q96ID5	chr17_7169501_CA_C_b38	-0.0689	0.008022	8.77e-18	0.780606
OID30210	Q96ID5	chr9_133257521_T_TC_b38	-0.0497	0.007023	1.476e-12	0.663862
OID30210	Q96ID5	chr6_32473015_G_A_b38	0.0776	0.008873	2.209e-18	0.831201
OID30211	P23327	chr19_49158750_TG_T_b38	-0.0857	0.007318	1.121e-31	0.71725
OID30211	P23327	chr1_109928142_G_A_b38	0.0745	0.009305	1.184e-15	0.850385
OID30211	P23327	chr11_47433000_A_T_b38	-0.0522	0.006781	1.385e-14	0.611682
OID30211	P23327	chr2_27375230_T_C_b38	-0.0571	0.006744	2.515e-17	0.391254
OID30211	P23327	chr20_45916821_G_A_b38	-0.0567	0.007554	6.1e-14	0.248828
OID30211	P23327	chr3_52534789_G_T_b38	-0.0793	0.00664	7.079e-33	0.441698
OID30211	P23327	chr5_69091590_A_T_b38	-0.0823	0.006608	1.311e-35	0.538454
OID30212	P29536	chr1_201917641_TA_T_b38	0.197767	0.00734236	8.531e-160	0.661149
OID30212	P29536	chr19_45765644_C_T_b38	0.0495176	0.00712596	3.68129e-12	0.640288
OID30212	P29536	chr9_93132682_G_A_b38	0.0493871	0.0068814	7.13181e-13	0.52344
OID30213	Q13316	chr4_87824715_G_GT_b38	-0.6099	0.07108	9.452e-18	0.9982
OID30213	Q13316	chr1_219615188_A_G_b38	-0.0681	0.007264	6.934e-21	0.705872
OID30213	Q13316	chr11_65558683_G_A_b38	0.0845	0.008296	2.298e-24	0.80096
OID30213	Q13316	chr12_111427245_C_G_b38	0.0586	0.006619	8.542e-19	0.483143
OID30213	Q13316	chr12_53333761_T_C_b38	-0.0556	0.007191	1.059e-14	0.310056
OID30213	Q13316	chr12_4275678_T_G_b38	-0.1736	0.022914	3.556e-14	0.977807
OID30213	Q13316	chr12_9958600_A_G_b38	0.0544	0.007484	3.633e-13	0.730585
OID30213	Q13316	chr13_42378009_C_T_b38	-0.1123	0.006628	2.162e-64	0.510117
OID30213	Q13316	chr13_50264094_C_G_b38	0.0552	0.00664	9.276e-17	0.467839
OID30213	Q13316	chr14_92647202_T_C_b38	0.0554	0.007256	2.251e-14	0.704257
OID30213	Q13316	chr18_79458855_G_A_b38	0.0519	0.007138	3.57e-13	0.685144
OID30213	Q13316	chr19_45660511_T_C_b38	0.0521	0.007383	1.703e-12	0.719976
OID30213	Q13316	chr20_50338887_T_C_b38	0.0624	0.007061	9.84e-19	0.670806
OID30213	Q13316	chr3_52517268_G_T_b38	-0.0629	0.00668	4.664e-21	0.44394
OID30213	Q13316	chr4_186236304_T_G_b38	0.0732	0.00663	2.422e-28	0.48672
OID30213	Q13316	chr5_177413083_G_GC_b38	0.0602	0.007556	1.628e-15	0.258824
OID30213	Q13316	chr5_72851914_G_A_b38	-0.0501	0.006649	4.888e-14	0.465555
OID30213	Q13316	chr7_96501791_C_T_b38	0.054	0.006946	7.613e-15	0.346599
OID30213	Q13316	chr8_119000461_C_G_b38	-0.0725	0.006658	1.304e-27	0.45553
OID30213	Q13316	chr9_133274295_A_T_b38	0.0738	0.008542	5.619e-18	0.816545
OID30213	Q13316	chr9_18629285_G_A_b38	-0.055	0.007716	1.017e-12	0.75781
OID30213	Q13316	chrX_21986601_A_G_b38	-0.0606	0.006558	2.453e-20	0.774469
OID30215	Q9Y5X3	chr12_111395984_G_A_b38	0.0462	0.006588	2.337e-12	0.485991
OID30215	Q9Y5X3	chr5_122765355_T_C_b38	-0.1412	0.006615	4.369e-101	0.442066
OID30216	Q14643	chr3_4810762_C_T_b38	0.1508	0.010864	8.29e-44	0.895942
OID30216	Q14643	chr10_63288546_C_A_b38	-0.0789	0.00673	9.681e-32	0.586671
OID30216	Q14643	chr15_101451106_A_G_b38	0.1272	0.007324	1.44e-67	0.285
OID30216	Q14643	chr16_81837364_C_T_b38	-0.0712	0.009616	1.322e-13	0.86303
OID30216	Q14643	chr19_55025227_G_A_b38	-0.1108	0.008934	2.537e-35	0.165773
OID30216	Q14643	chr2_224026123_C_A_b38	0.0694	0.006639	1.421e-25	0.449143
OID30216	Q14643	chr20_19292472_T_C_b38	-0.0471	0.006808	4.572e-12	0.616704
OID30216	Q14643	chr3_56814971_T_C_b38	0.0488	0.006625	1.76e-13	0.502675
OID30216	Q14643	chr5_132302631_T_A_b38	0.0504	0.006629	2.906e-14	0.525818
OID30216	Q14643	chr8_105569300_A_T_b38	0.0858	0.007312	8.516e-32	0.71392
OID30216	Q14643	chrX_100700423_T_G_b38	-0.0406	0.005728	1.363e-12	0.650756
OID30217	Q99807	chr16_19084193_G_A_b38	0.1369	0.006858	1.209e-88	0.358409
OID30217	Q99807	chr1_155103603_C_T_b38	0.0465	0.006677	3.313e-12	0.566535
OID30217	Q99807	chr10_77900176_G_A_b38	-0.0602	0.007549	1.527e-15	0.743031
OID30217	Q99807	chr16_80464197_T_C_b38	0.0572	0.007433	1.407e-14	0.270261
OID30217	Q99807	chr18_58420416_T_C_b38	0.1096	0.008202	9.964e-41	0.202824
OID30217	Q99807	chr19_44906745_G_A_b38	0.0847	0.009719	2.91e-18	0.872922
OID30217	Q99807	chr19_19268740_C_T_b38	0.1076	0.012526	8.71e-18	0.924786
OID30217	Q99807	chr2_27375230_T_C_b38	0.0592	0.006747	1.714e-18	0.391254
OID30217	Q99807	chr4_145867673_G_A_b38	-0.1279	0.008891	6.443e-47	0.834149
OID30217	Q99807	chr5_31020414_A_G_b38	0.0554	0.007387	6.411e-14	0.716994
OID30218	Q99942	chr10_63288546_C_A_b38	-0.049	0.006641	1.604e-13	0.586671
OID30218	Q99942	chr11_62393251_C_T_b38	0.1067	0.007232	2.931e-49	0.71628
OID30218	Q99942	chr11_265602_A_G_b38	-0.0632	0.007559	6.23e-17	0.751148
OID30218	Q99942	chr19_11911634_G_C_b38	-0.0869	0.006532	2.18e-40	0.501829
OID30218	Q99942	chr3_56831417_T_C_b38	-0.0864	0.006611	4.97e-39	0.423661
OID30218	Q99942	chr5_132497907_C_T_b38	0.0466	0.006715	3.917e-12	0.611896
OID30218	Q99942	chr9_96333412_C_T_b38	0.08	0.007691	2.44e-25	0.765622
OID30219	P36776	chr19_5711919_C_T_b38	0.279	0.010885	6.953e-145	0.896755
OID30219	P36776	chr12_54317790_A_G_b38	-0.0579	0.006692	5.027e-18	0.440824
OID30219	P36776	chr12_111395984_G_A_b38	0.0536	0.006651	7.731e-16	0.485991
OID30219	P36776	chr12_112459036_A_AG_b38	0.0468	0.006754	4.225e-12	0.399977
OID30219	P36776	chr5_132369766_C_G_b38	-0.0509	0.006653	2.004e-14	0.47948
OID30219	P36776	chr8_105569300_A_T_b38	0.0551	0.007339	6.005e-14	0.71392
OID30220	Q14457	chr10_63156891_C_A_b38	-0.222	0.018247	4.678e-34	0.966835
OID30220	Q14457	chr10_113588287_G_A_b38	0.1134	0.015863	8.753e-13	0.95511
OID30220	Q14457	chr12_111395984_G_A_b38	0.0489	0.00662	1.506e-13	0.485991
OID30220	Q14457	chr3_56831417_T_C_b38	-0.0477	0.006685	9.64e-13	0.423661
OID30220	Q14457	chr4_186234334_G_A_b38	-0.0565	0.006604	1.18e-17	0.48681
OID30220	Q14457	chr5_177415473_T_C_b38	-0.0626	0.007543	1.053e-16	0.256224
OID30221	I3L3R5	chr19_38978888_G_A_b38	0.8664	0.054365	3.523e-57	0.996062
OID30221	I3L3R5	chr1_155021439_CT_C_b38	-0.1043	0.007272	1.197e-46	0.73376
OID30221	I3L3R5	chr10_18290933_C_G_b38	0.0561	0.006435	2.828e-18	0.517142
OID30221	I3L3R5	chr12_45548031_T_C_b38	-0.0504	0.006454	5.761e-15	0.45237
OID30221	I3L3R5	chr13_60591799_C_T_b38	-0.1042	0.006428	4.325e-59	0.512909
OID30221	I3L3R5	chr15_84606344_T_C_b38	-0.0562	0.006983	8.429e-16	0.707225
OID30221	I3L3R5	chr16_88454044_A_C_b38	-0.0655	0.006463	3.857e-24	0.560359
OID30221	I3L3R5	chr18_79403422_A_C_b38	-0.0979	0.011509	1.792e-17	0.913211
OID30221	I3L3R5	chr18_10726145_G_A_b38	-0.0512	0.006444	1.945e-15	0.446698
OID30221	I3L3R5	chr2_111029450_C_T_b38	0.1064	0.010335	7.45e-25	0.107414
OID30221	I3L3R5	chr2_177701185_T_C_b38	-0.1581	0.016185	1.542e-22	0.958821
OID30221	I3L3R5	chr2_88318577_A_G_b38	-0.0472	0.006765	3.005e-12	0.654717
OID30221	I3L3R5	chr22_43108550_C_T_b38	-0.0802	0.009637	8.618e-17	0.874765
OID30221	I3L3R5	chr3_189473104_G_A_b38	0.0695	0.006529	1.843e-26	0.41613
OID30221	I3L3R5	chr4_93894993_G_A_b38	0.2651	0.00553	0	0.642409
OID30221	I3L3R5	chr4_54819933_C_T_b38	-0.0468	0.006586	1.195e-12	0.450052
OID30221	I3L3R5	chr5_68135770_T_A_b38	0.0541	0.006568	1.759e-16	0.606581
OID30221	I3L3R5	chr6_6901349_C_T_b38	-0.069	0.007266	2.187e-21	0.727841
OID30221	I3L3R5	chr6_20640673_A_G_b38	0.0512	0.006433	1.74e-15	0.538501
OID30221	I3L3R5	chr7_129818187_C_G_b38	-0.06	0.008145	1.748e-13	0.806594
OID30221	I3L3R5	chr9_121961259_A_G_b38	0.0972	0.007054	3.419e-43	0.705633
OID30222	Q8N668	chr2_62000878_C_T_b38	0.6611	0.024142	4.306e-165	0.9818
OID30222	Q8N668	chr2_60997377_G_A_b38	0.1823	0.017878	2.045e-24	0.965519
OID30222	Q8N668	chr12_54317790_A_G_b38	-0.0646	0.006616	1.604e-22	0.440824
OID30222	Q8N668	chr12_111535554_A_G_b38	0.0474	0.006554	4.758e-13	0.482632
OID30222	Q8N668	chr15_75336073_C_T_b38	0.144	0.017774	5.421e-16	0.964426
OID30222	Q8N668	chr3_56831417_T_C_b38	-0.0649	0.006633	1.31e-22	0.423661
OID30222	Q8N668	chr4_47425524_C_A_b38	0.4139	0.038341	3.63e-27	0.993285
OID30222	Q8N668	chr5_132369766_C_G_b38	-0.0493	0.006573	6.369e-14	0.47948
OID30224	P05305	chr6_12296022_G_T_b38	-0.2755	0.00801	2.868e-259	0.780462
OID30226	Q8WZ75	chr11_124897171_T_C_b38	0.1035	0.007624	5.546e-42	0.767824
OID30226	Q8WZ75	chr3_98684125_C_T_b38	0.0501	0.006494	1.216e-14	0.560778
OID30226	Q8WZ75	chr9_133239789_A_G_b38	-0.5401	0.012579	0	0.939207
OID30227	P55809	chr5_41802669_A_G_b38	-0.0504	0.00726	3.866e-12	0.711913
OID30227	P55809	chr10_63288546_C_A_b38	-0.048	0.006675	6.416e-13	0.586671
OID30227	P55809	chr12_54322000_C_CA_b38	-0.0514	0.006632	9.157e-15	0.440817
OID30227	P55809	chr12_111395984_G_A_b38	0.0504	0.006575	1.783e-14	0.485991
OID30227	P55809	chr5_132369766_C_G_b38	-0.0479	0.006589	3.614e-13	0.47948
OID30227	P55809	chr7_106732176_T_C_b38	0.0489	0.006596	1.234e-13	0.543203
OID30227	P55809	chr8_105569300_A_T_b38	0.06	0.007279	1.684e-16	0.71392
OID30228	Q9BY49	chr2_216007763_CT_C_b38	0.4323	0.010374	0	0.896806
OID30228	Q9BY49	chr8_105569300_A_T_b38	0.054	0.007354	2.083e-13	0.71392
OID30229	Q9NZN3	chr2_31254972_G_A_b38	0.192	0.007241	6.545e-155	0.291573
OID30229	Q9NZN3	chr10_63174788_C_T_b38	-0.0501	0.0066	3.169e-14	0.526821
OID30229	Q9NZN3	chr12_111535554_A_G_b38	0.0468	0.006585	1.187e-12	0.482632
OID30229	Q9NZN3	chr5_132369766_C_G_b38	-0.0493	0.006605	8.396e-14	0.47948
OID30229	Q9NZN3	chr9_96333412_C_T_b38	0.0743	0.00775	9.068e-22	0.765622
OID30230	P14902	chr8_39920010_C_T_b38	-0.26419	0.00780076	2.02302e-251	0.654697
OID30230	P14902	chr12_111535554_A_G_b38	0.119872	0.00731477	2.34531e-60	0.484841
OID30230	P14902	chr12_112727442_TACACACACAGAC_T_b38	0.071119	0.00783302	1.09194e-19	0.340102
OID30230	P14902	chr19_53828638_A_G_b38	0.0655331	0.00796163	1.85481e-16	0.300954
OID30230	P14902	chr6_116448682_T_G_b38	-0.0730519	0.00745989	1.21116e-22	0.587454
OID30230	P14902	chr8_143928115_A_G_b38	0.0534021	0.00750695	1.1298e-12	0.573494
OID30230	P14902	chr9_93132682_G_A_b38	0.0575419	0.00734079	4.55407e-15	0.52344
OID30230	P14902	chr6_32633376_G_A_b38	-0.0760842	0.00996332	2.23357e-14	0.815064
OID30231	Q96C92	chr9_136405185_C_T_b38	0.327	0.009583	3.33e-255	0.865223
OID30231	Q96C92	chr22_43928847_C_G_b38	-0.0721	0.007958	1.306e-19	0.784408
OID30232	O75506	chr16_83727274_CAT_C_b38	0.3568	0.00721	0	0.829646
OID30232	O75506	chr1_247876149_C_T_b38	0.0783	0.006768	5.876e-31	0.666041
OID30232	O75506	chr1_156494637_C_A_b38	-0.0615	0.006664	2.747e-20	0.348153
OID30232	O75506	chr11_119292609_A_G_b38	-0.0565	0.007168	3.215e-15	0.7287
OID30232	O75506	chr12_54317790_A_G_b38	-0.0912	0.006407	5.522e-46	0.440824
OID30232	O75506	chr12_7991685_T_A_b38	0.0517	0.006445	1.038e-15	0.576069
OID30232	O75506	chr12_111427245_C_G_b38	0.0439	0.006346	4.577e-12	0.483143
OID30232	O75506	chr17_29555687_A_C_b38	0.0537	0.006389	4.266e-17	0.480963
OID30232	O75506	chr18_75714968_T_A_b38	-0.0845	0.007485	1.477e-29	0.767135
OID30232	O75506	chr2_53994916_G_A_b38	-0.2611	0.02075	2.622e-36	0.976085
OID30232	O75506	chr2_240571486_G_A_b38	0.0657	0.009372	2.381e-12	0.864829
OID30232	O75506	chr3_39146691_C_T_b38	0.1435	0.010007	1.244e-46	0.887215
OID30232	O75506	chr3_56831748_A_G_b38	-0.0523	0.006582	1.929e-15	0.370247
OID30232	O75506	chr5_88884379_T_C_b38	0.1341	0.013425	1.701e-23	0.940396
OID30232	O75506	chr7_106731773_C_G_b38	0.0837	0.006367	1.803e-39	0.540579
OID30232	O75506	chr7_100500672_C_T_b38	-0.0785	0.007978	7.637e-23	0.803608
OID30232	O75506	chr8_105566749_T_C_b38	-0.0543	0.007124	2.493e-14	0.725886
OID30232	O75506	chr9_96333412_C_T_b38	-0.1611	0.007455	1.43e-103	0.765622
OID30232	O75506	chr9_97957771_G_A_b38	-0.0619	0.006602	6.882e-21	0.632884
OID30233	P01225	chr11_30204809_T_C_b38	0.2318	0.009354	1.4e-135	0.85668
OID30233	P01225	chr1_197052059_C_T_b38	-0.1132	0.009029	4.68e-36	0.843777
OID30233	P01225	chr6_87095874_C_T_b38	0.069	0.007304	3.512e-21	0.71924
OID30233	P01225	chrX_30409726_A_G_b38	0.0486	0.006224	5.784e-15	0.743427
OID30234	O95980	chr9_36058819_T_G_b38	0.9284	0.0255	3.134e-290	0.982904
OID30234	O95980	chr10_17821038_T_C_b38	-0.1047	0.006666	1.339e-55	0.443152
OID30234	O95980	chr10_100315722_G_A_b38	0.0689	0.008902	9.959e-15	0.83235
OID30234	O95980	chr19_43648948_A_G_b38	0.0811	0.009133	6.691e-19	0.843894
OID30234	O95980	chr3_196948008_A_G_b38	0.0498	0.006684	9.259e-14	0.559723
OID30234	O95980	chr7_17880630_G_C_b38	0.0467	0.006766	5.133e-12	0.604551
OID30234	O95980	chr9_133255468_TTCTG_T_b38	-0.1442	0.013722	7.9e-26	0.939301
OID30235	Q8NC42	chr2_101213844_G_A_b38	-0.2776	0.005926	0	0.594978
OID30235	Q8NC42	chr1_179557079_C_T_b38	-0.1494	0.017114	2.551e-18	0.961839
OID30235	Q8NC42	chr12_111427245_C_G_b38	0.047	0.006577	8.91e-13	0.483143
OID30235	Q8NC42	chr14_106074666_G_GA_b38	-0.1086	0.006759	4.321e-58	0.553582
OID30235	Q8NC42	chr19_48330351_A_G_b38	0.1174	0.016895	3.684e-12	0.960446
OID30236	Q9H7C9	chr11_77181133_G_A_b38	0.3175	0.006601	0	0.825915
OID30236	Q9H7C9	chr11_78185802_G_A_b38	0.4843	0.010416	0	0.940017
OID30236	Q9H7C9	chr11_79196309_C_A_b38	0.1618	0.019174	3.216e-17	0.975756
OID30236	Q9H7C9	chr12_111466567_T_A_b38	0.0442	0.005765	1.757e-14	0.495595
OID30236	Q9H7C9	chr12_54317790_A_G_b38	-0.0413	0.005834	1.455e-12	0.440824
OID30237	Q8TAE8	chr10_63250912_T_C_b38	-0.0475	0.00662	7.227e-13	0.528803
OID30237	Q8TAE8	chr12_54318524_G_A_b38	-0.0591	0.006674	8.359e-19	0.44114
OID30237	Q8TAE8	chr12_111395984_G_A_b38	0.0503	0.006625	3.14e-14	0.485991
OID30237	Q8TAE8	chr19_5711919_C_T_b38	-0.1424	0.010915	6.646e-39	0.896755
OID30237	Q8TAE8	chr3_56831417_T_C_b38	-0.0558	0.006692	7.517e-17	0.423661
OID30237	Q8TAE8	chr5_132302631_T_A_b38	0.0534	0.006635	8.36e-16	0.525818
OID30237	Q8TAE8	chr8_105569300_A_T_b38	0.0607	0.007327	1.184e-16	0.71392
OID30238	Q5GAN6	chr14_20491608_C_T_b38	0.3777	0.00627	0	0.720979
OID30239	P30084	chr10_133369590_C_A_b38	0.483	0.014587	2.049e-240	0.0528295
OID30239	P30084	chr12_54317790_A_G_b38	-0.0544	0.006685	4.039e-16	0.440824
OID30239	P30084	chr12_111395984_G_A_b38	0.0524	0.006625	2.595e-15	0.485991
OID30239	P30084	chr5_132369766_C_G_b38	-0.0473	0.00664	1.053e-12	0.47948
OID30239	P30084	chr8_105569300_A_T_b38	0.0556	0.007321	3.089e-14	0.71392
OID30240	Q5SW79	chr1_243264850_T_G_b38	-0.0692	0.007002	4.97e-23	0.674136
OID30240	Q5SW79	chr3_56831417_T_C_b38	-0.0522	0.006641	3.843e-15	0.423661
OID30241	P50053	chr2_26752300_T_A_b38	0.2452	0.005771	0	0.591322
OID30241	P50053	chr2_27752527_T_C_b38	-0.1181	0.007383	1.374e-57	0.253362
OID30241	P50053	chr12_111469627_A_AC_b38	0.0458	0.006293	3.393e-13	0.495501
OID30241	P50053	chr22_43928847_C_G_b38	-0.0683	0.007638	3.833e-19	0.784408
OID30242	O75348	chr12_54317790_A_G_b38	-0.0535	0.006638	7.63e-16	0.440824
OID30242	O75348	chr12_111535554_A_G_b38	0.0506	0.006561	1.242e-14	0.482632
OID30242	O75348	chr5_132369766_C_G_b38	-0.0502	0.006596	2.723e-14	0.47948
OID30243	Q53T59	chr2_20563810_A_G_b38	0.6331	0.046032	4.845e-43	0.994846
OID30243	Q53T59	chr12_111395984_G_A_b38	0.0485	0.006622	2.398e-13	0.485991
OID30243	Q53T59	chr12_54317790_A_G_b38	-0.0471	0.006676	1.721e-12	0.440824
OID30244	Q8IVF2	chr14_104964401_G_A_b38	-0.2173	0.006774	9.28e-226	0.355875
OID30244	Q8IVF2	chr2_27375230_T_C_b38	-0.0484	0.006713	5.62e-13	0.391254
OID30244	Q8IVF2	chr5_96722178_G_A_b38	-0.0561	0.006719	6.822e-17	0.399023
OID30245	P12829	chr6_30216927_G_A_b38	-0.1476	0.015848	1.235e-20	0.953999
OID30246	Q0VD83	chr16_28287811_G_A_b38	-0.4416	0.00452	0	0.529549
OID30246	Q0VD83	chr16_29301852_C_T_b38	0.2741	0.015477	3.477e-70	0.953765
OID30246	Q0VD83	chr1_21492666_GT_G_b38	0.0812	0.005006	3.664e-59	0.550286
OID30246	Q0VD83	chr16_30506775_C_T_b38	0.1196	0.009934	2.203e-33	0.880467
OID30246	Q0VD83	chr19_48702888_G_C_b38	0.0378	0.004968	2.765e-14	0.488499
OID30246	Q0VD83	chr8_19986368_T_C_b38	-0.0552	0.007924	3.253e-12	0.890166
OID30247	O75061	chr1_65298215_G_A_b38	-0.075	0.006654	1.827e-29	0.413497
OID30247	O75061	chr1_247874908_G_A_b38	0.0548	0.007364	9.959e-14	0.723081
OID30247	O75061	chr10_63306426_G_T_b38	-0.0862	0.006662	2.715e-38	0.584425
OID30247	O75061	chr12_111427245_C_G_b38	0.0528	0.006556	8.042e-16	0.483143
OID30247	O75061	chr12_121779004_A_G_b38	0.067	0.009528	2.032e-12	0.861471
OID30247	O75061	chr16_88492837_T_C_b38	-0.0625	0.007355	1.931e-17	0.719065
OID30247	O75061	chr19_6100422_A_G_b38	0.1197	0.006809	3.605e-69	0.627755
OID30247	O75061	chr7_106731773_C_G_b38	0.0831	0.006578	1.377e-36	0.540579
OID30248	Q8WUF8	chr5_93828743_T_C_b38	-0.1862	0.00964	3.971e-83	0.865869
OID30248	Q8WUF8	chr12_54317790_A_G_b38	-0.0509	0.006618	1.458e-14	0.440824
OID30248	Q8WUF8	chr3_56831417_T_C_b38	-0.047	0.006638	1.436e-12	0.423661
OID30248	Q8WUF8	chr5_132369766_C_G_b38	-0.049	0.006594	1.075e-13	0.47948
OID30248	Q8WUF8	chr6_31335103_A_G_b38	-0.1725	0.021071	2.689e-16	0.974885
OID30249	Q13137	chr17_48830866_G_A_b38	-0.0781	0.009028	5.092e-18	0.84047
OID30249	Q13137	chr10_63288546_C_A_b38	-0.0468	0.006742	3.866e-12	0.586671
OID30249	Q13137	chr11_184431_T_C_b38	-0.0828	0.008535	2.98e-22	0.782443
OID30249	Q13137	chr12_54317790_A_G_b38	-0.0569	0.006688	1.766e-17	0.440824
OID30249	Q13137	chr12_111395984_G_A_b38	0.0487	0.006625	1.976e-13	0.485991
OID30249	Q13137	chr17_29399498_T_G_b38	0.048	0.006633	4.614e-13	0.483026
OID30249	Q13137	chr3_56831417_T_C_b38	-0.1524	0.00666	6.754e-116	0.423661
OID30249	Q13137	chr5_132369766_C_G_b38	-0.0589	0.006631	6.546e-19	0.47948
OID30249	Q13137	chr7_106731773_C_G_b38	0.0747	0.006629	1.879e-29	0.540579
OID30249	Q13137	chr8_105569300_A_T_b38	0.0508	0.007324	4.02e-12	0.71392
OID30250	P58107	chr8_143793989_G_A_b38	0.2766	0.005801	0	0.467291
OID30250	P58107	chr8_144807960_C_T_b38	-0.216	0.027496	3.977e-15	0.984281
OID30250	P58107	chr1_199041592_C_T_b38	0.0941	0.007576	2.036e-35	0.274517
OID30250	P58107	chr11_128737714_T_C_b38	-0.0554	0.007737	8.045e-13	0.255523
OID30250	P58107	chr9_132986115_C_A_b38	0.1203	0.014055	1.136e-17	0.938358
OID30251	P08590	chr1_156478417_T_G_b38	-0.0624	0.006976	3.71e-19	0.347819
OID30251	P08590	chr10_119667372_C_T_b38	-0.0671	0.00808	1.002e-16	0.78403
OID30251	P08590	chr11_22177719_A_G_b38	-0.134	0.006755	1.448e-87	0.428808
OID30251	P08590	chr11_114161762_C_T_b38	-0.0609	0.008545	1.026e-12	0.81009
OID30251	P08590	chr13_73617497_C_T_b38	-0.0795	0.006661	7.794e-33	0.510958
OID30251	P08590	chr14_54768564_C_T_b38	0.0495	0.006752	2.289e-13	0.440078
OID30251	P08590	chr17_66212167_C_G_b38	-0.143	0.014526	7.226e-23	0.945443
OID30251	P08590	chr2_178597767_A_G_b38	-0.0829	0.007232	2.018e-30	0.685764
OID30251	P08590	chr2_127127018_C_A_b38	-0.0693	0.006646	1.855e-25	0.482093
OID30251	P08590	chr6_117169501_T_C_b38	0.0591	0.006891	9.751e-18	0.372297
OID30252	Q86X76	chr1_161100460_C_A_b38	0.7143	0.019597	7.221e-291	0.972133
OID30252	Q86X76	chr12_54317790_A_G_b38	-0.0486	0.00667	3.186e-13	0.440824
OID30252	Q86X76	chr12_111395984_G_A_b38	0.0467	0.006626	1.81e-12	0.485991
OID30253	P0DPI2	chr21_44124713_T_C_b38	0.124353	0.00990454	3.72563e-36	0.18231
OID30253	P0DPI2	chr7_106733200_C_T_b38	0.0586405	0.007679	2.23254e-14	0.545172
OID30253	P0DPI2	chr8_105569300_A_T_b38	0.0653552	0.00844838	1.02731e-14	0.713425
OID30254	Q12841	chr3_120445467_T_C_b38	-0.1452	0.007778	8.931e-78	0.761374
OID30254	Q12841	chr11_126408308_T_C_b38	0.1084	0.012552	5.834e-18	0.925327
OID30254	Q12841	chr14_94378506_T_G_b38	-0.0591	0.007602	7.571e-15	0.744776
OID30254	Q12841	chr15_43385777_CT_C_b38	0.1449	0.020699	2.551e-12	0.973697
OID30254	Q12841	chr16_72116024_C_T_b38	-0.0798	0.009013	8.453e-19	0.840119
OID30254	Q12841	chr17_7176274_C_A_b38	-0.0692	0.009423	2.081e-13	0.834
OID30254	Q12841	chr19_6100422_A_G_b38	0.0608	0.006869	8.623e-19	0.627755
OID30254	Q12841	chr2_27526125_AT_A_b38	-0.0628	0.006809	2.904e-20	0.381277
OID30254	Q12841	chr8_105569300_A_T_b38	0.0519	0.007334	1.48e-12	0.71392
OID30254	Q12841	chr9_133274295_A_T_b38	0.066	0.008523	9.685e-15	0.816545
OID30254	Q12841	chr9_92211906_G_A_b38	0.0503	0.006643	3.692e-14	0.558973
OID30255	Q9NR61	chr9_133257521_T_TC_b38	-0.0906	0.006927	4.336e-39	0.663862
OID30256	Q6YN16	chr9_112177975_T_C_b38	-0.2678	0.006108	0	0.698074
OID30256	Q6YN16	chr2_199013699_G_C_b38	0.0714	0.006655	7.469e-27	0.69182
OID30256	Q6YN16	chr8_105558736_G_T_b38	0.0508	0.00692	2.125e-13	0.733562
OID30257	Q6ZRY4	chr15_64773440_G_T_b38	0.1647	0.015482	1.976e-26	0.048144
OID30257	Q6ZRY4	chr12_54317790_A_G_b38	-0.0738	0.006636	9.874e-29	0.440824
OID30257	Q6ZRY4	chr2_27375230_T_C_b38	0.0463	0.00672	5.579e-12	0.391254
OID30257	Q6ZRY4	chr3_56831417_T_C_b38	-0.0789	0.006652	1.891e-32	0.423661
OID30257	Q6ZRY4	chr5_132371737_G_A_b38	-0.0509	0.006591	1.138e-14	0.481327
OID30257	Q6ZRY4	chr5_88884379_T_C_b38	-0.1049	0.013904	4.544e-14	0.940396
OID30257	Q6ZRY4	chr8_105569300_A_T_b38	0.0533	0.00728	2.448e-13	0.71392
OID30258	P43487	chr22_20110645_G_C_b38	-0.125	0.014551	8.653e-18	0.944808
OID30258	P43487	chr12_111427245_C_G_b38	0.0506	0.0066	1.77e-14	0.483143
OID30259	Q92835	chr2_233206983_C_T_b38	0.213	0.008633	2.159e-134	0.822381
OID30259	Q92835	chr12_111427245_C_G_b38	0.0593	0.006646	4.531e-19	0.483143
OID30259	Q92835	chr12_112459036_A_AG_b38	0.0483	0.006771	9.783e-13	0.399977
OID30260	Q09666	chr11_62536083_T_TCTC_b38	0.5094	0.020181	1.393e-140	0.972321
OID30260	Q09666	chr10_113588287_G_A_b38	0.125	0.015963	4.848e-15	0.95511
OID30260	Q09666	chr11_89467705_C_T_b38	0.0515	0.006671	1.167e-14	0.462772
OID30261	Q9NYZ4	chr19_51415647_G_A_b38	-0.4089	0.009172	0	0.872059
OID30261	Q9NYZ4	chr1_182175287_T_C_b38	-0.1009	0.007403	2.661e-42	0.667774
OID30261	Q9NYZ4	chr10_15483500_A_G_b38	-0.072	0.006988	6.787e-25	0.453835
OID30261	Q9NYZ4	chr11_47353447_A_G_b38	-0.052	0.007474	3.455e-12	0.317535
OID30261	Q9NYZ4	chr12_3093202_A_C_b38	0.0735	0.006959	4.495e-26	0.512272
OID30261	Q9NYZ4	chr12_111427245_C_G_b38	0.0707	0.006953	2.759e-24	0.483143
OID30261	Q9NYZ4	chr12_112459036_A_AG_b38	0.0624	0.007077	1.171e-18	0.399977
OID30261	Q9NYZ4	chr12_124827879_G_C_b38	-0.0695	0.010028	4.186e-12	0.859649
OID30261	Q9NYZ4	chr3_69789462_G_A_b38	-0.1024	0.007321	1.849e-44	0.349674
OID30261	Q9NYZ4	chr4_98862628_A_G_b38	-0.0616	0.008096	2.768e-14	0.756997
OID30261	Q9NYZ4	chr5_52925918_T_C_b38	-0.1388	0.014813	7.24e-21	0.941901
OID30261	Q9NYZ4	chr6_53643015_A_G_b38	-0.0708	0.007915	3.717e-19	0.734225
OID30261	Q9NYZ4	chr8_115658120_C_T_b38	0.1784	0.007745	2.157e-117	0.716636
OID30261	Q9NYZ4	chr6_31554892_G_A_b38	-0.0692	0.009406	1.886e-13	0.836591
OID30262	O60476	chr1_117554006_G_A_b38	-0.2066	0.006799	7.926e-203	0.383501
OID30262	O60476	chr1_109274968_G_T_b38	0.2341	0.007939	4.325e-191	0.778001
OID30262	O60476	chr1_230165705_A_G_b38	-0.0671	0.009177	2.638e-13	0.15656
OID30262	O60476	chr10_17821038_T_C_b38	-0.1532	0.00666	4.294e-117	0.443152
OID30262	O60476	chr12_120772154_C_T_b38	-0.0491	0.006665	1.745e-13	0.417326
OID30262	O60476	chr14_49603087_C_T_b38	0.049	0.006637	1.543e-13	0.462276
OID30262	O60476	chr14_94371805_G_T_b38	-0.1641	0.022749	5.452e-13	0.978981
OID30262	O60476	chr17_69085137_A_G_b38	-0.2215	0.022345	3.661e-23	0.976964
OID30262	O60476	chr19_51810615_T_C_b38	0.2036	0.007475	2.318e-163	0.733074
OID30262	O60476	chr5_116013119_G_A_b38	-0.0946	0.010292	3.862e-20	0.884088
OID30262	O60476	chr5_73090902_T_C_b38	-0.0517	0.006617	5.57e-15	0.476809
OID30262	O60476	chr8_125487789_C_G_b38	0.057	0.006687	1.534e-17	0.579593
OID30262	O60476	chr9_114328154_C_T_b38	-0.1204	0.01326	1.088e-19	0.930564
OID30262	O60476	chr9_33163273_A_G_b38	0.0578	0.006697	6.086e-18	0.573223
OID30262	O60476	chr6_32668869_A_G_b38	0.1015	0.009091	6.04e-29	0.845071
OID30263	P07355	chr15_60385888_AT_A_b38	0.3383	0.005741	0	0.512133
OID30263	P07355	chr19_53818679_A_G_b38	-0.1171	0.008039	4.585e-48	0.785179
OID30263	P07355	chr7_106731773_C_G_b38	0.0509	0.006544	7.349e-15	0.540579
OID30264	P07492	chr18_59208996_G_A_b38	-0.4556	0.00779	0	0.834106
OID30264	P07492	chr10_48127889_T_C_b38	0.0617	0.007231	1.43e-17	0.340272
OID30264	P07492	chr11_116778201_G_C_b38	0.0824	0.009921	9.897e-17	0.132396
OID30264	P07492	chr12_4275678_T_G_b38	-0.2163	0.023352	1.996e-20	0.977807
OID30264	P07492	chr12_89678299_G_A_b38	0.0709	0.009014	3.671e-15	0.828954
OID30264	P07492	chr15_37787529_A_T_b38	-0.0605	0.007108	1.718e-17	0.660327
OID30264	P07492	chr17_48244620_TG_T_b38	0.0549	0.006918	2.093e-15	0.386567
OID30264	P07492	chr19_5799422_G_A_b38	0.1112	0.008927	1.292e-35	0.824235
OID30264	P07492	chr19_44911142_C_A_b38	-0.1035	0.010646	2.426e-22	0.892168
OID30264	P07492	chr19_48702888_G_C_b38	-0.0545	0.006749	6.74e-16	0.488499
OID30264	P07492	chr19_18716165_C_T_b38	-0.05	0.007162	2.927e-12	0.665687
OID30264	P07492	chr22_19817740_G_A_b38	0.0585	0.008241	1.256e-12	0.784452
OID30264	P07492	chr3_193902852_G_A_b38	-0.0492	0.00691	1.077e-12	0.603159
OID30264	P07492	chr5_77629995_A_G_b38	-0.0468	0.00677	4.755e-12	0.545114
OID30265	P21754	chr7_75927763_C_T_b38	-0.779	0.011937	0	0.974761
OID30265	P21754	chr7_77303147_C_T_b38	-0.5588	0.020239	8.413e-168	0.974244
OID30265	P21754	chr10_28623921_C_G_b38	0.1173	0.005567	1.533e-98	0.73669
OID30265	P21754	chr16_30655046_C_T_b38	0.0435	0.005585	6.757e-15	0.742072
OID30265	P21754	chr17_7516977_C_G_b38	0.0585	0.005161	8.784e-30	0.349688
OID30265	P21754	chr19_1646713_C_T_b38	0.0784	0.006892	5.563e-30	0.849879
OID30265	P21754	chr3_71482316_T_C_b38	-0.0554	0.004927	2.476e-29	0.521589
OID30265	P21754	chr7_78346723_T_C_b38	-0.1199	0.013411	3.867e-19	0.9368
OID30265	P21754	chr9_133257521_T_TC_b38	0.0358	0.005156	3.838e-12	0.663862
OID30265	P21754	chr6_32478139_C_T_b38	0.0378	0.005259	6.561e-13	0.479811
OID30266	P07098	chr10_88672181_G_A_b38	0.4568	0.010495	0	0.915865
OID30266	P07098	chr1_155179278_A_T_b38	-0.0501	0.006633	4.264e-14	0.570664
OID30266	P07098	chr11_61205040_C_T_b38	0.174	0.008314	2.875e-97	0.754177
OID30266	P07098	chr19_35870628_A_G_b38	-0.2752	0.018406	1.514e-50	0.967308
OID30266	P07098	chr20_45916821_G_A_b38	0.0706	0.007515	5.717e-21	0.248828
OID30266	P07098	chr6_31352146_C_G_b38	0.0912	0.008152	4.68e-29	0.796089
OID30268	Q16621	chr12_54317790_A_G_b38	-0.0715	0.006638	4.706e-27	0.440824
OID30268	Q16621	chr12_111395984_G_A_b38	0.0493	0.006587	7.188e-14	0.485991
OID30268	Q16621	chr5_132371737_G_A_b38	-0.0499	0.006588	3.619e-14	0.481327
OID30268	Q16621	chr7_106731773_C_G_b38	0.0619	0.006598	6.47e-21	0.540579
OID30269	O94979	chr4_82892790_C_G_b38	0.319	0.020926	1.807e-52	0.974146
OID30269	O94979	chr12_54317790_A_G_b38	-0.0485	0.006655	3.163e-13	0.440824
OID30269	O94979	chr3_56831417_T_C_b38	-0.0716	0.006675	7.65e-27	0.423661
OID30269	O94979	chr5_132369766_C_G_b38	-0.0487	0.006605	1.667e-13	0.47948
OID30269	O94979	chr7_106732176_T_C_b38	0.054	0.00661	3.09e-16	0.543203
OID30269	O94979	chr8_105569300_A_T_b38	0.058	0.007295	1.858e-15	0.71392
OID30270	P20042	chr6_32622205_C_T_b38	0.0635	0.006655	1.414e-21	0.582028
OID30271	Q9UJ70	chr2_71065392_T_C_b38	0.2294	0.006847	4.61e-246	0.653975
OID30271	Q9UJ70	chr12_111535554_A_G_b38	0.0566	0.006545	5.232e-18	0.482632
OID30271	Q9UJ70	chr12_124832197_C_T_b38	-0.0795	0.009489	5.385e-17	0.861154
OID30271	Q9UJ70	chr12_54317790_A_G_b38	-0.0518	0.00662	5.075e-15	0.440824
OID30271	Q9UJ70	chr9_93126385_T_C_b38	0.0635	0.008206	1.01e-14	0.801221
OID30272	O95825	chr21_33624712_C_T_b38	0.3836	0.018812	1.999e-92	0.968721
OID30272	O95825	chr10_63288546_C_A_b38	-0.0665	0.006691	2.821e-23	0.586671
OID30272	O95825	chr12_111395984_G_A_b38	0.0483	0.0066	2.521e-13	0.485991
OID30272	O95825	chr3_56831417_T_C_b38	-0.0734	0.006644	2.256e-28	0.423661
OID30272	O95825	chr5_132369766_C_G_b38	-0.0508	0.006604	1.449e-14	0.47948
OID30272	O95825	chr8_105569300_A_T_b38	0.0525	0.007274	5.299e-13	0.71392
OID30273	Q6UWR7	chr4_184204545_T_C_b38	0.2663	0.005689	0	0.528652
OID30273	Q6UWR7	chr10_17806399_A_G_b38	-0.0523	0.007104	1.816e-13	0.646409
OID30273	Q6UWR7	chr17_7160579_G_A_b38	-0.0637	0.008374	2.816e-14	0.795763
OID30273	Q6UWR7	chr4_16133852_C_T_b38	-0.1487	0.007163	1.036e-95	0.670873
OID30273	Q6UWR7	chr7_150793150_G_A_b38	0.1138	0.015498	2.088e-13	0.949599
OID30273	Q6UWR7	chr6_31382773_C_A_b38	-0.342	0.009348	5.113e-293	0.151966
OID30274	Q9BV79	chr1_29193512_G_C_b38	-0.1125	0.009558	5.566e-32	0.862333
OID30274	Q9BV79	chr10_63288546_C_A_b38	-0.0507	0.006704	3.936e-14	0.586671
OID30274	Q9BV79	chr12_54317790_A_G_b38	-0.0539	0.006651	5.307e-16	0.440824
OID30274	Q9BV79	chr12_111395984_G_A_b38	0.0502	0.006592	2.633e-14	0.485991
OID30274	Q9BV79	chr5_132369766_C_G_b38	-0.0566	0.006597	9.525e-18	0.47948
OID30274	Q9BV79	chr8_105569300_A_T_b38	0.0549	0.007284	4.81e-14	0.71392
OID30275	Q6UY14	chr1_150552949_G_A_b38	0.4905	0.017404	9.294e-175	0.962628
OID30275	Q6UY14	chr1_151827314_T_A_b38	-0.0786	0.009765	8.346e-16	0.866481
OID30275	Q6UY14	chr2_162230915_C_T_b38	0.3094	0.033024	7.321e-21	0.989687
OID30275	Q6UY14	chr4_102276925_A_G_b38	0.0965	0.01202	9.88e-16	0.916804
OID30275	Q6UY14	chr8_125464631_T_C_b38	0.0744	0.006636	3.601e-29	0.479335
OID30276	Q5FWE3	chr3_9953832_G_A_b38	0.2171	0.007616	9.57e-179	0.754027
OID30276	Q5FWE3	chr1_179557079_C_T_b38	-0.174	0.017266	6.93e-24	0.961839
OID30276	Q5FWE3	chr16_20355627_T_C_b38	0.0622	0.00846	1.947e-13	0.807263
OID30276	Q5FWE3	chr2_162107791_G_A_b38	0.13	0.014004	1.647e-20	0.938942
OID30276	Q5FWE3	chr2_27526125_AT_A_b38	-0.0524	0.006832	1.724e-14	0.381277
OID30276	Q5FWE3	chr6_32691658_G_A_b38	0.0496	0.006722	1.593e-13	0.41309
OID30277	Q8IWT1	chr11_118032495_T_C_b38	-0.2875	0.006411	0	0.680941
OID30277	Q8IWT1	chr11_119093620_G_A_b38	0.0576	0.007342	4.32e-15	0.650113
OID30277	Q8IWT1	chr2_27375230_T_C_b38	-0.0527	0.006649	2.261e-15	0.391254
OID30277	Q8IWT1	chr6_32700886_G_A_b38	-0.0632	0.009129	4.424e-12	0.851695
OID30278	Q9HB40	chr17_56966646_G_A_b38	0.2531	0.006213	0	0.497658
OID30278	Q9HB40	chr10_63147821_TGCTGTAGG_T_b38	-0.0515	0.006755	2.462e-14	0.529342
OID30278	Q9HB40	chr10_52773600_A_G_b38	-0.0732	0.009695	4.345e-14	0.858156
OID30278	Q9HB40	chr12_111427245_C_G_b38	0.0581	0.006738	6.507e-18	0.483143
OID30278	Q9HB40	chr12_112459036_A_AG_b38	0.0482	0.006861	2.135e-12	0.399977
OID30278	Q9HB40	chr6_7231953_T_C_b38	-0.0505	0.006943	3.499e-13	0.61492
OID30278	Q9HB40	chr8_105569300_A_T_b38	0.0786	0.007464	6.294e-26	0.71392
OID30278	Q9HB40	chrX_101407913_G_A_b38	0.1426	0.011694	3.348e-34	0.939933
OID30279	Q96DR5	chr20_33178398_T_G_b38	0.3644	0.017023	1.155e-101	0.963527
OID30279	Q96DR5	chr1_206888428_T_G_b38	-0.0689	0.006555	7.631e-26	0.536235
OID30279	Q96DR5	chr1_202218048_G_A_b38	-0.0546	0.0066	1.305e-16	0.587616
OID30279	Q96DR5	chr12_10936382_G_A_b38	0.1745	0.007267	2.008e-127	0.726931
OID30279	Q96DR5	chr14_36789499_T_C_b38	0.0519	0.006577	3.003e-15	0.593883
OID30279	Q96DR5	chr16_56959249_G_A_b38	-0.1073	0.006969	1.698e-53	0.683569
OID30279	Q96DR5	chr16_87848933_A_G_b38	-0.0667	0.007044	2.811e-21	0.691539
OID30279	Q96DR5	chr16_67991092_G_A_b38	-0.07	0.009323	5.977e-14	0.861078
OID30279	Q96DR5	chr19_48600190_C_T_b38	-0.2846	0.005517	0	0.584362
OID30279	Q96DR5	chr19_5835666_G_A_b38	-0.1672	0.016867	3.662e-23	0.958698
OID30279	Q96DR5	chr19_44908822_C_T_b38	-0.1001	0.01198	6.5e-17	0.919448
OID30279	Q96DR5	chr20_45916821_G_A_b38	0.0715	0.007445	7.741e-22	0.248828
OID30279	Q96DR5	chr5_44313180_G_T_b38	-0.077	0.0069	6.477e-29	0.670924
OID30279	Q96DR5	chr7_26007843_G_T_b38	-0.0909	0.010635	1.261e-17	0.895725
OID30279	Q96DR5	chr9_133257521_T_TC_b38	0.0624	0.006837	7.098e-20	0.663862
OID30279	Q96DR5	chr9_104899461_A_C_b38	0.0602	0.007355	2.737e-16	0.734417
OID30280	P07942	chr7_107808065_GA_G_b38	0.8587	0.018815	0	0.976283
OID30280	P07942	chr7_108868375_G_A_b38	0.142	0.012046	4.505e-32	0.916359
OID30280	P07942	chr1_182991024_C_A_b38	0.076	0.009246	2.035e-16	0.875415
OID30280	P07942	chr1_100978026_C_T_b38	-0.0507	0.006847	1.316e-13	0.724356
OID30280	P07942	chr11_128166299_C_T_b38	0.0631	0.008766	6.107e-13	0.857642
OID30280	P07942	chr12_21518257_C_T_b38	-0.0513	0.006175	9.724e-17	0.552551
OID30280	P07942	chr12_103658560_A_G_b38	0.0496	0.006273	2.648e-15	0.382793
OID30280	P07942	chr14_94371805_G_T_b38	-0.1701	0.021054	6.512e-16	0.978981
OID30280	P07942	chr15_36997328_C_T_b38	0.1062	0.011172	1.987e-21	0.918847
OID30280	P07942	chr16_72147654_C_T_b38	-0.0816	0.00837	1.861e-22	0.842731
OID30280	P07942	chr19_55493377_A_AG_b38	0.0819	0.006203	8.284e-40	0.417922
OID30280	P07942	chr2_203241441_A_G_b38	0.1019	0.006142	7.982e-62	0.446734
OID30280	P07942	chr3_100709512_A_G_b38	0.1484	0.018244	4.148e-16	0.97102
OID30280	P07942	chr4_102276925_A_G_b38	-0.0769	0.011131	4.894e-12	0.916804
OID30280	P07942	chr5_96916885_T_C_b38	-0.1494	0.006126	2.196e-131	0.55239
OID30280	P07942	chr9_133327975_A_G_b38	-0.0429	0.006125	2.491e-12	0.47213
OID30280	P07942	chr9_100106193_C_T_b38	0.0425	0.006126	3.975e-12	0.564174
OID30280	P07942	chr6_32483873_T_C_b38	-0.0789	0.007318	4.22e-27	0.265356
OID30281	Q8NFL0	chr2_231328505_G_A_b38	0.3749	0.005496	0	0.658684
OID30281	Q8NFL0	chr1_109274570_A_G_b38	0.0775	0.007903	1.061e-22	0.777415
OID30281	Q8NFL0	chr10_17821038_T_C_b38	-0.1065	0.006647	9.097e-58	0.443152
OID30281	Q8NFL0	chr14_32706616_G_A_b38	-0.156	0.006654	1.544e-121	0.42512
OID30281	Q8NFL0	chr14_65359136_C_A_b38	-0.0591	0.00767	1.303e-14	0.75426
OID30281	Q8NFL0	chr15_50590841_A_G_b38	0.0698	0.007582	3.395e-20	0.745655
OID30281	Q8NFL0	chr19_12607090_C_T_b38	0.0504	0.007041	8.163e-13	0.327747
OID30281	Q8NFL0	chr4_102276925_A_G_b38	-0.0946	0.011979	2.861e-15	0.916804
OID30281	Q8NFL0	chr6_10523593_G_C_b38	0.0525	0.006598	1.77e-15	0.471922
OID30281	Q8NFL0	chr7_73536765_C_G_b38	-0.1576	0.01617	1.91e-22	0.956894
OID30281	Q8NFL0	chr9_33117967_C_T_b38	0.0757	0.006899	5.207e-28	0.635169
OID30281	Q8NFL0	chr6_33061456_C_CT_b38	-0.0778	0.006594	3.958e-32	0.452536
OID30282	P01189	chr2_25170853_A_C_b38	-0.1631	0.012841	5.789e-37	0.926518
OID30282	P01189	chr1_101280865_G_A_b38	-0.1263	0.006705	3.76e-79	0.491543
OID30282	P01189	chr15_85024226_TATC_T_b38	-0.0718	0.008941	9.703e-16	0.830704
OID30282	P01189	chr16_81568607_A_G_b38	0.192	0.00668	1.072e-181	0.458247
OID30282	P01189	chr18_13911656_T_A_b38	0.0756	0.007181	6.424e-26	0.677574
OID30282	P01189	chr18_50257591_C_T_b38	-0.0826	0.011816	2.735e-12	0.91094
OID30282	P01189	chr19_10432131_G_A_b38	-0.3383	0.023554	8.85e-47	0.979431
OID30282	P01189	chr2_176643894_G_C_b38	-0.0773	0.007075	8.653e-28	0.657
OID30282	P01189	chr20_64074752_A_G_b38	0.0992	0.006744	5.697e-49	0.564595
OID30282	P01189	chr6_126784384_G_A_b38	0.0577	0.006746	1.2e-17	0.563487
OID30282	P01189	chr6_43382057_G_A_b38	0.052	0.007143	3.342e-13	0.680224
OID30282	P01189	chr7_156518798_A_G_b38	-0.0511	0.006844	8.227e-14	0.395055
OID30282	P01189	chr8_104969725_A_C_b38	-0.0689	0.008354	1.613e-16	0.798841
OID30283	Q7L266	chr11_62265518_A_G_b38	0.2787	0.006293	0	0.713617
OID30283	Q7L266	chr10_63288546_C_A_b38	-0.0675	0.0065	2.929e-25	0.586671
OID30283	Q7L266	chr19_11886795_G_T_b38	-0.2714	0.00563	0	0.513073
OID30283	Q7L266	chr3_56831417_T_C_b38	-0.0456	0.006476	1.897e-12	0.423661
OID30284	P50914	chr3_40458560_G_A_b38	0.1334	0.015609	1.271e-17	0.953193
OID30284	P50914	chr10_113588287_G_A_b38	-0.1267	0.015875	1.449e-15	0.95511
OID30285	P09543	chr17_41966789_C_T_b38	-0.0905	0.00736	9.547e-35	0.271924
OID30285	P09543	chr12_54317790_A_G_b38	-0.0515	0.006624	7.53e-15	0.440824
OID30285	P09543	chr12_111395984_G_A_b38	0.0454	0.006576	5.052e-12	0.485991
OID30285	P09543	chr3_56831417_T_C_b38	-0.0491	0.006638	1.393e-13	0.423661
OID30285	P09543	chr5_132369766_C_G_b38	-0.0475	0.006586	5.523e-13	0.47948
OID30285	P09543	chr7_106731773_C_G_b38	0.0566	0.00658	7.851e-18	0.540579
OID30286	P02458	chr12_47902485_C_T_b38	-0.2578	0.005011	0	0.698243
OID30286	P02458	chr12_48956647_T_C_b38	-0.1352	0.011107	4.338e-34	0.0847427
OID30286	P02458	chr1_199041592_C_T_b38	0.0535	0.00667	1.045e-15	0.274517
OID30286	P02458	chr11_57602783_C_CA_b38	0.0483	0.00672	6.577e-13	0.266778
OID30286	P02458	chr12_6173147_G_A_b38	0.0575	0.006206	1.941e-20	0.51791
OID30286	P02458	chr14_91775008_A_C_b38	0.1103	0.007807	2.511e-45	0.826141
OID30286	P02458	chr14_102679309_T_A_b38	-0.088	0.006395	4.352e-43	0.694474
OID30286	P02458	chr16_81855861_C_T_b38	-0.0616	0.007219	1.431e-17	0.788788
OID30286	P02458	chr17_5299544_G_T_b38	0.0714	0.005918	1.609e-33	0.518102
OID30286	P02458	chr19_55025227_G_A_b38	-0.1108	0.007987	9.236e-44	0.165773
OID30286	P02458	chr20_19291296_G_T_b38	-0.0548	0.006096	2.475e-19	0.623318
OID30286	P02458	chr20_44907814_C_T_b38	0.0472	0.006657	1.341e-12	0.732893
OID30286	P02458	chr3_53093119_AC_A_b38	0.0439	0.005955	1.678e-13	0.441712
OID30286	P02458	chr5_122865212_G_C_b38	0.0671	0.005973	2.779e-29	0.441808
OID30286	P02458	chr5_132341949_A_G_b38	0.0584	0.005949	9.499e-23	0.525503
OID30286	P02458	chr5_53054038_G_A_b38	-0.0517	0.005926	2.687e-18	0.513286
OID30286	P02458	chr6_135320231_T_G_b38	-0.0421	0.005954	1.546e-12	0.444758
OID30286	P02458	chr7_27156450_A_C_b38	-0.0761	0.008819	6.19e-18	0.129374
OID30286	P02458	chr8_105569300_A_T_b38	0.1068	0.006542	6.554e-60	0.71392
OID30286	P02458	chr9_96356163_G_A_b38	0.0484	0.00676	8.073e-13	0.743043
OID30286	P02458	chrX_70481553_C_T_b38	-0.0474	0.006118	9.4e-15	0.798607
OID30286	P02458	chrX_100700423_T_G_b38	-0.0389	0.005127	3.269e-14	0.650756
OID30287	Q24JP5	chr11_60772751_G_A_b38	0.3102	0.007321	0	0.791819
OID30288	P09681	chr19_23397864_A_AAACT_b38	-0.1313	0.008067	1.434e-59	0.782314
OID30288	P09681	chr5_96433143_A_G_b38	0.1586	0.009043	7.328e-69	0.837298
OID30288	P09681	chr9_133257521_T_TC_b38	0.1074	0.007023	8.54e-53	0.663862
OID30289	Q9UBQ7	chr9_37422659_C_T_b38	-0.2644	0.00653	0	0.672649
OID30289	Q9UBQ7	chr12_111427245_C_G_b38	0.0549	0.006568	6.338e-17	0.483143
OID30289	Q9UBQ7	chr12_54317790_A_G_b38	-0.0471	0.006642	1.327e-12	0.440824
OID30289	Q9UBQ7	chr8_105569300_A_T_b38	0.0555	0.007293	2.731e-14	0.71392
OID30290	Q9BVM4	chr13_100519285_A_T_b38	0.2889	0.006372	0	0.664251
OID30290	Q9BVM4	chr10_63288546_C_A_b38	-0.0539	0.006513	1.273e-16	0.586671
OID30290	Q9BVM4	chr3_56831417_T_C_b38	-0.045	0.006478	3.74e-12	0.423661
OID30290	Q9BVM4	chr8_105569300_A_T_b38	0.0864	0.007086	3.416e-34	0.71392
OID30291	P33681	chr3_119557530_A_G_b38	-0.6013	0.00873	0	0.891367
OID30291	P33681	chr11_126383746_T_C_b38	0.126	0.013393	5.061e-21	0.940613
OID30291	P33681	chr12_111569952_C_T_b38	0.1221	0.006365	5.164e-82	0.482483
OID30291	P33681	chr12_112593739_T_A_b38	0.0633	0.006697	3.343e-21	0.35499
OID30291	P33681	chr17_7160580_C_A_b38	-0.1055	0.007912	1.467e-40	0.795763
OID30291	P33681	chr17_59868818_G_A_b38	0.0553	0.00641	6.264e-18	0.561133
OID30291	P33681	chr2_134206291_C_A_b38	0.0457	0.006413	1.031e-12	0.502135
OID30291	P33681	chr22_43928847_C_G_b38	-0.0686	0.007734	7.351e-19	0.784408
OID30291	P33681	chr3_98981475_C_A_b38	0.0529	0.006632	1.501e-15	0.421477
OID30291	P33681	chr3_187037169_T_C_b38	-0.0533	0.007684	4.012e-12	0.761312
OID30291	P33681	chr6_10535358_A_C_b38	-0.0479	0.006408	7.726e-14	0.479547
OID30291	P33681	chr9_133257521_T_TC_b38	-0.0506	0.006737	5.895e-14	0.663862
OID30291	P33681	chr6_32600515_A_G_b38	0.0864	0.006694	4.126e-38	0.354598
OID30293	Q96DC8	chr10_11721493_C_T_b38	0.6926	0.00952	0	0.899278
OID30293	Q96DC8	chr1_16184399_C_T_b38	-0.0536	0.00644	8.537e-17	0.419984
OID30293	Q96DC8	chr1_155116319_C_T_b38	0.0452	0.006555	5.385e-12	0.611893
OID30293	Q96DC8	chr18_58420416_T_C_b38	0.1	0.007915	1.374e-36	0.202824
OID30293	Q96DC8	chr2_27375230_T_C_b38	0.0475	0.006511	2.991e-13	0.391254
OID30293	Q96DC8	chr4_145876502_C_T_b38	-0.1135	0.008583	6.335e-40	0.83316
OID30294	Q8TCD5	chr17_74796149_G_A_b38	0.8053	0.016547	0	0.966126
OID30294	Q8TCD5	chr17_75805137_C_T_b38	0.5526	0.018399	3.491e-198	0.966141
OID30294	Q8TCD5	chr10_63288546_C_A_b38	-0.0546	0.00673	4.96e-16	0.586671
OID30294	Q8TCD5	chr12_54317790_A_G_b38	-0.054	0.006683	6.492e-16	0.440824
OID30294	Q8TCD5	chr12_111395984_G_A_b38	0.0519	0.006624	4.699e-15	0.485991
OID30294	Q8TCD5	chr5_132350453_G_A_b38	0.0479	0.006643	5.562e-13	0.526164
OID30295	Q7Z7M9	chr2_157276460_T_C_b38	0.9723	0.022355	0	0.981998
OID30295	Q7Z7M9	chr11_117196983_C_T_b38	0.0536	0.007771	5.279e-12	0.225679
OID30295	Q7Z7M9	chr12_51386852_C_T_b38	-0.0678	0.006624	1.384e-24	0.587264
OID30295	Q7Z7M9	chr13_41005673_A_C_b38	-0.0565	0.008089	2.855e-12	0.797035
OID30295	Q7Z7M9	chr14_65046852_G_GCTT_b38	-0.0488	0.006526	7.529e-14	0.484291
OID30295	Q7Z7M9	chr16_88501732_T_C_b38	0.1394	0.012435	3.628e-29	0.923702
OID30295	Q7Z7M9	chr2_60483436_G_A_b38	0.088	0.006696	1.868e-39	0.582582
OID30295	Q7Z7M9	chr2_156065566_T_A_b38	0.2309	0.024786	1.211e-20	0.982404
OID30295	Q7Z7M9	chr3_186937037_C_A_b38	0.12	0.006626	2.647e-73	0.414394
OID30295	Q7Z7M9	chr4_102080492_G_T_b38	-0.103	0.013461	1.98e-14	0.936708
OID30295	Q7Z7M9	chr7_50360284_G_A_b38	0.0891	0.006518	1.528e-42	0.548146
OID30295	Q7Z7M9	chr9_133274295_A_T_b38	0.1624	0.008388	1.643e-83	0.816545
OID30296	Q00872	chr1_156478417_T_G_b38	-0.0559	0.006987	1.237e-15	0.347819
OID30296	Q00872	chr10_119667372_C_T_b38	-0.0702	0.008091	4.084e-18	0.78403
OID30296	Q00872	chr10_68173375_G_C_b38	0.0471	0.006709	2.213e-12	0.472762
OID30296	Q00872	chr11_22177719_A_G_b38	-0.1184	0.00677	1.765e-68	0.428808
OID30296	Q00872	chr11_114161870_T_A_b38	-0.0539	0.007819	5.444e-12	0.756481
OID30296	Q00872	chr13_73617497_C_T_b38	-0.0656	0.006675	8.528e-23	0.510958
OID30296	Q00872	chr14_54768564_C_T_b38	0.0539	0.006746	1.355e-15	0.440078
OID30296	Q00872	chr17_66212167_C_G_b38	-0.1538	0.014533	3.588e-26	0.945443
OID30296	Q00872	chr2_178597767_A_G_b38	-0.0783	0.00725	3.418e-27	0.685764
OID30296	Q00872	chr2_127127018_C_A_b38	-0.0565	0.006652	2.005e-17	0.482093
OID30296	Q00872	chr6_117303435_C_G_b38	-0.0571	0.007323	6.31e-15	0.29361
OID30297	Q14914	chr9_111118722_T_C_b38	0.8676	0.018269	0	0.975937
OID30297	Q14914	chr9_112258135_T_C_b38	-0.1498	0.019445	1.322e-14	0.970581
OID30297	Q14914	chr18_23547946_C_T_b38	0.0514	0.00629	3.055e-16	0.510278
OID30297	Q14914	chr19_54255803_T_C_b38	0.0442	0.006365	3.815e-12	0.563716
OID30297	Q14914	chr22_43928847_C_G_b38	-0.0552	0.007638	4.925e-13	0.784408
OID30297	Q14914	chr8_125487789_C_G_b38	0.0557	0.006385	2.69e-18	0.579593
OID30297	Q14914	chr8_9326086_A_G_b38	0.0913	0.010944	7.279e-17	0.0919377
OID30298	Q6UW49	chr15_68964580_C_T_b38	0.2326	0.015283	2.627e-52	0.951242
OID30298	Q6UW49	chr12_14487215_T_C_b38	-0.0663	0.006788	1.549e-22	0.618434
OID30298	Q6UW49	chr15_41833793_A_G_b38	-0.1241	0.006601	7.688e-79	0.460816
OID30298	Q6UW49	chr19_20908099_C_T_b38	-0.0609	0.006751	1.864e-19	0.401706
OID30298	Q6UW49	chr2_151531901_AT_A_b38	0.111	0.006795	5.547e-60	0.373023
OID30298	Q6UW49	chr8_70068503_T_C_b38	-0.1001	0.010075	2.927e-23	0.878425
OID30299	P51511	chr14_105895956_C_T_b38	-0.1227	0.009298	9.215e-40	0.837057
OID30301	P15502	chr7_74077705_A_G_b38	-0.1813	0.011337	1.451e-57	0.904503
OID30301	P15502	chr11_116778201_G_C_b38	0.116	0.009819	3.313e-32	0.132396
OID30301	P15502	chr12_29344058_C_T_b38	-0.063	0.007473	3.454e-17	0.725353
OID30301	P15502	chr14_94371805_G_T_b38	-0.2793	0.02304	8.015e-34	0.978981
OID30301	P15502	chr16_75200974_C_A_b38	-0.2107	0.012651	2.791e-62	0.923333
OID30301	P15502	chr19_51076389_T_C_b38	0.0947	0.007175	8.833e-40	0.681209
OID30301	P15502	chr19_44915704_T_C_b38	-0.0522	0.006993	8.327e-14	0.358901
OID30301	P15502	chr6_160735264_C_T_b38	-0.0816	0.00735	1.219e-28	0.708603
OID30301	P15502	chr9_133257521_T_TC_b38	0.0615	0.007043	2.514e-18	0.663862
OID30302	Q8NDI1	chr2_62508571_A_G_b38	0.2715	0.010406	4.645e-150	0.109165
OID30302	Q8NDI1	chr2_63508926_T_C_b38	0.1375	0.015965	7.137e-18	0.0450488
OID30302	Q8NDI1	chr12_54336088_T_C_b38	-0.0641	0.006623	3.727e-22	0.542581
OID30302	Q8NDI1	chr3_56831748_A_G_b38	-0.0487	0.006777	6.69e-13	0.370247
OID30302	Q8NDI1	chr5_88884379_T_C_b38	-0.1014	0.01387	2.656e-13	0.940396
OID30302	Q8NDI1	chr5_132302631_T_A_b38	0.048	0.006594	3.353e-13	0.525818
OID30302	Q8NDI1	chr8_105569300_A_T_b38	0.0647	0.007268	5.475e-19	0.71392
OID30303	O43681	chr14_105997237_T_TAAA_b38	-0.0742	0.006651	6.718e-29	0.524894
OID30303	O43681	chr14_104942474_A_G_b38	0.0589	0.006595	4.226e-19	0.462785
OID30304	O75223	chr7_30508544_C_T_b38	0.1189	0.007388	2.817e-58	0.275167
OID30304	O75223	chr10_63188924_T_C_b38	-0.0496	0.007132	3.533e-12	0.686692
OID30304	O75223	chr12_54317790_A_G_b38	-0.05	0.006639	5.015e-14	0.440824
OID30304	O75223	chr12_111395984_G_A_b38	0.0473	0.006603	7.847e-13	0.485991
OID30304	O75223	chr3_56831748_A_G_b38	-0.0558	0.006806	2.436e-16	0.370247
OID30305	O43405	chr14_30810280_A_G_b38	0.2825	0.005757	0	0.479544
OID30305	O43405	chr11_114082900_G_A_b38	0.1426	0.017982	2.192e-15	0.96255
OID30305	O43405	chr11_128727151_A_G_b38	0.0551	0.007049	5.412e-15	0.356345
OID30305	O43405	chr12_54336088_T_C_b38	-0.0809	0.006815	1.678e-32	0.542581
OID30305	O43405	chr15_101451106_A_G_b38	0.1158	0.007478	4.33e-54	0.285
OID30305	O43405	chr16_81827567_T_C_b38	-0.0624	0.009022	4.634e-12	0.832794
OID30305	O43405	chr17_5299544_G_T_b38	0.0479	0.006754	1.319e-12	0.518102
OID30305	O43405	chr19_55025227_G_A_b38	-0.0965	0.009106	3.077e-26	0.165773
OID30305	O43405	chr2_224026123_C_A_b38	0.1115	0.00679	1.339e-60	0.449143
OID30305	O43405	chr3_18197291_CT_C_b38	0.0856	0.008391	1.965e-24	0.792361
OID30305	O43405	chr3_56814971_T_C_b38	0.051	0.006761	4.566e-14	0.502675
OID30305	O43405	chr5_89013907_G_A_b38	0.0542	0.00691	4.362e-15	0.611381
OID30305	O43405	chr7_129607293_G_A_b38	0.1381	0.011945	6.455e-31	0.0881026
OID30305	O43405	chr7_106732457_G_A_b38	-0.0652	0.006776	6.48e-22	0.543604
OID30305	O43405	chr7_101950967_C_T_b38	-0.3275	0.036475	2.741e-19	0.991375
OID30305	O43405	chr8_105569300_A_T_b38	0.1918	0.007425	4.037e-147	0.71392
OID30305	O43405	chr9_133274295_A_T_b38	0.092	0.008705	4.151e-26	0.816545
OID30306	Q9Y2E5	chr4_6550232_T_C_b38	-0.3934	0.005895	0	0.602264
OID30306	Q9Y2E5	chr12_101687720_G_A_b38	-0.2772	0.005748	0	0.414675
OID30306	Q9Y2E5	chr14_39277443_C_T_b38	-0.0652	0.009122	8.85e-13	0.811552
OID30306	Q9Y2E5	chr19_19268740_C_T_b38	-0.1908	0.013526	3.464e-45	0.924786
OID30306	Q9Y2E5	chr19_44908684_T_C_b38	0.0928	0.009634	5.838e-22	0.844063
OID30306	Q9Y2E5	chr19_18111154_A_C_b38	-0.0578	0.007858	1.906e-13	0.706442
OID30306	Q9Y2E5	chr3_136213517_C_T_b38	-0.0755	0.00854	9.503e-19	0.227614
OID30306	Q9Y2E5	chr6_130060101_T_C_b38	-0.0606	0.007726	4.371e-15	0.311237
OID30307	P02008	chr16_72212_C_G_b38	0.5219	0.008345	0	0.125955
OID30307	P02008	chr19_12959935_G_T_b38	-0.065	0.00798	3.796e-16	0.371506
OID30307	P02008	chr2_60498316_G_C_b38	0.1359	0.007785	3.053e-68	0.568974
OID30307	P02008	chr4_38662703_A_G_b38	-0.0648	0.00852	2.835e-14	0.712253
OID30307	P02008	chr6_139519556_A_C_b38	0.0636	0.007766	2.614e-16	0.446148
OID30308	P23919	chr12_54336088_T_C_b38	-0.0644	0.006642	3.128e-22	0.542581
OID30308	P23919	chr12_111427245_C_G_b38	0.0531	0.006576	6.733e-16	0.483143
OID30308	P23919	chr3_56831748_A_G_b38	-0.0502	0.006796	1.509e-13	0.370247
OID30308	P23919	chr8_105569300_A_T_b38	0.0545	0.007283	7.235e-14	0.71392
OID30309	Q7Z304	chr9_69977388_C_A_b38	-0.2236	0.007467	5.41e-197	0.742396
OID30309	Q7Z304	chr1_161701037_C_T_b38	-0.0782	0.010796	4.38e-13	0.895216
OID30309	Q7Z304	chr11_126373814_A_G_b38	0.0929	0.009804	2.652e-21	0.868753
OID30309	Q7Z304	chr12_103753429_A_G_b38	-0.0608	0.006725	1.548e-19	0.398161
OID30309	Q7Z304	chr15_43735687_T_C_b38	0.1721	0.021003	2.523e-16	0.975017
OID30309	Q7Z304	chr15_75702880_A_G_b38	0.0608	0.007508	5.569e-16	0.747497
OID30309	Q7Z304	chr17_7160580_C_A_b38	-0.0618	0.00812	2.732e-14	0.795763
OID30309	Q7Z304	chr2_237315312_G_A_b38	0.1146	0.007055	2.43e-59	0.680023
OID30309	Q7Z304	chr3_58477962_TC_T_b38	-0.0472	0.006759	2.88e-12	0.388641
OID30309	Q7Z304	chr4_102276925_A_G_b38	-0.1681	0.011923	3.833e-45	0.916804
OID30309	Q7Z304	chr4_89922068_A_G_b38	-0.1937	0.015215	4.005e-37	0.95252
OID30310	P78539	chrX_37977755_G_A_b38	0.6964	0.009632	0	0.929514
OID30310	P78539	chrX_39032052_A_T_b38	0.1941	0.015864	2.013e-34	0.969354
OID30310	P78539	chr14_94371805_G_T_b38	-0.205	0.022904	3.546e-19	0.978981
OID30310	P78539	chr17_69085137_A_G_b38	-0.4849	0.022429	1.178e-103	0.976964
OID30310	P78539	chrX_36909702_C_A_b38	0.332	0.019066	6.505e-68	0.979303
OID30310	P78539	chrX_35834338_A_G_b38	0.1362	0.019267	1.558e-12	0.980397
OID30311	Q8N4F0	chr20_32993439_T_C_b38	-0.2441	0.006632	1.562e-296	0.596205
OID30311	Q8N4F0	chr1_234712965_G_A_b38	-0.0545	0.006507	5.507e-17	0.482168
OID30311	Q8N4F0	chr1_91065465_A_G_b38	0.0614	0.008167	5.548e-14	0.802349
OID30311	Q8N4F0	chr11_61827448_CT_C_b38	-0.0642	0.006771	2.502e-21	0.654103
OID30311	Q8N4F0	chr12_120979733_G_GACTC_b38	-0.1429	0.007009	2.116e-92	0.694447
OID30311	Q8N4F0	chr12_132487182_G_A_b38	0.0522	0.006473	7.333e-16	0.503323
OID30311	Q8N4F0	chr12_21211355_G_T_b38	0.0646	0.008853	2.944e-13	0.84011
OID30311	Q8N4F0	chr13_94570636_C_A_b38	0.0489	0.006753	4.455e-13	0.650293
OID30311	Q8N4F0	chr14_94371805_G_T_b38	-0.1558	0.022266	2.611e-12	0.978981
OID30311	Q8N4F0	chr15_63498443_T_C_b38	-0.0608	0.006794	3.585e-19	0.65581
OID30311	Q8N4F0	chr17_47639725_G_A_b38	0.0759	0.006445	5.164e-32	0.486252
OID30311	Q8N4F0	chr17_66228657_C_T_b38	-0.1464	0.018864	8.445e-15	0.970187
OID30311	Q8N4F0	chr19_44908684_T_C_b38	0.1613	0.008699	9.481e-77	0.844063
OID30311	Q8N4F0	chr19_45914171_G_A_b38	0.1232	0.009468	1.047e-38	0.862459
OID30311	Q8N4F0	chr20_31992820_T_C_b38	-0.2969	0.031301	2.418e-21	0.988888
OID30311	Q8N4F0	chr20_24630208_CA_C_b38	0.0514	0.006671	1.305e-14	0.585209
OID30311	Q8N4F0	chr3_12346910_G_A_b38	0.0887	0.009912	3.603e-19	0.87893
OID30311	Q8N4F0	chr4_39691856_C_T_b38	-0.0684	0.006464	3.654e-26	0.493169
OID30311	Q8N4F0	chr4_109648464_C_T_b38	0.1963	0.022367	1.69e-18	0.979491
OID30311	Q8N4F0	chr7_73559524_C_A_b38	-0.0548	0.007164	2.015e-14	0.715542
OID30312	P54687	chr12_24795232_T_C_b38	-0.2953	0.00675	0	0.705901
OID30312	P54687	chr3_52501750_C_T_b38	-0.5282	0.042147	4.963e-36	0.993983
OID30312	P54687	chr3_51467073_C_T_b38	-0.2939	0.037545	4.956e-15	0.992543
OID30312	P54687	chr3_50410045_G_A_b38	-0.2711	0.036144	6.352e-14	0.99195
OID30312	P54687	chr8_105569300_A_T_b38	0.0647	0.007197	2.473e-19	0.71392
OID30313	Q969H8	chr19_4673502_G_A_b38	0.2874	0.023141	2.046e-35	0.979492
OID30313	Q969H8	chr12_111395984_G_A_b38	0.0526	0.006613	1.807e-15	0.485991
OID30313	Q969H8	chr12_54317790_A_G_b38	-0.0509	0.006655	2.039e-14	0.440824
OID30313	Q969H8	chr2_27375230_T_C_b38	0.047	0.006735	2.988e-12	0.391254
OID30313	Q969H8	chr3_56831417_T_C_b38	-0.0557	0.006675	7.13e-17	0.423661
OID30313	Q969H8	chr8_105569300_A_T_b38	0.0692	0.007297	2.476e-21	0.71392
OID30314	Q96EM0	chr10_63147821_TGCTGTAGG_T_b38	-0.0503	0.006582	2.142e-14	0.529342
OID30314	Q96EM0	chr12_54317790_A_G_b38	-0.05	0.006654	5.708e-14	0.440824
OID30314	Q96EM0	chr12_111395984_G_A_b38	0.0475	0.006599	6.101e-13	0.485991
OID30314	Q96EM0	chr21_44092213_G_A_b38	-0.1159	0.008503	2.638e-42	0.820066
OID30314	Q96EM0	chr5_132369766_C_G_b38	-0.054	0.006597	2.703e-16	0.47948
OID30314	Q96EM0	chr7_106731773_C_G_b38	0.0505	0.006605	2.084e-14	0.540579
OID30314	Q96EM0	chr8_105569300_A_T_b38	0.0611	0.007295	5.473e-17	0.71392
OID30315	Q9BXN1	chr9_92424655_A_G_b38	0.262	0.006402	0	0.676641
OID30315	Q9BXN1	chr11_126349501_T_C_b38	-0.0799	0.007723	4.376e-25	0.770168
OID30315	Q9BXN1	chr14_94378506_T_G_b38	-0.0771	0.007452	4.374e-25	0.744776
OID30315	Q9BXN1	chr17_7169772_A_G_b38	-0.0713	0.008045	7.822e-19	0.797912
OID30315	Q9BXN1	chr6_160564494_G_A_b38	0.1113	0.011825	4.856e-21	0.919325
OID30316	Q13428	chr10_113588287_G_A_b38	0.1611	0.01585	2.868e-24	0.95511
OID30316	Q13428	chr12_111427245_C_G_b38	0.0475	0.006591	5.735e-13	0.483143
OID30316	Q13428	chr14_94371805_G_T_b38	-0.1883	0.022767	1.33e-16	0.978981
OID30317	P14854	chr10_63147821_TGCTGTAGG_T_b38	-0.0469	0.006585	1.06e-12	0.529342
OID30318	P16035	chr17_78917120_C_T_b38	-0.0924	0.006681	1.692e-43	0.536535
OID30318	P16035	chr3_52536314_T_G_b38	-0.1768	0.022562	4.647e-15	0.977647
OID30318	P16035	chr6_32592355_T_C_b38	-0.4901	0.028686	1.92e-65	0.986274
OID30319	P53674	chr22_26616930_A_G_b38	0.1536	0.006578	1.324e-120	0.475832
OID30319	P53674	chr10_102576669_A_C_b38	-0.0605	0.007631	2.222e-15	0.746537
OID30319	P53674	chr12_54355409_A_AT_b38	-0.0851	0.011009	1.075e-14	0.89759
OID30319	P53674	chr12_121779004_A_G_b38	0.0721	0.009573	5.014e-14	0.861471
OID30319	P53674	chr16_85382609_A_G_b38	0.0703	0.009992	1.981e-12	0.123381
OID30319	P53674	chr3_56831748_A_G_b38	-0.053	0.006818	7.662e-15	0.370247
OID30319	P53674	chr6_135098550_T_C_b38	-0.0696	0.007533	2.475e-20	0.737385
OID30319	P53674	chr7_106731773_C_G_b38	0.0731	0.006614	2.139e-28	0.540579
OID30319	P53674	chr8_105569300_A_T_b38	0.1952	0.007263	4.111e-159	0.71392
OID30319	P53674	chr9_97926295_C_T_b38	-0.0625	0.006849	7.173e-20	0.637138
OID30320	O14960	chr5_135884828_G_T_b38	-0.6319	0.011219	0	0.956907
OID30320	O14960	chr1_19979653_G_C_b38	-0.0772	0.007521	1.012e-24	0.773329
OID30320	O14960	chr14_94371805_G_T_b38	-0.1573	0.021614	3.4e-13	0.978981
OID30320	O14960	chr19_51081659_G_A_b38	0.058	0.00683	2.035e-17	0.70094
OID30320	O14960	chr5_136955348_G_A_b38	-0.1968	0.012904	1.631e-52	0.929249
OID30320	O14960	chr6_160732529_T_C_b38	-0.0874	0.006898	8.592e-37	0.708611
OID30321	O14933	chr11_57602484_T_C_b38	-0.258	0.007391	6.076e-267	0.732776
OID30321	O14933	chr10_63288546_C_A_b38	-0.0548	0.006656	1.815e-16	0.586671
OID30321	O14933	chr11_58652173_C_T_b38	-0.1289	0.011462	2.421e-29	0.907927
OID30321	O14933	chr12_111535554_A_G_b38	0.0734	0.006535	2.84e-29	0.482632
OID30321	O14933	chr12_54317790_A_G_b38	-0.051	0.006612	1.223e-14	0.440824
OID30321	O14933	chr3_56831417_T_C_b38	-0.0634	0.006624	1.063e-21	0.423661
OID30321	O14933	chr8_105569300_A_T_b38	0.0542	0.007247	7.486e-14	0.71392
OID30322	Q8N436	chr10_123865283_G_A_b38	0.3137	0.006279	0	0.369563
OID30323	Q13442	chr10_63288546_C_A_b38	-0.0512	0.006687	1.909e-14	0.586671
OID30323	Q13442	chr12_54317790_A_G_b38	-0.0548	0.006621	1.265e-16	0.440824
OID30323	Q13442	chr12_111395984_G_A_b38	0.0456	0.006575	4.051e-12	0.485991
OID30323	Q13442	chr3_56831417_T_C_b38	-0.06	0.006651	1.861e-19	0.423661
OID30323	Q13442	chr5_132369766_C_G_b38	-0.0481	0.006591	2.921e-13	0.47948
OID30324	P23467	chr12_70578440_C_CT_b38	-0.3019	0.005822	0	0.608213
OID30324	P23467	chr12_69528387_C_T_b38	0.1602	0.022117	4.38e-13	0.976081
OID30324	P23467	chr11_126431861_G_A_b38	-0.25	0.018002	7.546e-44	0.96603
OID30324	P23467	chr11_61827448_CT_C_b38	-0.0534	0.006835	5.582e-15	0.654103
OID30324	P23467	chr12_124373217_G_A_b38	-0.092	0.006956	6.202e-40	0.391009
OID30324	P23467	chr12_111569952_C_T_b38	-0.0573	0.006784	2.995e-17	0.482483
OID30324	P23467	chr13_113841051_T_C_b38	-0.0834	0.007108	8.541e-32	0.703393
OID30324	P23467	chr19_7771132_G_A_b38	-0.0776	0.008558	1.212e-19	0.824009
OID30324	P23467	chr2_218261086_C_T_b38	0.0475	0.006564	4.592e-13	0.437235
OID30324	P23467	chr20_3702083_G_C_b38	0.0799	0.006621	1.567e-33	0.405652
OID30324	P23467	chr3_12226004_G_A_b38	0.0519	0.006599	3.687e-15	0.582725
OID30324	P23467	chr4_154581717_T_C_b38	-0.076	0.007466	2.453e-24	0.745963
OID30324	P23467	chr6_135097494_TTAC_T_b38	0.0546	0.007439	2.139e-13	0.73795
OID30324	P23467	chr9_133239789_A_G_b38	-0.5259	0.011521	0	0.939207
OID30324	P23467	chr6_32632808_G_A_b38	-0.126	0.015909	2.378e-15	0.956081
OID30325	O75154	chr16_497010_A_G_b38	0.161	0.019182	4.721e-17	0.96895
OID30325	O75154	chr10_63245639_C_T_b38	-0.0535	0.006585	4.492e-16	0.529843
OID30325	O75154	chr2_27375230_T_C_b38	0.0485	0.006739	6.156e-13	0.391254
OID30325	O75154	chr5_132371737_G_A_b38	-0.0471	0.006603	9.84e-13	0.481327
OID30326	Q6NUS6	chr10_95496159_G_A_b38	0.846	0.01581	0	0.978159
OID30326	Q6NUS6	chr10_96502325_C_T_b38	0.5201	0.024827	1.915e-97	0.984502
OID30326	Q6NUS6	chr1_184702964_G_A_b38	-0.1987	0.02141	1.684e-20	0.98047
OID30326	Q6NUS6	chr10_94107359_C_T_b38	0.2248	0.021847	7.831e-25	0.978785
OID30326	Q6NUS6	chr11_61790354_T_C_b38	-0.0573	0.006192	2.167e-20	0.652892
OID30326	Q6NUS6	chr12_123709119_T_C_b38	0.1282	0.005952	6.544e-103	0.583937
OID30326	Q6NUS6	chr12_29284928_A_G_b38	-0.0659	0.00661	2.062e-23	0.725112
OID30326	Q6NUS6	chr14_94371805_G_T_b38	-0.2463	0.020337	9.247e-34	0.978981
OID30326	Q6NUS6	chr16_377349_C_A_b38	0.0889	0.005978	5.084e-50	0.412412
OID30326	Q6NUS6	chr16_75560034_A_G_b38	-0.0524	0.006378	2.105e-16	0.692993
OID30326	Q6NUS6	chr17_66228657_C_T_b38	-0.2788	0.017219	5.781e-59	0.970187
OID30326	Q6NUS6	chr17_68883786_C_T_b38	-0.1899	0.01243	1.079e-52	0.939018
OID30326	Q6NUS6	chr17_7169772_A_G_b38	-0.061	0.007337	9.227e-17	0.797912
OID30326	Q6NUS6	chr19_44908684_T_C_b38	0.084	0.007953	4.449e-26	0.844063
OID30326	Q6NUS6	chr3_186623236_T_C_b38	-0.3824	0.027212	7.43e-45	0.987695
OID30326	Q6NUS6	chr3_5217795_T_A_b38	-0.0743	0.007794	1.521e-21	0.82237
OID30326	Q6NUS6	chr8_125487789_C_G_b38	0.0513	0.005972	8.735e-18	0.579593
OID30326	Q6NUS6	chr8_9327636_T_C_b38	0.0727	0.009779	1.049e-13	0.102462
OID30326	Q6NUS6	chr9_133255468_TTCTG_T_b38	-0.0946	0.012288	1.378e-14	0.939301
OID30326	Q6NUS6	chr6_31345825_A_C_b38	-0.0415	0.005974	3.73e-12	0.573008
OID30327	Q96FZ7	chr17_80997736_C_T_b38	-0.2035	0.008654	2.793e-122	0.826205
OID30327	Q96FZ7	chr11_116778201_G_C_b38	0.0682	0.009701	2.057e-12	0.132396
OID30327	Q96FZ7	chr2_27375230_T_C_b38	0.0582	0.006742	6.005e-18	0.391254
OID30327	Q96FZ7	chr5_132358384_T_C_b38	0.0576	0.006614	3.074e-18	0.524063
OID30327	Q96FZ7	chr7_106732176_T_C_b38	0.0478	0.006616	5.034e-13	0.543203
OID30328	P98161	chr16_2110972_A_G_b38	-0.3215	0.011247	1.033e-179	0.90233
OID30328	P98161	chr1_161701037_C_T_b38	-0.0888	0.011065	1.012e-15	0.895216
OID30328	P98161	chr10_17806399_A_G_b38	-0.1216	0.007047	1.01e-66	0.646409
OID30328	P98161	chr12_111535554_A_G_b38	-0.0506	0.0067	4.296e-14	0.482632
OID30328	P98161	chr16_3177447_C_A_b38	0.2089	0.026862	7.433e-15	0.983538
OID30328	P98161	chr17_7160580_C_A_b38	-0.0893	0.008325	7.602e-27	0.795763
OID30328	P98161	chr19_7766051_G_C_b38	0.0578	0.007372	4.485e-15	0.700486
OID30328	P98161	chr20_3711698_T_C_b38	-0.5721	0.031632	4.092e-73	0.988826
OID30328	P98161	chr4_88051854_T_C_b38	0.1064	0.010675	2.126e-23	0.888381
OID30328	P98161	chr9_133255468_TTCTG_T_b38	-0.1652	0.013956	2.508e-32	0.939301
OID30329	Q9BXD5	chr1_182790580_C_T_b38	-0.4255	0.012774	2.731e-243	0.930389
OID30329	Q9BXD5	chr11_61800281_C_A_b38	-0.0517	0.006985	1.348e-13	0.690336
OID30329	Q9BXD5	chr12_124818708_C_T_b38	-0.1453	0.009301	5.134e-55	0.860921
OID30329	Q9BXD5	chr12_111427245_C_G_b38	0.0536	0.00646	1.061e-16	0.483143
OID30329	Q9BXD5	chr19_44908822_C_T_b38	-0.1061	0.011623	6.957e-20	0.919448
OID30329	Q9BXD5	chr3_52501750_C_T_b38	-0.4836	0.041855	7.025e-31	0.993983
OID30329	Q9BXD5	chr3_51115675_T_C_b38	-0.2769	0.036417	2.878e-14	0.992189
OID30329	Q9BXD5	chr4_9939182_G_A_b38	0.102	0.007472	1.987e-42	0.755091
OID30329	Q9BXD5	chr9_93140575_C_T_b38	-0.0563	0.006487	4.003e-18	0.505568
OID30329	Q9BXD5	chr6_32669089_A_T_b38	0.0593	0.00675	1.568e-18	0.358001
OID30330	Q9P2J2	chr1_159943109_C_T_b38	0.5065	0.014709	7.842e-260	0.944598
OID30330	Q9P2J2	chr15_43735687_T_C_b38	-0.1648	0.021509	1.833e-14	0.975017
OID30330	Q9P2J2	chr19_44908684_T_C_b38	0.0713	0.009042	3.135e-15	0.844063
OID30330	Q9P2J2	chr2_27526125_AT_A_b38	0.1398	0.00691	5.292e-91	0.381277
OID30330	Q9P2J2	chr2_210675783_C_A_b38	0.0752	0.007281	5.213e-25	0.683841
OID30330	Q9P2J2	chr7_73615107_C_T_b38	0.1479	0.009987	1.286e-49	0.869218
OID30331	Q9BW04	chr1_207032059_T_G_b38	-0.2656	0.02416	4.121e-28	0.98087
OID30331	Q9BW04	chr12_7991685_T_A_b38	0.0485	0.006664	3.38e-13	0.576069
OID30331	Q9BW04	chr18_80070707_C_T_b38	0.0694	0.0066	7.367e-26	0.479177
OID30331	Q9BW04	chr2_27375230_T_C_b38	0.0547	0.006708	3.522e-16	0.391254
OID30331	Q9BW04	chr5_132369766_C_G_b38	-0.0601	0.006591	7.614e-20	0.47948
OID30331	Q9BW04	chr9_96333412_C_T_b38	0.0884	0.007735	3.024e-30	0.765622
OID30332	Q8WWV6	chr1_206944213_G_A_b38	-0.4437	0.007563	0	0.813681
OID30332	Q8WWV6	chr1_109274968_G_T_b38	0.1623	0.008027	6.778e-91	0.778001
OID30332	Q8WWV6	chr10_93079967_G_T_b38	0.0705	0.006553	5.392e-27	0.549982
OID30332	Q8WWV6	chr11_65691523_G_T_b38	0.1244	0.013609	6.188e-20	0.938202
OID30332	Q8WWV6	chr12_111427245_C_G_b38	0.0645	0.006507	3.69e-23	0.483143
OID30332	Q8WWV6	chr12_112459036_A_AG_b38	0.0583	0.006642	1.663e-18	0.399977
OID30332	Q8WWV6	chr12_21186434_A_ATTGT_b38	-0.0624	0.00851	2.255e-13	0.821961
OID30332	Q8WWV6	chr14_94371805_G_T_b38	-0.213	0.022464	2.503e-21	0.978981
OID30332	Q8WWV6	chr14_102775508_T_C_b38	0.0564	0.006632	1.834e-17	0.402293
OID30332	Q8WWV6	chr16_79716078_G_A_b38	0.053	0.007048	5.485e-14	0.684111
OID30332	Q8WWV6	chr17_66228657_C_T_b38	-0.1345	0.019023	1.544e-12	0.970187
OID30332	Q8WWV6	chr19_6665009_T_C_b38	-0.1374	0.014384	1.268e-21	0.055082
OID30332	Q8WWV6	chr19_44908684_T_C_b38	0.062	0.008782	1.668e-12	0.844063
OID30332	Q8WWV6	chr2_210675783_C_A_b38	-0.0566	0.007065	1.135e-15	0.683841
OID30332	Q8WWV6	chr20_40537052_G_A_b38	0.1709	0.018653	5.096e-20	0.968048
OID30332	Q8WWV6	chr20_44413724_C_T_b38	-0.1408	0.018747	5.882e-14	0.968638
OID30332	Q8WWV6	chr22_21566528_G_C_b38	-0.0956	0.008313	1.327e-30	0.811587
OID30332	Q8WWV6	chr22_43928847_C_G_b38	-0.0764	0.007899	3.939e-22	0.784408
OID30332	Q8WWV6	chr3_171011625_G_A_b38	0.0865	0.009916	2.711e-18	0.876476
OID30332	Q8WWV6	chr6_130041432_G_A_b38	-0.0567	0.006589	7.644e-18	0.428602
OID30332	Q8WWV6	chr9_4292012_T_C_b38	0.0536	0.007739	4.343e-12	0.767108
OID30333	O75711	chr4_173410236_G_C_b38	-0.1219	0.006695	4.438e-74	0.553774
OID30333	O75711	chr16_20381010_G_A_b38	0.0601	0.00843	1.008e-12	0.80276
OID30334	Q6UXI7	chr2_36705350_A_T_b38	-0.338	0.006164	0	0.685193
OID30334	Q6UXI7	chr1_161192383_G_A_b38	0.1533	0.007141	3.061e-102	0.395931
OID30334	Q6UXI7	chr12_91141033_C_T_b38	-0.125	0.014271	1.971e-18	0.936405
OID30334	Q6UXI7	chr17_7160580_C_A_b38	-0.0605	0.008686	3.279e-12	0.795763
OID30334	Q6UXI7	chr4_102225731_A_C_b38	-0.1126	0.012447	1.477e-19	0.912243
OID30334	Q6UXI7	chr4_165404277_A_G_b38	0.0491	0.007024	2.738e-12	0.527257
OID30334	Q6UXI7	chr8_133458388_T_C_b38	-0.1102	0.007112	3.78e-54	0.588287
OID30335	P29692	chr1_247876149_C_T_b38	0.116	0.007028	3.401e-61	0.666041
OID30335	P29692	chr12_111395984_G_A_b38	0.0479	0.006614	4.4e-13	0.485991
OID30335	P29692	chr2_27375230_T_C_b38	0.0474	0.006739	2.009e-12	0.391254
OID30335	P29692	chr3_56831417_T_C_b38	-0.0582	0.006686	3.177e-18	0.423661
OID30335	P29692	chr5_132369766_C_G_b38	-0.0531	0.006631	1.167e-15	0.47948
OID30335	P29692	chr7_106731773_C_G_b38	0.0462	0.006625	3.088e-12	0.540579
OID30336	Q9NQR4	chr3_100417800_A_G_b38	0.0751	0.007109	4.364e-26	0.684118
OID30336	Q9NQR4	chr10_63176601_G_A_b38	-0.0531	0.007127	9.271e-14	0.687167
OID30336	Q9NQR4	chr12_54317790_A_G_b38	-0.0536	0.006643	7.14e-16	0.440824
OID30336	Q9NQR4	chr12_111427245_C_G_b38	0.0519	0.006578	3.017e-15	0.483143
OID30336	Q9NQR4	chr5_132369766_C_G_b38	-0.0461	0.006594	2.717e-12	0.47948
OID30337	Q9BQS7	chrX_66181360_G_A_b38	0.0701	0.006784	4.982e-25	0.794034
OID30337	Q9BQS7	chr17_7176274_C_A_b38	-0.0903	0.009418	8.936e-22	0.834
OID30337	Q9BQS7	chr19_48703417_G_A_b38	0.1891	0.00658	1.211e-181	0.488672
OID30337	Q9BQS7	chr21_41872941_C_T_b38	0.0773	0.007275	2.254e-26	0.712721
OID30337	Q9BQS7	chr4_102276925_A_G_b38	-0.169	0.012017	6.328e-45	0.916804
OID30337	Q9BQS7	chr9_133274295_A_T_b38	0.2362	0.008508	1.22e-169	0.816545
OID30337	Q9BQS7	chrX_78018071_C_T_b38	0.0871	0.006875	8.774e-37	0.805701
OID30337	Q9BQS7	chrX_56086695_A_AAGT_b38	-0.588	0.057935	3.336e-24	0.00219158
OID30337	Q9BQS7	chrX_67671477_C_T_b38	0.1752	0.020549	1.517e-17	0.981823
OID30338	Q9H3S4	chr7_144812302_G_T_b38	0.2644	0.005723	0	0.545066
OID30338	Q9H3S4	chr1_179557079_C_T_b38	-0.1414	0.016813	4.098e-17	0.961839
OID30338	Q9H3S4	chr1_47488085_A_G_b38	-0.0468	0.006628	1.65e-12	0.384031
OID30338	Q9H3S4	chr10_17821038_T_C_b38	-0.1045	0.006523	9.084e-58	0.443152
OID30338	Q9H3S4	chr19_35838485_G_A_b38	-0.1186	0.012356	8.116e-22	0.924895
OID30338	Q9H3S4	chr4_102276925_A_G_b38	-0.0821	0.011726	2.531e-12	0.916804
OID30338	Q9H3S4	chr7_145886321_A_C_b38	0.2636	0.0333	2.456e-15	0.989527
OID30338	Q9H3S4	chr9_33141605_T_C_b38	0.0647	0.006498	2.343e-23	0.507781
OID30338	Q9H3S4	chr9_93132682_G_A_b38	0.0592	0.006481	6.553e-20	0.521808
OID30339	Q96C24	chrX_100677819_G_C_b38	0.1402	0.005706	2.645e-133	0.655455
OID30339	Q96C24	chr10_63288546_C_A_b38	-0.056	0.006698	6.265e-17	0.586671
OID30339	Q96C24	chr5_132302631_T_A_b38	0.0537	0.006596	3.902e-16	0.525818
OID30340	O60234	chr19_39387366_G_A_b38	0.0969	0.010874	5.061e-19	0.896863
OID30340	O60234	chr10_63288546_C_A_b38	-0.0486	0.006689	3.708e-13	0.586671
OID30340	O60234	chr12_111395984_G_A_b38	0.048	0.006579	2.956e-13	0.485991
OID30340	O60234	chr3_56831748_A_G_b38	-0.0495	0.006802	3.404e-13	0.370247
OID30340	O60234	chr5_132369766_C_G_b38	-0.0478	0.006598	4.349e-13	0.47948
OID30340	O60234	chr7_106732176_T_C_b38	0.0536	0.006597	4.488e-16	0.543203
OID30341	P51688	chr17_80182492_G_A_b38	-0.2947	0.004207	0	0.678822
OID30341	P51688	chr10_17849818_T_C_b38	-0.0546	0.007731	1.641e-12	0.228691
OID30341	P51688	chr12_101825988_G_A_b38	0.207	0.007095	3.836e-187	0.710628
OID30341	P51688	chr6_25326933_G_T_b38	-0.0669	0.007955	4.12e-17	0.773076
OID30341	P51688	chr6_30453772_G_C_b38	-1.2805	0.019023	0	0.990261
OID30342	Q969X0	chr12_123446757_C_T_b38	-0.2136	0.019926	8.249e-27	0.972196
OID30342	Q969X0	chr12_54317790_A_G_b38	-0.0492	0.006643	1.302e-13	0.440824
OID30342	Q969X0	chr5_132369766_C_G_b38	-0.0543	0.006592	1.769e-16	0.47948
OID30342	Q969X0	chr7_106732176_T_C_b38	0.0455	0.006582	4.762e-12	0.543203
OID30342	Q969X0	chr8_105569300_A_T_b38	0.0619	0.007275	1.756e-17	0.71392
OID30343	P23471	chr7_121862685_A_G_b38	0.1961	0.006596	3.189e-194	0.514414
OID30343	P23471	chr1_161655503_C_T_b38	-0.1029	0.010483	9.621e-23	0.885943
OID30343	P23471	chr10_17821038_T_C_b38	-0.1041	0.006721	4.077e-54	0.443152
OID30343	P23471	chr13_42394913_G_T_b38	-0.0685	0.006656	7.727e-25	0.511213
OID30343	P23471	chr16_17371057_C_T_b38	0.0666	0.007046	3.316e-21	0.659359
OID30343	P23471	chr17_7160580_C_A_b38	-0.088	0.008242	1.306e-26	0.795763
OID30343	P23471	chr17_50363703_G_A_b38	-0.0605	0.007695	3.775e-15	0.750584
OID30343	P23471	chr18_394341_C_G_b38	-0.0512	0.007401	4.592e-12	0.717282
OID30343	P23471	chr19_48703417_G_A_b38	-0.1081	0.006646	1.754e-59	0.488672
OID30343	P23471	chr8_134290713_A_G_b38	0.1188	0.007212	5.852e-61	0.697119
OID30343	P23471	chr8_119041929_G_A_b38	-0.0565	0.006715	3.975e-17	0.44899
OID30343	P23471	chr6_32540424_C_T_b38	0.0535	0.007111	5.32e-14	0.695666
OID30344	P52209	chr1_10410118_C_T_b38	-0.9111	0.025332	2.774e-283	0.982753
OID30344	P52209	chr10_63288546_C_A_b38	-0.0557	0.006653	5.668e-17	0.586671
OID30344	P52209	chr12_54317790_A_G_b38	-0.06	0.0066	9.774e-20	0.440824
OID30344	P52209	chr5_132302631_T_A_b38	0.0488	0.006544	8.851e-14	0.525818
OID30344	P52209	chr8_105569300_A_T_b38	0.0538	0.007226	9.665e-14	0.71392
OID30345	P32320	chr1_20559125_G_A_b38	0.2705	0.005867	0	0.425887
OID30345	P32320	chr10_947726_A_G_b38	0.0787	0.007855	1.251e-23	0.78401
OID30345	P32320	chr17_40023037_G_A_b38	-0.0614	0.006647	2.519e-20	0.612263
OID30345	P32320	chr19_1038290_A_C_b38	-0.0874	0.01041	4.621e-17	0.889739
OID30345	P32320	chr2_43132926_A_T_b38	-0.0525	0.007508	2.696e-12	0.744447
OID30345	P32320	chr3_186671770_T_C_b38	0.1139	0.009997	4.539e-30	0.882
OID30345	P32320	chr8_143921861_A_G_b38	-0.1562	0.006538	3.702e-126	0.570773
OID30345	P32320	chr8_60738272_A_T_b38	-0.1123	0.008337	2.367e-41	0.81356
OID30345	P32320	chr8_10789534_A_T_b38	0.0565	0.008057	2.34e-12	0.794184
OID30346	Q6PI73	chr19_54203996_G_A_b38	-1.093	0.015213	0	0.970549
OID30347	P08582	chr3_196990133_C_T_b38	-0.8587	0.017245	0	0.977668
OID30347	P08582	chr10_17821038_T_C_b38	-0.124	0.006707	2.62e-76	0.443152
OID30347	P08582	chr11_61820833_A_G_b38	-0.0519	0.006948	8.057e-14	0.649682
OID30347	P08582	chr22_37074184_T_C_b38	0.0622	0.006619	5.61e-21	0.462146
OID30347	P08582	chr3_133761432_G_T_b38	-0.0632	0.007225	2.172e-18	0.66015
OID30347	P08582	chr4_102276925_A_G_b38	-0.0997	0.012084	1.573e-16	0.916804
OID30347	P08582	chr5_39424990_T_G_b38	0.0793	0.010299	1.361e-14	0.88186
OID30347	P08582	chr6_25488355_C_T_b38	0.1718	0.0111	4.949e-54	0.900071
OID30347	P08582	chr6_26098246_T_C_b38	0.2911	0.012224	2.417e-125	0.921314
OID30348	Q96MK3	chr17_68519522_T_C_b38	0.2461	0.006903	2.082e-278	0.343143
OID30348	Q96MK3	chr10_63252990_C_T_b38	-0.0546	0.006485	3.792e-17	0.528897
OID30348	Q96MK3	chr11_117140042_A_G_b38	0.1389	0.008208	3.061e-64	0.190841
OID30348	Q96MK3	chr12_101831973_A_G_b38	0.1164	0.007189	5.846e-59	0.710587
OID30348	Q96MK3	chr14_94371805_G_T_b38	-0.1717	0.022361	1.609e-14	0.978981
OID30348	Q96MK3	chr17_28367840_G_A_b38	0.0928	0.006612	9.573e-45	0.525076
OID30348	Q96MK3	chr19_51810615_T_C_b38	0.0695	0.00737	4.086e-21	0.733074
OID30348	Q96MK3	chr19_44908684_T_C_b38	0.062	0.008731	1.238e-12	0.844063
OID30348	Q96MK3	chr2_27375230_T_C_b38	0.0891	0.006635	4.05e-41	0.391254
OID30348	Q96MK3	chr7_73597712_G_A_b38	0.1044	0.009752	9.582e-27	0.871696
OID30348	Q96MK3	chr7_262942_G_C_b38	0.1128	0.011765	8.983e-22	0.910563
OID30348	Q96MK3	chr8_125487789_C_G_b38	0.0572	0.006582	3.623e-18	0.579593
OID30348	Q96MK3	chr6_32027005_C_T_b38	0.0522	0.006859	2.739e-14	0.656747
OID30349	Q8IZF2	chr1_236110105_G_T_b38	0.6726	0.028239	2.172e-125	0.985465
OID30349	Q8IZF2	chr10_19931917_G_T_b38	-0.1931	0.007216	9.352e-158	0.294472
OID30349	Q8IZF2	chr10_63306426_G_T_b38	-0.0847	0.006737	2.993e-36	0.584425
OID30349	Q8IZF2	chr12_111472415_A_G_b38	0.0616	0.006605	1.103e-20	0.495508
OID30349	Q8IZF2	chr14_70187041_G_A_b38	-0.1155	0.016769	5.667e-12	0.958839
OID30349	Q8IZF2	chr16_81837364_C_T_b38	-0.0922	0.009627	1.001e-21	0.86303
OID30349	Q8IZF2	chr19_55025227_G_A_b38	-0.112	0.008938	5.055e-36	0.165773
OID30349	Q8IZF2	chr3_58377705_G_A_b38	-0.0721	0.006888	1.226e-25	0.628135
OID30349	Q8IZF2	chr3_18197291_CT_C_b38	0.0615	0.008216	7.125e-14	0.792361
OID30349	Q8IZF2	chr5_72884820_C_T_b38	-0.0503	0.006646	3.766e-14	0.461347
OID30349	Q8IZF2	chr7_106733200_C_T_b38	0.0579	0.006652	3.2e-18	0.54544
OID30349	Q8IZF2	chr7_80594579_G_A_b38	-0.1013	0.013676	1.288e-13	0.936508
OID30349	Q8IZF2	chrX_70481553_C_T_b38	-0.0507	0.006845	1.29e-13	0.798607
OID30349	Q8IZF2	chr6_31351208_G_A_b38	0.0674	0.006751	1.804e-23	0.596674
OID30350	P49593	chr22_21918077_C_T_b38	0.1366	0.016413	8.608e-17	0.957229
OID30350	P49593	chr10_63288546_C_A_b38	-0.0466	0.006707	3.7e-12	0.586671
OID30350	P49593	chr12_54317790_A_G_b38	-0.0461	0.00666	4.459e-12	0.440824
OID30350	P49593	chr3_56831417_T_C_b38	-0.0512	0.006657	1.458e-14	0.423661
OID30350	P49593	chr5_132369766_C_G_b38	-0.048	0.006613	3.904e-13	0.47948
OID30350	P49593	chr7_106732176_T_C_b38	0.0496	0.006616	6.558e-14	0.543203
OID30350	P49593	chr8_105569300_A_T_b38	0.0616	0.007288	2.867e-17	0.71392
OID30351	P05413	chr1_31323507_G_C_b38	0.2603	0.019259	1.264e-41	0.969815
OID30351	P05413	chr11_22205338_T_C_b38	-0.0669	0.006699	1.735e-23	0.45167
OID30351	P05413	chr14_54768564_C_T_b38	0.0592	0.006734	1.48e-18	0.440078
OID30351	P05413	chr2_178597767_A_G_b38	-0.0651	0.00723	2.166e-19	0.685764
OID30351	P05413	chr6_107114666_TCCGGCCGCC_T_b38	-0.0508	0.006901	1.818e-13	0.628537
OID30352	Q9UBR1	chr10_100164661_T_C_b38	0.0463	0.006616	2.592e-12	0.498944
OID30352	Q9UBR1	chr2_27526125_AT_A_b38	0.0531	0.006826	7.313e-15	0.381277
OID30352	Q9UBR1	chr22_43928847_C_G_b38	-0.0884	0.008036	3.776e-28	0.784408
OID30352	Q9UBR1	chr9_114383763_C_G_b38	0.0565	0.006648	1.915e-17	0.513441
OID30353	Q15388	chr10_63203689_T_C_b38	-0.0562	0.006597	1.601e-17	0.528545
OID30353	Q15388	chr12_54317790_A_G_b38	-0.0509	0.006661	2.143e-14	0.440824
OID30353	Q15388	chr3_56831748_A_G_b38	-0.0588	0.006819	6.557e-18	0.370247
OID30353	Q15388	chr5_132369766_C_G_b38	-0.0497	0.006611	5.593e-14	0.47948
OID30353	Q15388	chr7_106731773_C_G_b38	0.0506	0.006621	2.124e-14	0.540579
OID30353	Q15388	chr8_105569300_A_T_b38	0.0593	0.007295	4.348e-16	0.71392
OID30354	O00194	chr10_63288546_C_A_b38	-0.0591	0.006716	1.363e-18	0.586671
OID30354	O00194	chr12_6182499_CG_C_b38	0.0479	0.006609	4.248e-13	0.491535
OID30354	O00194	chr19_55025227_G_A_b38	-0.0619	0.008901	3.549e-12	0.165773
OID30354	O00194	chr5_132371737_G_A_b38	-0.0627	0.00661	2.415e-21	0.481327
OID30354	O00194	chr8_105569300_A_T_b38	0.0942	0.007295	3.834e-38	0.71392
OID30355	Q6ZMM2	chr19_1504619_G_A_b38	-0.2767	0.006509	0	0.609665
OID30355	Q6ZMM2	chr10_17833817_T_A_b38	-0.0594	0.006783	1.991e-18	0.469108
OID30355	Q6ZMM2	chr14_73268658_C_T_b38	0.1453	0.008787	2.023e-61	0.819909
OID30356	P45954	chr10_123055878_G_A_b38	-0.3796	0.011766	2.375e-228	0.915676
OID30356	P45954	chr10_63174788_C_T_b38	-0.0482	0.006609	3.024e-13	0.526821
OID30356	P45954	chr17_29399498_T_G_b38	0.0482	0.006613	3.136e-13	0.483026
OID30356	P45954	chr3_56814971_T_C_b38	-0.0466	0.006626	2.019e-12	0.502675
OID30356	P45954	chr5_132369766_C_G_b38	-0.0943	0.006614	4.02e-46	0.47948
OID30356	P45954	chr5_131277907_T_C_b38	0.0622	0.006808	6.428e-20	0.616969
OID30356	P45954	chr7_106731773_C_G_b38	0.0541	0.006633	3.456e-16	0.540579
OID30356	P45954	chr8_105569300_A_T_b38	0.083	0.007314	7.517e-30	0.71392
OID30357	P61026	chr10_63575555_T_C_b38	0.049	0.006543	6.939e-14	0.52412
OID30357	P61026	chr12_54317790_A_G_b38	-0.0513	0.006623	9.461e-15	0.440824
OID30357	P61026	chr5_132350453_G_A_b38	0.0482	0.006575	2.291e-13	0.526164
OID30358	P62072	chr11_57516515_C_T_b38	0.2151	0.007767	8.375e-169	0.234216
OID30358	P62072	chr10_63147821_TGCTGTAGG_T_b38	-0.0515	0.006549	3.735e-15	0.529342
OID30358	P62072	chr11_58614075_C_T_b38	-0.0883	0.00983	2.652e-19	0.870574
OID30358	P62072	chr12_54317790_A_G_b38	-0.0461	0.006607	2.998e-12	0.440824
OID30358	P62072	chr12_111395984_G_A_b38	0.0454	0.006558	4.427e-12	0.485991
OID30358	P62072	chr3_56831417_T_C_b38	-0.0501	0.006611	3.508e-14	0.423661
OID30358	P62072	chr5_132302631_T_A_b38	0.0474	0.006551	4.637e-13	0.525818
OID30358	P62072	chr8_105569300_A_T_b38	0.0517	0.007244	9.531e-13	0.71392
OID30359	P07093	chr2_223991314_G_A_b38	0.3651	0.006952	0	0.796638
OID30359	P07093	chr10_63288546_C_A_b38	-0.0849	0.006439	1.073e-39	0.586671
OID30359	P07093	chr10_102598421_G_T_b38	-0.0508	0.007341	4.51e-12	0.746765
OID30359	P07093	chr12_6182499_CG_C_b38	0.0481	0.006354	3.724e-14	0.491535
OID30359	P07093	chr16_81837364_C_T_b38	-0.0899	0.009204	1.549e-22	0.86303
OID30359	P07093	chr19_55025227_G_A_b38	-0.1369	0.008537	7.191e-58	0.165773
OID30359	P07093	chr20_19291296_G_T_b38	-0.0635	0.006522	2.111e-22	0.623318
OID30359	P07093	chr3_18197291_CT_C_b38	0.0663	0.007873	3.734e-17	0.792361
OID30359	P07093	chr3_56814971_T_C_b38	0.0481	0.006352	3.657e-14	0.502675
OID30359	P07093	chr5_132350453_G_A_b38	0.0577	0.006359	1.151e-19	0.526164
OID30359	P07093	chr7_80589645_C_T_b38	-0.0537	0.006483	1.193e-16	0.595876
OID30359	P07093	chr8_105569300_A_T_b38	0.1228	0.006997	5.889e-69	0.71392
OID30359	P07093	chr9_132986115_C_A_b38	0.1167	0.013227	1.119e-18	0.938358
OID30359	P07093	chr9_97928273_A_G_b38	-0.0556	0.006579	2.87e-17	0.636735
OID30359	P07093	chr9_96356163_G_A_b38	0.0551	0.007253	3.046e-14	0.743043
OID30359	P07093	chrX_70481553_C_T_b38	-0.0552	0.006528	2.774e-17	0.798607
OID30359	P07093	chrX_100678157_A_G_b38	-0.0393	0.005455	5.811e-13	0.636553
OID30360	Q7Z7K0	chr3_28241610_G_A_b38	0.3122	0.026488	4.58e-32	0.983822
OID30360	Q7Z7K0	chr10_63288546_C_A_b38	-0.0582	0.006684	3.128e-18	0.586671
OID30360	Q7Z7K0	chr12_27726042_T_C_b38	0.0665	0.008769	3.352e-14	0.830305
OID30360	Q7Z7K0	chr12_54317790_A_G_b38	-0.0494	0.006638	9.915e-14	0.440824
OID30360	Q7Z7K0	chr20_3120219_C_T_b38	0.0723	0.010453	4.616e-12	0.891361
OID30360	Q7Z7K0	chr3_56831748_A_G_b38	-0.0537	0.006799	2.832e-15	0.370247
OID30360	Q7Z7K0	chr5_132369766_C_G_b38	-0.0545	0.006587	1.29e-16	0.47948
OID30360	Q7Z7K0	chr7_45096793_G_A_b38	-0.0597	0.00864	4.861e-12	0.823638
OID30360	Q7Z7K0	chr8_143910115_T_C_b38	-0.0461	0.006571	2.29e-12	0.527053
OID30361	Q96AG4	chr10_63288546_C_A_b38	-0.055	0.006692	2.047e-16	0.586671
OID30361	Q96AG4	chr11_270715_T_C_b38	-0.0578	0.007641	3.883e-14	0.75269
OID30361	Q96AG4	chr3_56831417_T_C_b38	-0.081	0.006663	5.264e-34	0.423661
OID30361	Q96AG4	chr7_106731773_C_G_b38	0.0558	0.006605	2.964e-17	0.540579
OID30362	P40199	chr19_41759235_A_G_b38	0.1373	0.007304	8.005e-79	0.708204
OID30362	P40199	chr11_126309680_G_A_b38	0.1394	0.007716	5.818e-73	0.756814
OID30362	P40199	chr11_60951320_C_T_b38	-0.0934	0.012145	1.47e-14	0.91864
OID30362	P40199	chr17_58279141_A_G_b38	-0.528	0.029201	4.455e-73	0.987308
OID30362	P40199	chr17_39981111_G_A_b38	0.0687	0.006651	5.22e-25	0.545349
OID30362	P40199	chr17_7169772_A_G_b38	-0.0719	0.008242	2.7e-18	0.797912
OID30362	P40199	chr17_59285253_C_T_b38	-0.1715	0.02208	8.029e-15	0.977327
OID30362	P40199	chr17_45771602_G_T_b38	0.0601	0.0079	2.794e-14	0.777471
OID30362	P40199	chr19_48703417_G_A_b38	-0.1055	0.006637	6.863e-57	0.488672
OID30362	P40199	chr19_35160628_A_G_b38	-0.0609	0.008271	1.794e-13	0.202529
OID30362	P40199	chr2_212952495_A_G_b38	0.0641	0.007539	1.855e-17	0.735249
OID30362	P40199	chr2_43534973_G_A_b38	-0.1012	0.01263	1.12e-15	0.923898
OID30362	P40199	chr2_27526125_AT_A_b38	-0.0533	0.006833	6.157e-15	0.381277
OID30362	P40199	chr21_38480628_A_T_b38	-0.5257	0.036707	1.608e-46	0.991163
OID30362	P40199	chr3_47083271_T_A_b38	0.0508	0.006852	1.227e-13	0.625471
OID30362	P40199	chr4_750038_G_A_b38	-0.0564	0.007461	4.065e-14	0.725707
OID30362	P40199	chr8_60735992_C_T_b38	-0.1394	0.008497	1.747e-60	0.813826
OID30362	P40199	chr8_6964095_T_C_b38	0.0477	0.006674	8.85e-13	0.443307
OID30362	P40199	chr9_133274295_A_T_b38	0.0669	0.008558	5.401e-15	0.816545
OID30362	P40199	chr9_106753431_C_T_b38	0.0512	0.006694	2.032e-14	0.549378
OID30362	P40199	chr6_31427437_T_C_b38	-0.1818	0.020997	4.783e-18	0.974234
OID30364	P07288	chr19_50859281_T_G_b38	0.1915	0.012627	5.935e-52	0.926801
OID30367	P13796	chr13_45945161_A_C_b38	-1.1774	0.026421	0	0.985161
OID30367	P13796	chr12_7424074_T_C_b38	0.1817	0.019723	3.182e-20	0.965225
OID30367	P13796	chr9_93132682_G_A_b38	0.0592	0.007326	6.425e-16	0.521808
OID30369	P02730	chr17_44261085_G_A_b38	0.154	0.015466	2.343e-23	0.951914
OID30370	Q86TH1	chr9_133532712_A_G_b38	-0.1106	0.007467	1.228e-49	0.718554
OID30370	Q86TH1	chr1_220827800_A_C_b38	-0.1596	0.011246	1.036e-45	0.902776
OID30370	Q86TH1	chr14_94371805_G_T_b38	-0.2517	0.022912	4.484e-28	0.978981
OID30370	Q86TH1	chr14_68784198_T_C_b38	0.0612	0.006671	4.551e-20	0.467752
OID30370	Q86TH1	chr17_66228657_C_T_b38	-0.1632	0.019403	4.059e-17	0.970187
OID30370	Q86TH1	chr17_69085137_A_G_b38	-0.1696	0.022545	5.365e-14	0.976964
OID30370	Q86TH1	chr19_41284181_GTTATGGTA_G_b38	-0.0924	0.008656	1.336e-26	0.820748
OID30370	Q86TH1	chr7_35359783_T_TA_b38	0.0515	0.007039	2.548e-13	0.333047
OID30370	Q86TH1	chr8_9326721_G_A_b38	0.0905	0.011529	4.16e-15	0.0922045
OID30372	P30046	chr22_23971817_G_T_b38	0.2065	0.00692	1.112e-195	0.356523
OID30372	P30046	chr3_52814191_C_T_b38	0.0714	0.010355	5.379e-12	0.881744
OID30373	P23560	chr11_27760660_C_T_b38	-0.128	0.017077	6.6e-14	0.961435
OID30373	P23560	chr1_205257160_T_C_b38	-0.049	0.006716	2.96e-13	0.587549
OID30373	P23560	chr1_156899255_G_T_b38	0.0814	0.011739	4.079e-12	0.913491
OID30373	P23560	chr10_63288546_C_A_b38	-0.1112	0.006726	2.113e-61	0.586671
OID30373	P23560	chr10_102598421_G_T_b38	-0.0752	0.007654	8.81e-23	0.746765
OID30373	P23560	chr12_6182499_CG_C_b38	0.0596	0.006639	2.774e-19	0.491535
OID30373	P23560	chr14_70187041_G_A_b38	-0.1308	0.016747	5.696e-15	0.958839
OID30373	P23560	chr16_81837364_C_T_b38	-0.0964	0.009611	1.124e-23	0.86303
OID30373	P23560	chr19_55025227_G_A_b38	-0.1524	0.008922	2.018e-65	0.165773
OID30373	P23560	chr20_19304867_A_T_b38	-0.0787	0.00692	5.706e-30	0.646042
OID30373	P23560	chr3_56831417_T_C_b38	0.0921	0.006688	3.843e-43	0.423661
OID30373	P23560	chr4_101856385_TAAAG_T_b38	0.056	0.006765	1.258e-16	0.605614
OID30373	P23560	chr5_132302631_T_A_b38	0.0601	0.006632	1.28e-19	0.525818
OID30373	P23560	chr6_163433672_T_C_b38	0.0482	0.006995	5.538e-12	0.659667
OID30373	P23560	chr7_80589645_C_T_b38	-0.0603	0.006767	5.043e-19	0.595876
OID30373	P23560	chr8_105569300_A_T_b38	0.1265	0.007306	3.627e-67	0.71392
OID30373	P23560	chr9_96328727_C_T_b38	0.0604	0.007786	8.641e-15	0.765286
OID30373	P23560	chr9_132986115_C_A_b38	0.0976	0.013815	1.608e-12	0.938358
OID30373	P23560	chr9_4745675_G_A_b38	-0.0466	0.006693	3.354e-12	0.446317
OID30373	P23560	chr9_110498428_T_C_b38	-0.1424	0.020485	3.618e-12	0.972608
OID30373	P23560	chrX_70471885_G_A_b38	-0.0661	0.006865	6.066e-22	0.801076
OID30373	P23560	chrX_100700423_T_G_b38	-0.0521	0.005736	1.06e-19	0.650756
OID30373	P23560	chr6_31360768_A_T_b38	0.1005	0.012798	4.074e-15	0.928674
OID30374	Q9NRR1	chr4_5015156_G_A_b38	1.411	0.014045	0	0.963113
OID30374	Q9NRR1	chr16_20342960_T_C_b38	-0.056	0.007677	3.006e-13	0.231176
OID30375	P13667	chr7_149030466_G_A_b38	0.1033	0.008315	1.951e-35	0.805132
OID30375	P13667	chr12_54318524_G_A_b38	-0.0518	0.006643	6.293e-15	0.44114
OID30375	P13667	chr12_111395984_G_A_b38	0.0454	0.006581	5.24e-12	0.485991
OID30375	P13667	chr3_56831417_T_C_b38	-0.0574	0.006655	6.385e-18	0.423661
OID30375	P13667	chr5_132369766_C_G_b38	-0.0483	0.006592	2.345e-13	0.47948
OID30375	P13667	chr8_105569300_A_T_b38	0.0508	0.007284	3.069e-12	0.71392
OID30377	Q02817	chr11_1083078_T_C_b38	0.2723	0.007494	4.773e-289	0.793822
OID30377	Q02817	chr1_230784605_GGT_G_b38	-0.0724	0.008407	7.192e-18	0.840548
OID30377	Q02817	chr11_77036581_A_T_b38	0.0831	0.006545	6.104e-37	0.664974
OID30377	Q02817	chr11_114517234_G_A_b38	-0.0535	0.006599	5.173e-16	0.67248
OID30377	Q02817	chr12_124372114_T_A_b38	-0.0501	0.006275	1.423e-15	0.39087
OID30377	Q02817	chr19_48599142_C_T_b38	-0.2723	0.004767	0	0.433965
OID30377	Q02817	chr19_5840608_C_T_b38	-0.1388	0.007356	2.09e-79	0.734171
OID30377	Q02817	chr19_7778127_G_A_b38	0.0896	0.007429	1.699e-33	0.740712
OID30377	Q02817	chr21_34028860_T_C_b38	-0.0463	0.006305	2.088e-13	0.632359
OID30377	Q02817	chr8_123956003_T_C_b38	-0.1677	0.022143	3.636e-14	0.980748
OID30377	Q02817	chr9_133227766_C_T_b38	-0.5701	0.009824	0	0.938611
OID30378	P98095	chr3_13571564_A_G_b38	1.5646	0.042377	2.108e-298	0.993965
OID30378	P98095	chr1_109928142_G_A_b38	0.0747	0.00938	1.668e-15	0.850385
OID30378	P98095	chr12_103753429_A_G_b38	-0.054	0.00681	2.205e-15	0.398161
OID30378	P98095	chr2_27375230_T_C_b38	-0.0585	0.006794	7.263e-18	0.391254
OID30378	P98095	chr3_52532898_C_A_b38	-0.0977	0.006721	7.188e-48	0.469786
OID30379	P02461	chr2_189550884_T_A_b38	-0.5477	0.045059	5.388e-34	0.994237
OID30379	P02461	chr17_62559897_C_A_b38	-0.2445	0.008522	5.077e-181	0.816459
OID30379	P02461	chr2_187466794_C_T_b38	-0.2401	0.030172	1.752e-15	0.987645
OID30380	P08575	chr1_198731901_C_T_b38	0.7468	0.025121	3.376e-194	0.983598
OID30380	P08575	chr1_92970120_G_GT_b38	-0.1511	0.016495	5.166e-20	0.958618
OID30380	P08575	chr1_91897092_G_T_b38	-0.1598	0.022107	4.885e-13	0.977626
OID30380	P08575	chr11_126375250_A_G_b38	0.1569	0.013704	2.382e-30	0.941031
OID30380	P08575	chr12_111569952_C_T_b38	0.1438	0.006489	8.186e-109	0.482483
OID30380	P08575	chr12_112728764_A_G_b38	0.0761	0.007109	9.673e-27	0.298385
OID30380	P08575	chr15_58478324_C_T_b38	-0.0937	0.012394	4.018e-14	0.926469
OID30380	P08575	chr17_7169772_A_G_b38	-0.1302	0.008083	2.222e-58	0.797912
OID30380	P08575	chr9_137036493_G_A_b38	0.1704	0.00679	5.334e-139	0.358091
OID30380	P08575	chr9_133257521_T_TC_b38	-0.0666	0.006897	4.598e-22	0.663862
OID30381	P13727	chr11_57390954_A_G_b38	-0.1642	0.009976	7.178e-61	0.877329
OID30381	P13727	chr1_199038079_C_T_b38	-0.0627	0.007499	6.209e-17	0.261786
OID30381	P13727	chr12_111466567_T_A_b38	0.0698	0.006555	1.768e-26	0.495595
OID30381	P13727	chr12_112468611_A_G_b38	0.0605	0.006621	6.355e-20	0.423343
OID30381	P13727	chr13_40950598_C_A_b38	0.0739	0.008328	7.076e-19	0.809528
OID30381	P13727	chr14_20964296_G_A_b38	0.0907	0.00844	6.138e-27	0.812048
OID30381	P13727	chr16_89674465_G_A_b38	-0.0525	0.006592	1.664e-15	0.48272
OID30381	P13727	chr17_58270761_G_A_b38	-0.4086	0.050884	9.747e-16	0.995864
OID30381	P13727	chr19_4547905_A_G_b38	0.151	0.006606	1.228e-115	0.501786
OID30381	P13727	chr19_39727055_G_A_b38	0.2259	0.027752	3.955e-16	0.985697
OID30381	P13727	chr2_61394172_G_A_b38	-0.121	0.006598	3.993e-75	0.486393
OID30381	P13727	chr2_201783485_AT_A_b38	0.099	0.008998	3.718e-28	0.160597
OID30381	P13727	chr2_212959321_A_G_b38	0.0691	0.007514	3.714e-20	0.735148
OID30381	P13727	chr2_210675783_C_A_b38	-0.0548	0.007158	1.918e-14	0.683841
OID30381	P13727	chr2_27375230_T_C_b38	-0.0515	0.006751	2.369e-14	0.391254
OID30381	P13727	chr2_42891732_G_A_b38	-0.0609	0.008331	2.665e-13	0.804452
OID30381	P13727	chr2_144653912_TA_T_b38	0.0517	0.007296	1.382e-12	0.711483
OID30381	P13727	chr2_102349850_G_A_b38	0.0517	0.007375	2.38e-12	0.713204
OID30381	P13727	chr21_35021450_G_C_b38	0.1248	0.012784	1.636e-22	0.927843
OID30381	P13727	chr3_128597592_A_G_b38	0.2494	0.010696	3.007e-120	0.893927
OID30381	P13727	chr3_47056495_G_A_b38	-0.1178	0.008653	3.332e-42	0.824369
OID30381	P13727	chr3_14236876_T_C_b38	0.0679	0.006971	2.041e-22	0.658257
OID30381	P13727	chr3_12972263_T_G_b38	0.0528	0.007087	9.296e-14	0.321204
OID30381	P13727	chr7_50244961_G_A_b38	0.1113	0.012579	8.884e-19	0.925277
OID30381	P13727	chr8_60733792_C_CA_b38	0.1116	0.008418	4.104e-40	0.813504
OID30381	P13727	chr8_129587001_C_T_b38	0.0664	0.006943	1.138e-21	0.665644
OID30381	P13727	chr9_6192796_T_C_b38	0.0563	0.007547	8.68e-14	0.257015
OID30382	P35579	chr12_6182499_CG_C_b38	0.0507	0.006603	1.609e-14	0.491535
OID30382	P35579	chr12_54317790_A_G_b38	-0.0482	0.006647	4.11e-13	0.440824
OID30382	P35579	chr17_29399498_T_G_b38	0.0594	0.006601	2.291e-19	0.483026
OID30382	P35579	chr2_27375230_T_C_b38	0.0506	0.006725	5.289e-14	0.391254
OID30382	P35579	chr3_56831417_T_C_b38	-0.0568	0.006652	1.36e-17	0.423661
OID30382	P35579	chr5_132371737_G_A_b38	-0.0621	0.006605	5.334e-21	0.481327
OID30382	P35579	chr7_106731773_C_G_b38	0.0461	0.00662	3.302e-12	0.540579
OID30382	P35579	chr8_105569300_A_T_b38	0.0681	0.007291	9.625e-21	0.71392
OID30383	Q9Y2Y8	chr11_57309346_T_G_b38	-0.1871	0.012251	1.177e-52	0.92301
OID30383	Q9Y2Y8	chr1_199041592_C_T_b38	-0.0774	0.007316	3.731e-26	0.274517
OID30383	Q9Y2Y8	chr10_87966988_T_C_b38	-0.0472	0.006666	1.435e-12	0.611219
OID30383	Q9Y2Y8	chr10_100974019_C_T_b38	0.0553	0.007996	4.644e-12	0.794085
OID30383	Q9Y2Y8	chr11_60312178_C_T_b38	0.0493	0.006729	2.354e-13	0.373454
OID30383	Q9Y2Y8	chr12_111535554_A_G_b38	0.0737	0.006493	7.351e-30	0.482632
OID30383	Q9Y2Y8	chr12_92185410_T_C_b38	0.0692	0.006984	3.804e-23	0.319895
OID30383	Q9Y2Y8	chr13_40950598_C_A_b38	0.1219	0.008239	1.557e-49	0.809528
OID30383	Q9Y2Y8	chr16_11075826_T_G_b38	0.0505	0.006792	1.044e-13	0.645078
OID30383	Q9Y2Y8	chr17_4658271_G_C_b38	0.0943	0.007447	9.598e-37	0.748396
OID30383	Q9Y2Y8	chr17_58270761_G_A_b38	-0.4375	0.05039	3.879e-18	0.995864
OID30383	Q9Y2Y8	chr17_39909987_T_C_b38	0.0528	0.006513	5.189e-16	0.487785
OID30383	Q9Y2Y8	chr17_59319563_C_T_b38	-0.312	0.04428	1.84e-12	0.99428
OID30383	Q9Y2Y8	chr19_39727055_G_A_b38	0.1915	0.027403	2.781e-12	0.985697
OID30383	Q9Y2Y8	chr2_61417194_C_G_b38	-0.1762	0.00651	2.385e-161	0.482341
OID30383	Q9Y2Y8	chr2_212959321_A_G_b38	0.1004	0.007446	1.931e-41	0.735148
OID30383	Q9Y2Y8	chr2_201774475_A_G_b38	0.0785	0.008903	1.172e-18	0.16172
OID30383	Q9Y2Y8	chr2_102341256_C_T_b38	-0.0562	0.006749	8.242e-17	0.615761
OID30383	Q9Y2Y8	chr2_144653912_TA_T_b38	0.0551	0.007238	2.68e-14	0.711483
OID30383	Q9Y2Y8	chr21_35015509_C_T_b38	0.1054	0.012723	1.186e-16	0.928437
OID30383	Q9Y2Y8	chr3_128597592_A_G_b38	0.2523	0.010572	7.007e-126	0.893927
OID30383	Q9Y2Y8	chr3_12972263_T_G_b38	0.0583	0.007001	8.261e-17	0.321204
OID30383	Q9Y2Y8	chr3_14254937_G_T_b38	0.0488	0.00692	1.761e-12	0.665516
OID30383	Q9Y2Y8	chr5_132350453_G_A_b38	0.0538	0.006513	1.454e-16	0.526164
OID30383	Q9Y2Y8	chr5_142109462_G_T_b38	-0.0478	0.006699	9.673e-13	0.384276
OID30383	Q9Y2Y8	chr7_50218717_C_T_b38	0.1676	0.012477	3.896e-41	0.925517
OID30383	Q9Y2Y8	chr7_105673879_A_T_b38	-0.066	0.007778	2.156e-17	0.764849
OID30383	Q9Y2Y8	chr7_149191442_C_T_b38	0.0534	0.006691	1.457e-15	0.383127
OID30383	Q9Y2Y8	chr8_60733792_C_CA_b38	0.1217	0.008335	2.749e-48	0.813504
OID30383	Q9Y2Y8	chr8_143547910_T_G_b38	0.0896	0.006501	3.23e-43	0.521125
OID30383	Q9Y2Y8	chr8_129590682_T_C_b38	0.1247	0.009265	2.716e-41	0.856884
OID30383	Q9Y2Y8	chr8_127990173_G_A_b38	0.0528	0.00686	1.397e-14	0.658316
OID30383	Q9Y2Y8	chr9_6193455_C_A_b38	0.0748	0.00738	3.851e-24	0.263758
OID30383	Q9Y2Y8	chr6_31462944_A_G_b38	0.0689	0.008153	2.884e-17	0.80296
OID30384	P32971	chr9_114934056_C_T_b38	0.2302	0.006632	5.664e-264	0.593154
OID30384	P32971	chr1_43827317_C_T_b38	-0.1476	0.006775	3.201e-105	0.647824
OID30384	P32971	chr11_126364925_G_C_b38	0.1421	0.009608	1.721e-49	0.86744
OID30384	P32971	chr11_60391176_G_A_b38	-0.0475	0.006743	1.865e-12	0.371897
OID30384	P32971	chr12_111466567_T_A_b38	0.0962	0.006503	1.627e-49	0.495595
OID30384	P32971	chr12_112468611_A_G_b38	0.0804	0.006566	1.803e-34	0.423343
OID30384	P32971	chr17_7170806_G_A_b38	-0.2026	0.008083	1.239e-138	0.797747
OID30384	P32971	chr17_81245700_AATG_A_b38	-0.0642	0.006607	2.556e-22	0.559986
OID30384	P32971	chr19_48703346_C_T_b38	0.0504	0.006586	1.97e-14	0.572395
OID30384	P32971	chr2_134256545_G_A_b38	0.0693	0.007809	7.042e-19	0.228473
OID30384	P32971	chr2_62332070_T_C_b38	-0.0488	0.0068	7.177e-13	0.359563
OID30384	P32971	chr3_170030762_T_C_b38	0.0997	0.006847	4.893e-48	0.639204
OID30384	P32971	chr3_99009873_G_A_b38	-0.1464	0.011838	3.953e-35	0.918999
OID30384	P32971	chr8_9327181_T_C_b38	0.0891	0.01077	1.307e-16	0.102466
OID30384	P32971	chr9_133257521_T_TC_b38	-0.0967	0.006936	3.539e-44	0.663862
OID30384	P32971	chr6_32619436_T_C_b38	0.0607	0.006738	2.088e-19	0.375618
OID30385	P30405	chr5_132302631_T_A_b38	0.0494	0.006581	6.086e-14	0.525818
OID30385	P30405	chr8_105569300_A_T_b38	0.0628	0.007272	5.805e-18	0.71392
OID30386	Q6IBS0	chr3_52304836_T_C_b38	-0.062	0.006595	5.397e-21	0.504035
OID30386	Q6IBS0	chr12_54317790_A_G_b38	-0.0497	0.006644	7.382e-14	0.440824
OID30386	Q6IBS0	chr3_56831748_A_G_b38	-0.0534	0.006799	4.026e-15	0.370247
OID30386	Q6IBS0	chr5_132369766_C_G_b38	-0.0512	0.0066	8.672e-15	0.47948
OID30386	Q6IBS0	chr8_105569300_A_T_b38	0.0542	0.007293	1.07e-13	0.71392
OID30387	Q8N114	chr3_48506736_C_T_b38	0.3883	0.020909	5.539e-77	0.974721
OID30387	Q8N114	chr3_47495489_G_A_b38	0.3222	0.024086	8.256e-41	0.981603
OID30387	Q8N114	chr12_111427245_C_G_b38	0.0534	0.006605	6.246e-16	0.483143
OID30387	Q8N114	chr12_112459036_A_AG_b38	0.048	0.006731	9.955e-13	0.399977
OID30387	Q8N114	chr16_20381010_G_A_b38	0.0679	0.00838	5.386e-16	0.80276
OID30387	Q8N114	chr3_49684099_G_A_b38	0.0794	0.007368	4.474e-27	0.71625
OID30387	Q8N114	chr3_50831005_A_G_b38	0.1062	0.012335	7.32e-18	0.922688
OID30387	Q8N114	chr3_51949082_C_T_b38	0.2005	0.025281	2.175e-15	0.983172
OID30387	Q8N114	chr4_76472942_C_T_b38	-0.0497	0.006622	6.153e-14	0.543259
OID30388	O43280	chr11_118531918_C_A_b38	-0.6167	0.00916	0	0.96383
OID30388	O43280	chr12_132561724_A_G_b38	-0.041	0.00552	1.111e-13	0.611359
OID30388	O43280	chr12_120988675_C_T_b38	-0.0424	0.005803	2.743e-13	0.69209
OID30388	O43280	chr12_4275678_T_G_b38	0.1343	0.018565	4.694e-13	0.977807
OID30388	O43280	chr15_60591082_C_A_b38	-0.0583	0.005519	4.402e-26	0.385181
OID30388	O43280	chr15_43528519_C_T_b38	-0.1562	0.017371	2.427e-19	0.975531
OID30388	O43280	chr15_52777677_T_G_b38	0.0572	0.008219	3.419e-12	0.877615
OID30388	O43280	chr18_57413205_A_G_b38	-0.0396	0.005697	3.638e-12	0.350489
OID30388	O43280	chr20_25262674_C_T_b38	0.0433	0.005419	1.348e-15	0.556726
OID30388	O43280	chr6_24487149_CAT_C_b38	0.0572	0.007531	3.069e-14	0.851742
OID30388	O43280	chr7_17397850_A_G_b38	0.0481	0.006376	4.56e-14	0.768401
OID30389	P02818	chr1_156271910_T_C_b38	0.1074	0.007702	3.432e-44	0.754359
OID30389	P02818	chr1_170714566_T_TA_b38	-0.0588	0.006671	1.202e-18	0.536595
OID30389	P02818	chr1_234672526_G_A_b38	-0.0478	0.006717	1.111e-12	0.455719
OID30389	P02818	chr1_155060832_G_A_b38	0.0639	0.009022	1.411e-12	0.835232
OID30389	P02818	chr13_42384997_A_T_b38	-0.0827	0.006651	1.714e-35	0.510147
OID30389	P02818	chr16_31063854_G_A_b38	0.069	0.006876	1.074e-23	0.627286
OID30389	P02818	chr19_44908822_C_T_b38	0.1085	0.011957	1.149e-19	0.919448
OID30389	P02818	chr8_119000461_C_G_b38	-0.0727	0.006683	1.463e-27	0.45553
OID30389	P02818	chrX_2938114_C_T_b38	-0.0754	0.005808	1.537e-38	0.341702
OID30390	P47972	chr7_98601345_T_C_b38	0.2841	0.006114	0	0.666336
OID30390	P47972	chr12_7439598_T_C_b38	-0.3003	0.016364	3.242e-75	0.959105
OID30390	P47972	chr12_133204577_A_G_b38	-0.0761	0.00854	5.066e-19	0.819795
OID30390	P47972	chr12_115118502_T_G_b38	0.0599	0.006797	1.215e-18	0.616421
OID30390	P47972	chr20_40644097_T_C_b38	0.0511	0.006744	3.543e-14	0.380803
OID30390	P47972	chr3_52534789_G_T_b38	-0.0643	0.006589	1.69e-22	0.441698
OID30390	P47972	chr3_56694053_C_T_b38	-0.2942	0.030603	7.023e-22	0.988054
OID30390	P47972	chr6_29940201_C_T_b38	0.1781	0.020203	1.193e-18	0.973333
OID30391	Q96NZ9	chr10_133242778_C_T_b38	0.9955	0.020097	0	0.977633
OID30391	Q96NZ9	chr15_43735849_C_T_b38	-0.1649	0.021529	1.868e-14	0.975873
OID30391	Q96NZ9	chr19_48702915_C_T_b38	0.1212	0.006593	1.773e-75	0.488543
OID30391	Q96NZ9	chr3_136213517_C_T_b38	-0.0865	0.007905	7.267e-28	0.227614
OID30391	Q96NZ9	chr9_133274295_A_T_b38	0.1129	0.008513	3.82e-40	0.816545
OID30391	Q96NZ9	chr6_32605694_A_G_b38	-0.0514	0.007033	2.702e-13	0.328835
OID30393	Q96CG8	chr8_103385682_TCAA_T_b38	-0.179	0.006603	7.581e-162	0.55665
OID30393	Q96CG8	chr10_17821038_T_C_b38	-0.0521	0.006639	4.239e-15	0.443152
OID30393	Q96CG8	chr10_19919554_A_G_b38	-0.051	0.007001	3.226e-13	0.671067
OID30393	Q96CG8	chr11_126349501_T_C_b38	-0.0622	0.00782	1.799e-15	0.770168
OID30393	Q96CG8	chr11_10310117_A_C_b38	0.046	0.006574	2.601e-12	0.51294
OID30393	Q96CG8	chr17_7176274_C_A_b38	-0.0645	0.009335	4.876e-12	0.834
OID30393	Q96CG8	chr2_27375230_T_C_b38	-0.053	0.006709	2.802e-15	0.391254
OID30393	Q96CG8	chr9_133274295_A_T_b38	0.0676	0.008442	1.173e-15	0.816545
OID30394	Q9HCU0	chr11_66315572_C_T_b38	-0.4099	0.031457	8.198e-39	0.988873
OID30394	Q9HCU0	chr1_161561550_G_A_b38	-0.1203	0.012639	1.762e-21	0.925789
OID30394	Q9HCU0	chr1_109928142_G_A_b38	0.0718	0.009337	1.473e-14	0.850385
OID30394	Q9HCU0	chr10_17959705_C_T_b38	-0.063	0.008766	6.633e-13	0.825993
OID30394	Q9HCU0	chr12_103753429_A_G_b38	-0.0847	0.006783	8.82e-36	0.398161
OID30394	Q9HCU0	chr17_31354227_A_G_b38	0.0517	0.006741	1.729e-14	0.39822
OID30394	Q9HCU0	chr2_27375230_T_C_b38	-0.063	0.006763	1.22e-20	0.391254
OID30394	Q9HCU0	chr3_52517268_G_T_b38	-0.1045	0.006653	1.353e-55	0.44394
OID30394	Q9HCU0	chr3_132499113_T_G_b38	0.1168	0.011633	1.013e-23	0.910106
OID30394	Q9HCU0	chr3_58477962_TC_T_b38	-0.0542	0.006827	2.036e-15	0.388641
OID30394	Q9HCU0	chr5_39533216_T_A_b38	-0.056	0.007648	2.44e-13	0.752197
OID30394	Q9HCU0	chr7_100163350_A_G_b38	-0.0928	0.006651	3.02e-44	0.444119
OID30394	Q9HCU0	chr7_17834677_G_A_b38	0.0679	0.006622	1.137e-24	0.489847
OID30394	Q9HCU0	chr8_133537462_C_G_b38	-0.0512	0.006679	1.781e-14	0.430501
OID30395	Q9BYJ0	chr4_15943657_A_G_b38	0.7241	0.007652	0	0.144949
OID30395	Q9BYJ0	chr15_58431740_G_A_b38	-0.0781	0.008028	2.294e-22	0.78103
OID30395	Q9BYJ0	chr16_56960332_T_TA_b38	-0.0911	0.007103	1.186e-37	0.675316
OID30395	Q9BYJ0	chr17_68687604_G_A_b38	-0.587	0.01161	0	0.935796
OID30395	Q9BYJ0	chr19_44908822_C_T_b38	-0.0857	0.011949	7.372e-13	0.919448
OID30395	Q9BYJ0	chr9_104899461_A_C_b38	0.0594	0.007528	3.008e-15	0.734417
OID30395	Q9BYJ0	chr6_31579073_G_A_b38	0.0849	0.009529	5.118e-19	0.85939
OID30396	P39059	chr9_99005103_A_G_b38	-0.1968	0.007289	1.484e-160	0.701021
OID30396	P39059	chr16_20381010_G_A_b38	0.0759	0.008426	2.095e-19	0.80276
OID30396	P39059	chr4_76444011_T_A_b38	-0.0552	0.006701	1.759e-16	0.558598
OID30397	Q6UVK1	chr15_75676994_C_T_b38	0.1594	0.008583	5.381e-77	0.823268
OID30397	Q6UVK1	chr1_109928142_G_A_b38	0.0859	0.009258	1.712e-20	0.850385
OID30397	Q6UVK1	chr1_161655503_C_T_b38	-0.0846	0.010349	2.97e-16	0.885943
OID30397	Q6UVK1	chr10_17821038_T_C_b38	-0.0643	0.006648	3.944e-22	0.443152
OID30397	Q6UVK1	chr12_103753429_A_G_b38	-0.0523	0.006735	8.131e-15	0.398161
OID30397	Q6UVK1	chr13_73531994_G_A_b38	-0.0608	0.006652	6.217e-20	0.573068
OID30397	Q6UVK1	chr15_77976751_T_G_b38	0.4457	0.056936	4.952e-15	0.996726
OID30397	Q6UVK1	chr17_7169501_CA_C_b38	-0.0641	0.007898	4.825e-16	0.780606
OID30397	Q6UVK1	chr2_27375230_T_C_b38	-0.0477	0.006717	1.239e-12	0.391254
OID30397	Q6UVK1	chr3_52517268_G_T_b38	-0.1112	0.006613	1.924e-63	0.44394
OID30397	Q6UVK1	chr3_132499113_T_G_b38	0.0979	0.011573	2.691e-17	0.910106
OID30397	Q6UVK1	chr3_58477962_TC_T_b38	-0.0519	0.006783	1.981e-14	0.388641
OID30397	Q6UVK1	chr3_186930622_C_T_b38	0.049	0.006917	1.403e-12	0.656289
OID30397	Q6UVK1	chr6_138891588_TC_T_b38	0.0593	0.008265	7.224e-13	0.197453
OID30397	Q6UVK1	chr7_17868507_T_A_b38	0.0709	0.006555	2.891e-27	0.507299
OID30397	Q6UVK1	chr6_31376496_T_C_b38	0.0457	0.006581	3.81e-12	0.45191
OID30398	Q6UWP8	chr19_35520093_G_T_b38	-0.3408	0.006383	0	0.697643
OID30398	Q6UWP8	chr1_152312600_CACTG_C_b38	-0.2177	0.022937	2.284e-21	0.975632
OID30398	Q6UWP8	chr12_57036537_C_T_b38	0.1325	0.013893	1.467e-21	0.936686
OID30398	Q6UWP8	chr2_27526125_AT_A_b38	-0.0484	0.007021	5.456e-12	0.381277
OID30398	Q6UWP8	chr4_51914022_T_G_b38	-0.1924	0.024123	1.515e-15	0.979506
OID30398	Q6UWP8	chr4_49182467_G_C_b38	-0.19	0.024526	9.413e-15	0.980318
OID30399	O75339	chr15_65201150_C_T_b38	0.3078	0.006104	0	0.360376
OID30399	O75339	chr10_17821038_T_C_b38	-0.0863	0.00665	1.64e-38	0.443152
OID30399	O75339	chr11_126349501_T_C_b38	-0.0851	0.007831	1.665e-27	0.770168
OID30399	O75339	chr12_482134_A_G_b38	-0.0843	0.006686	1.92e-36	0.597443
OID30399	O75339	chr5_116013119_G_A_b38	-0.0791	0.010264	1.292e-14	0.884088
OID30400	P12277	chr1_220880203_T_C_b38	-0.0557	0.00776	7.06e-13	0.75414
OID30400	P12277	chr19_33396499_T_C_b38	-0.0559	0.007221	9.802e-15	0.310311
OID30400	P12277	chr2_216615701_G_A_b38	0.0809	0.007414	1.016e-27	0.705773
OID30400	P12277	chr2_27526125_AT_A_b38	-0.0669	0.006872	2.132e-22	0.381277
OID30400	P12277	chr3_136135359_G_A_b38	0.0551	0.007478	1.731e-13	0.728103
OID30400	P12277	chr7_73642420_T_C_b38	-0.0576	0.008291	3.716e-12	0.795116
OID30401	Q8WWQ8	chr12_103580477_G_A_b38	-0.4629	0.009394	0	0.914459
OID30401	Q8WWQ8	chr1_161655503_C_T_b38	0.1086	0.010644	1.93e-24	0.885943
OID30401	Q8WWQ8	chr11_126371801_G_A_b38	0.0837	0.009919	3.211e-17	0.866072
OID30401	Q8WWQ8	chr12_481093_G_A_b38	0.1206	0.006956	2.473e-67	0.597982
OID30401	Q8WWQ8	chr16_54379367_T_A_b38	0.0573	0.00715	1.114e-15	0.666009
OID30401	Q8WWQ8	chr17_7169772_A_G_b38	-0.0881	0.008369	6.482e-26	0.797912
OID30401	Q8WWQ8	chr17_69085137_A_G_b38	-0.1944	0.022888	2.002e-17	0.976964
OID30401	Q8WWQ8	chr19_7764243_T_C_b38	-0.0656	0.007518	2.639e-18	0.714683
OID30401	Q8WWQ8	chr19_48702888_G_C_b38	-0.0468	0.006751	4.127e-12	0.488499
OID30401	Q8WWQ8	chr3_98687950_T_C_b38	0.0942	0.006808	1.552e-43	0.560541
OID30401	Q8WWQ8	chr6_136761810_A_G_b38	0.0577	0.006896	5.876e-17	0.589468
OID30401	Q8WWQ8	chr9_133274295_A_T_b38	0.4199	0.006576	0	0.816545
OID30401	Q8WWQ8	chr9_33123466_G_A_b38	-0.0722	0.007332	7.059e-23	0.686225
OID30401	Q8WWQ8	chr6_32328097_C_T_b38	0.0644	0.006774	1.972e-21	0.525738
OID30402	Q8TDY8	chr15_65509382_T_C_b38	-1.0358	0.01988	0	0.980183
OID30402	Q8TDY8	chr12_111535554_A_G_b38	-0.0521	0.006698	7.311e-15	0.482632
OID30402	Q8TDY8	chr14_49615768_A_T_b38	-0.0494	0.00675	2.505e-13	0.464091
OID30402	Q8TDY8	chr17_69085137_A_G_b38	-0.1728	0.022757	3.122e-14	0.976964
OID30402	Q8TDY8	chr2_27526125_AT_A_b38	-0.0488	0.006912	1.663e-12	0.381277
OID30402	Q8TDY8	chr9_133257521_T_TC_b38	-0.0584	0.007075	1.525e-16	0.663862
OID30403	P10645	chr14_92932756_C_T_b38	0.2462	0.009091	1.664e-161	0.843354
OID30403	P10645	chr4_186237768_G_C_b38	0.0609	0.00662	3.622e-20	0.486505
OID30403	P10645	chr5_96438238_G_T_b38	0.0538	0.006656	6.306e-16	0.549179
OID30403	P10645	chr8_20150062_G_C_b38	0.1599	0.010503	2.462e-52	0.88973
OID30403	P10645	chr8_142801004_A_G_b38	-0.0544	0.006674	3.625e-16	0.559948
OID30404	P55000	chr8_142671576_T_C_b38	-0.3249	0.005729	0	0.559474
OID30404	P55000	chr1_152312600_CACTG_C_b38	-0.2373	0.021945	2.978e-27	0.975632
OID30405	Q9H2X3	chr19_7714847_C_T_b38	-0.3063	0.005521	0	0.23991
OID30405	Q9H2X3	chr1_109274570_A_G_b38	0.1076	0.00827	1.062e-38	0.777415
OID30405	Q9H2X3	chr11_47372754_C_T_b38	-0.0555	0.007081	4.577e-15	0.612756
OID30405	Q9H2X3	chr16_56956804_C_A_b38	-0.0546	0.007378	1.363e-13	0.675252
OID30405	Q9H2X3	chr9_133227766_C_T_b38	-0.732	0.009939	0	0.938611
OID30406	Q9Y646	chr8_96713932_A_G_b38	1.0598	0.021953	0	0.985841
OID30406	Q9Y646	chr1_211578806_T_C_b38	0.0711	0.009838	4.922e-13	0.880375
OID30406	Q9Y646	chr11_118604004_CA_C_b38	0.0678	0.009736	3.313e-12	0.875929
OID30406	Q9Y646	chr12_101687672_G_A_b38	-0.3206	0.006022	0	0.235913
OID30406	Q9Y646	chr12_102728017_C_G_b38	0.1728	0.021915	3.141e-15	0.97664
OID30406	Q9Y646	chr13_41071949_CAG_C_b38	-0.1234	0.01222	5.64e-24	0.925228
OID30406	Q9Y646	chr14_39256536_G_A_b38	-0.055	0.00641	9.443e-18	0.542523
OID30406	Q9Y646	chr14_94371805_G_T_b38	-0.1856	0.02199	3.164e-17	0.978981
OID30406	Q9Y646	chr14_93191091_T_C_b38	0.0584	0.007349	1.919e-15	0.747112
OID30406	Q9Y646	chr15_43641743_T_C_b38	-0.1742	0.020933	8.67e-17	0.976275
OID30406	Q9Y646	chr15_60591082_C_A_b38	-0.0506	0.006553	1.152e-14	0.385181
OID30406	Q9Y646	chr17_66228657_C_T_b38	0.1314	0.018611	1.662e-12	0.970187
OID30406	Q9Y646	chr19_19268740_C_T_b38	-0.1801	0.012075	2.632e-50	0.924786
OID30406	Q9Y646	chr19_44914381_C_CTTCG_b38	0.0828	0.007357	2.199e-29	0.762788
OID30406	Q9Y646	chr20_17863848_G_T_b38	0.0481	0.0067	7.004e-13	0.338927
OID30406	Q9Y646	chr3_136213517_C_T_b38	-0.0776	0.007619	2.322e-24	0.227614
OID30406	Q9Y646	chr4_102276925_A_G_b38	0.2312	0.011573	8.739e-89	0.916804
OID30406	Q9Y646	chr4_38951293_C_T_b38	0.069	0.008423	2.579e-16	0.825703
OID30406	Q9Y646	chr4_153269813_A_G_b38	0.0626	0.008509	1.888e-13	0.833404
OID30406	Q9Y646	chr5_173164334_T_G_b38	0.0705	0.009458	9.055e-14	0.868265
OID30406	Q9Y646	chr8_144414342_T_C_b38	0.0628	0.006656	3.915e-21	0.422389
OID30407	Q04721	chr1_119895095_G_A_b38	0.1576	0.009979	3.495e-56	0.874375
OID30407	Q04721	chr1_148379312_C_T_b38	-1.1867	0.088873	1.142e-40	0.998657
OID30407	Q04721	chr1_121540981_A_G_b38	0.2184	0.020116	1.85e-27	0.972175
OID30407	Q04721	chr14_94380925_T_A_b38	-0.2997	0.015215	2.247e-86	0.95141
OID30408	O95965	chr13_101363933_A_G_b38	0.3318	0.007462	0	0.826766
OID30408	O95965	chr12_103753429_A_G_b38	-0.054	0.006612	3.162e-16	0.398161
OID30408	O95965	chr12_7440364_G_C_b38	-0.1171	0.016204	4.952e-13	0.959556
OID30408	O95965	chr14_94371805_G_T_b38	-0.1591	0.022209	7.848e-13	0.978981
OID30408	O95965	chr19_41284181_GTTATGGTA_G_b38	-0.0648	0.008399	1.208e-14	0.820748
OID30408	O95965	chr22_43928847_C_G_b38	-0.0616	0.007794	2.708e-15	0.784408
OID30408	O95965	chr8_17640988_T_C_b38	-0.3098	0.034634	3.717e-19	0.991219
OID30408	O95965	chr8_16425428_G_A_b38	-0.2193	0.025523	8.533e-18	0.983782
OID30409	Q9Y251	chr4_83302273_T_C_b38	0.8735	0.032722	5.488e-157	0.989605
OID30409	Q9Y251	chr12_8946399_G_GAAC_b38	-0.1568	0.010871	3.655e-47	0.898524
OID30409	Q9Y251	chr12_111535554_A_G_b38	0.0569	0.006549	3.669e-18	0.482632
OID30409	Q9Y251	chr16_5025247_G_A_b38	0.0474	0.006601	6.96e-13	0.464519
OID30409	Q9Y251	chr19_55025227_G_A_b38	-0.1137	0.008861	1.09e-37	0.165773
OID30409	Q9Y251	chr20_19309111_C_T_b38	-0.0632	0.006872	3.675e-20	0.646129
OID30409	Q9Y251	chr3_18197291_CT_C_b38	0.0722	0.008151	8.129e-19	0.792361
OID30409	Q9Y251	chr4_101856385_TAAAG_T_b38	0.0466	0.006725	4.23e-12	0.605614
OID30409	Q9Y251	chr5_132369766_C_G_b38	-0.0535	0.006584	4.459e-16	0.47948
OID30409	Q9Y251	chr6_46132445_A_G_b38	0.0686	0.006862	1.576e-23	0.35818
OID30409	Q9Y251	chr7_80589645_C_T_b38	-0.0531	0.006718	2.709e-15	0.595876
OID30409	Q9Y251	chr8_105569300_A_T_b38	0.1531	0.007242	3.419e-99	0.71392
OID30410	Q15063	chr13_37517180_A_G_b38	-0.2571	0.005923	0	0.621014
OID30410	Q15063	chr1_161655503_C_T_b38	-0.0835	0.010258	3.966e-16	0.885943
OID30410	Q15063	chr10_119815391_TGTG_T_b38	0.0666	0.006613	7.371e-24	0.594132
OID30410	Q15063	chr12_103658560_A_G_b38	0.1487	0.006687	1.517e-109	0.382793
OID30410	Q15063	chr12_111395984_G_A_b38	-0.0538	0.006566	2.539e-16	0.485991
OID30410	Q15063	chr3_52811348_T_C_b38	0.3444	0.04199	2.364e-16	0.993839
OID30410	Q15063	chr3_132532106_G_A_b38	0.0848	0.011407	1.054e-13	0.909785
OID30410	Q15063	chr5_132431071_TGTGATACCCCAA_T_b38	0.0606	0.006572	2.93e-20	0.569748
OID30410	Q15063	chr5_130440872_C_T_b38	0.0539	0.006962	9.815e-15	0.677185
OID30410	Q15063	chr7_17946681_TA_T_b38	-0.0766	0.00649	3.81e-32	0.510411
OID30411	P08217	chr1_15418228_G_A_b38	0.3469	0.028239	1.1e-34	0.985406
OID30411	P08217	chr1_21965605_G_A_b38	-0.2536	0.023066	4.06e-28	0.979417
OID30411	P08217	chr1_50998133_C_T_b38	-0.0658	0.007003	5.642e-21	0.665883
OID30411	P08217	chr1_155133578_A_G_b38	0.0486	0.006675	3.329e-13	0.480248
OID30411	P08217	chr10_48127889_T_C_b38	0.0591	0.007098	8.318e-17	0.340272
OID30411	P08217	chr10_50885664_C_T_b38	0.0689	0.008667	1.866e-15	0.821756
OID30411	P08217	chr11_61781553_G_A_b38	-0.0605	0.006942	2.896e-18	0.653102
OID30411	P08217	chr11_100741873_A_G_b38	0.052	0.007448	2.916e-12	0.727748
OID30411	P08217	chr12_31962332_A_G_b38	0.2461	0.021215	4.102e-31	0.975172
OID30411	P08217	chr14_94371805_G_T_b38	0.6249	0.022694	6.521e-167	0.978981
OID30411	P08217	chr16_88909039_C_G_b38	0.1688	0.006785	1.245e-136	0.62133
OID30411	P08217	chr16_75200974_C_A_b38	0.1293	0.012587	9.383e-25	0.923333
OID30411	P08217	chr16_89911337_C_T_b38	0.097	0.011645	8.108e-17	0.912179
OID30411	P08217	chr16_25228842_G_T_b38	-0.0557	0.006768	1.877e-16	0.594953
OID30411	P08217	chr16_292771_C_T_b38	0.0647	0.008928	4.259e-13	0.833378
OID30411	P08217	chr18_44798317_G_A_b38	-0.1211	0.012532	4.319e-22	0.924349
OID30411	P08217	chr18_59211770_T_C_b38	-0.0603	0.008531	1.572e-12	0.813342
OID30411	P08217	chr2_67039351_T_C_b38	0.1778	0.012119	9.939e-49	0.91876
OID30411	P08217	chr4_40328796_A_AT_b38	0.056	0.006674	4.837e-17	0.530476
OID30411	P08217	chr6_126340008_T_C_b38	0.0642	0.006638	3.958e-22	0.550232
OID30411	P08217	chr6_7106083_G_C_b38	0.0499	0.006675	7.703e-14	0.443899
OID30411	P08217	chr7_130379650_T_C_b38	0.1068	0.00992	4.947e-27	0.869215
OID30411	P08217	chr7_98086007_T_G_b38	0.0473	0.006715	1.867e-12	0.438126
OID30411	P08217	chr8_18854813_C_T_b38	0.0523	0.007286	7.078e-13	0.294508
OID30411	P08217	chr9_133013823_G_A_b38	-0.2326	0.01436	5.183e-59	0.943914
OID30412	Q9UQP3	chr1_175018880_C_T_b38	0.369	0.004957	0	0.664214
OID30412	Q9UQP3	chr1_174017929_T_C_b38	-0.4951	0.008863	0	0.922406
OID30412	Q9UQP3	chr1_172970756_T_A_b38	-0.1188	0.010356	1.842e-30	0.861878
OID30412	Q9UQP3	chr1_171861047_AC_A_b38	0.7427	0.083545	6.121e-19	0.998102
OID30412	Q9UQP3	chr10_93079885_G_A_b38	0.0428	0.005915	4.626e-13	0.550643
OID30412	Q9UQP3	chr11_61784455_A_C_b38	-0.051	0.006133	9.072e-17	0.649687
OID30412	Q9UQP3	chr12_481093_G_A_b38	0.051	0.005972	1.346e-17	0.597982
OID30412	Q9UQP3	chr19_41284181_GTTATGGTA_G_b38	-0.062	0.007637	4.723e-16	0.820748
OID30412	Q9UQP3	chr8_27951870_C_A_b38	-0.1756	0.006612	2.115e-155	0.729184
OID30412	Q9UQP3	chr8_9326721_G_A_b38	0.0747	0.010246	3.083e-13	0.0922045
OID30412	Q9UQP3	chr6_32140074_G_A_b38	0.0751	0.007665	1.153e-22	0.824631
OID30413	P17900	chr5_151199789_G_A_b38	-0.3099	0.005735	0	0.59106
OID30413	P17900	chr16_20381010_G_A_b38	0.0684	0.008074	2.414e-17	0.80276
OID30414	P37837	chr11_851214_A_G_b38	-0.1138	0.013389	1.903e-17	0.93445
OID30414	P37837	chr12_54336088_T_C_b38	-0.063	0.006657	2.981e-21	0.542581
OID30414	P37837	chr12_111427245_C_G_b38	0.0566	0.006601	9.962e-18	0.483143
OID30414	P37837	chr8_105569300_A_T_b38	0.0782	0.007305	9.592e-27	0.71392
OID30415	Q13510	chr8_17820272_G_A_b38	-0.2835	0.006535	0	0.254771
OID30415	Q13510	chr10_63306426_G_T_b38	-0.0812	0.006562	3.583e-35	0.584425
OID30415	Q13510	chr10_17849818_T_C_b38	0.0763	0.007762	8.411e-23	0.228691
OID30415	Q13510	chr11_61790331_T_C_b38	-0.0495	0.00674	2.073e-13	0.647474
OID30415	Q13510	chr12_111472415_A_G_b38	0.0575	0.006437	4.138e-19	0.495508
OID30415	Q13510	chr12_101699681_G_A_b38	-0.0569	0.006584	5.536e-18	0.410585
OID30415	Q13510	chr14_65327609_G_A_b38	-0.0816	0.008013	2.362e-24	0.209245
OID30415	Q13510	chr14_92813530_C_T_b38	0.1075	0.013391	9.911e-16	0.938066
OID30415	Q13510	chr8_105578477_C_A_b38	0.0521	0.007302	9.65e-13	0.726201
OID30416	P11279	chr13_113320975_G_A_b38	-0.0759	0.007236	9.658e-26	0.70815
OID30416	P11279	chr11_126368738_T_C_b38	0.0757	0.009693	5.748e-15	0.866612
OID30416	P11279	chr15_78942128_T_C_b38	0.0997	0.010548	3.326e-21	0.890513
OID30416	P11279	chr3_58296849_T_C_b38	0.0486	0.007039	5.059e-12	0.677563
OID30416	P11279	chr5_179802151_A_G_b38	-0.1539	0.022239	4.512e-12	0.977025
OID30416	P11279	chr8_11864846_G_A_b38	-0.0979	0.007316	7.66e-41	0.713353
OID30417	P17174	chr10_98941337_T_C_b38	-1.5339	0.17582	2.679e-18	0.99966
OID30417	P17174	chr10_17821038_T_C_b38	-0.1214	0.00666	3.022e-74	0.443152
OID30417	P17174	chr22_43928975_G_A_b38	-0.0865	0.008018	3.94e-27	0.786314
OID30418	P61916	chr14_74276541_C_T_b38	1.4054	0.029368	0	0.99026
OID30418	P61916	chr12_111427245_C_G_b38	0.0577	0.006614	2.685e-18	0.483143
OID30418	P61916	chr12_112459036_A_AG_b38	0.0507	0.006734	5.099e-14	0.399977
OID30418	P61916	chr14_73258740_C_T_b38	0.1397	0.016798	9.065e-17	0.958929
OID30418	P61916	chr4_76472865_T_C_b38	-0.0538	0.006609	3.953e-16	0.543325
OID30418	P61916	chr6_160011299_T_A_b38	0.0992	0.008866	4.612e-29	0.836176
OID30418	P61916	chr6_6589199_C_T_b38	-0.055	0.007445	1.497e-13	0.270118
OID30418	P61916	chr7_151716038_T_C_b38	-0.0518	0.007327	1.554e-12	0.717329
OID30419	P07602	chr10_71884210_C_T_b38	0.2411	0.007894	7.376e-205	0.778574
OID30419	P07602	chr10_72947320_A_G_b38	-0.1628	0.019779	1.858e-16	0.97015
OID30419	P07602	chr12_101799025_G_T_b38	0.0892	0.008522	1.218e-25	0.82084
OID30419	P07602	chr12_111427245_C_G_b38	0.0653	0.006558	2.349e-23	0.483143
OID30419	P07602	chr12_112459036_A_AG_b38	0.0559	0.006679	5.796e-17	0.399977
OID30419	P07602	chr12_124827879_G_C_b38	-0.0707	0.009438	6.842e-14	0.859649
OID30419	P07602	chr12_8946399_G_GAAC_b38	-0.0784	0.010887	5.97e-13	0.898524
OID30419	P07602	chr15_78944951_C_T_b38	-0.1309	0.01071	2.376e-34	0.895557
OID30419	P07602	chr19_19268740_C_T_b38	-0.0954	0.012428	1.64e-14	0.924786
OID30419	P07602	chr20_45906012_G_A_b38	-0.0557	0.007942	2.327e-12	0.785059
OID30419	P07602	chr8_11846150_T_C_b38	-0.0931	0.007441	6.43e-36	0.735699
OID30419	P07602	chr8_105569300_A_T_b38	0.0805	0.007252	1.239e-28	0.71392
OID30421	P24530	chr20_23618502_G_A_b38	0.0604	0.007929	2.576e-14	0.774164
OID30422	Q99665	chr8_80383509_G_T_b38	-0.0488	0.006859	1.124e-12	0.364808
OID30422	Q99665	chr6_31148433_G_A_b38	0.0644	0.007216	4.464e-19	0.702383
OID30423	Q7Z698	chr2_65429835_C_T_b38	0.0645	0.006729	9.208e-22	0.413967
OID30426	Q9Y4C1	chr2_203874196_G_A_b38	0.0476	0.006657	8.653e-13	0.550348
OID30426	Q9Y4C1	chr7_17402104_C_A_b38	0.1207	0.017002	1.255e-12	0.961694
OID30426	Q9Y4C1	chr8_80374940_T_C_b38	-0.0579	0.006914	5.569e-17	0.35145
OID30426	Q9Y4C1	chr6_32693373_A_G_b38	-0.1732	0.014979	6.346e-31	0.947833
OID30427	Q9H832	chr6_32653054_G_A_b38	-0.1121	0.014558	1.359e-14	0.944991
OID30428	O00206	chr9_117713324_C_T_b38	0.324	0.013477	1.026e-127	0.93649
OID30428	O00206	chr9_133274295_A_T_b38	0.0856	0.008504	7.801e-24	0.816545
OID30430	Q04609	chr11_49221561_A_AAAAAAGTTTTTAAAAACTTTTTT_b38	-0.1981	0.01506	1.613e-39	0.947929
OID30430	Q04609	chr11_48191219_C_T_b38	-0.1665	0.014717	1.123e-29	0.946153
OID30430	Q04609	chr11_50580156_G_A_b38	-0.1618	0.013538	6.368e-33	0.935461
OID30430	Q04609	chr11_55189117_C_T_b38	-0.1539	0.013066	5.039e-32	0.932895
OID30430	Q04609	chr11_56206797_T_A_b38	-0.1139	0.012142	6.55e-21	0.918096
OID30430	Q04609	chr2_203874196_G_A_b38	0.0474	0.006661	1.108e-12	0.550348
OID30430	Q04609	chr8_80371141_A_C_b38	-0.054	0.006993	1.141e-14	0.34558
OID30430	Q04609	chr6_32634888_C_CT_b38	-0.1064	0.00696	9.194e-53	0.660305
OID30434	P03372	chr6_32636607_G_A_b38	-0.1388	0.015125	4.442e-20	0.949477
OID30436	Q9BY41	chr6_32658760_G_T_b38	-0.0712	0.007948	3.29e-19	0.778919
OID30439	Q96EB6	chr6_32658760_G_T_b38	-0.0902	0.007962	9.394e-30	0.778919
OID30442	Q92185	chr6_32255754_A_C_b38	-0.0513	0.0069	1.048e-13	0.653814
OID30445	Q9UPW0	chr1_42191525_T_G_b38	0.1015	0.009639	6.3e-26	0.862819
OID30445	Q9UPW0	chr3_56831748_A_G_b38	-0.0491	0.006839	6.986e-13	0.370247
OID30447	Q6UXZ4	chr8_35247637_A_G_b38	0.0626	0.006697	8.941e-21	0.584163
OID30450	Q6UXM1	chr12_59008675_T_C_b38	-0.0943	0.007992	3.92e-32	0.784757
OID30450	Q6UXM1	chr6_32634048_A_G_b38	-0.0464	0.006646	2.91e-12	0.520044
OID30452	P62834	chr2_203878686_G_A_b38	0.0614	0.006617	1.712e-20	0.526723
OID30452	P62834	chr8_80374940_T_C_b38	-0.0581	0.006903	3.857e-17	0.35145
OID30452	P62834	chr6_32619336_G_A_b38	0.0649	0.007679	2.88e-17	0.245867
OID30453	P15927	chr1_27914572_G_A_b38	-0.2008	0.013158	1.388e-52	0.93285
OID30456	P24864	chr8_80374940_T_C_b38	-0.0531	0.00692	1.681e-14	0.35145
OID30456	P24864	chr6_32634888_C_CT_b38	-0.1015	0.006944	2.173e-48	0.660305
OID30458	P49715	chr14_94371805_G_T_b38	-0.2079	0.022841	8.867e-20	0.978981
OID30460	P06401	chr20_1915196_T_C_b38	0.1349	0.006879	1.231e-85	0.620545
OID30460	P06401	chr8_80374940_T_C_b38	-0.0552	0.006992	2.911e-15	0.35145
OID30460	P06401	chr6_32634888_C_CT_b38	-0.0907	0.007014	2.997e-38	0.660305
OID30461	Q6UXL0	chr3_136984279_A_C_b38	-0.1247	0.006626	5.258e-79	0.582074
OID30463	Q01201	chr1_7806023_G_A_b38	-0.1008	0.006754	2.321e-50	0.608916
OID30463	Q01201	chr14_105896437_C_T_b38	0.0822	0.010675	1.355e-14	0.883267
OID30464	Q9NZS2	chr12_9832369_G_A_b38	-2.9777	0.083417	4.467e-279	0.998525
OID30464	Q9NZS2	chr1_24749568_C_T_b38	0.2528	0.030209	5.843e-17	0.987546
OID30464	Q9NZS2	chr1_2314194_C_T_b38	0.0634	0.008185	9.505e-15	0.212375
OID30464	Q9NZS2	chr1_113761186_C_A_b38	0.0771	0.011013	2.55e-12	0.897711
OID30464	Q9NZS2	chr10_5974436_C_A_b38	-0.0646	0.007046	4.794e-20	0.671844
OID30464	Q9NZS2	chr11_128183379_T_C_b38	0.0732	0.007263	6.887e-24	0.709765
OID30464	Q9NZS2	chr12_111535554_A_G_b38	0.1247	0.006635	8.362e-79	0.482632
OID30464	Q9NZS2	chr12_112595165_TA_T_b38	0.0629	0.006782	1.791e-20	0.412782
OID30464	Q9NZS2	chr15_79995592_T_A_b38	-0.0481	0.006963	4.918e-12	0.655384
OID30464	Q9NZS2	chr16_30471219_T_G_b38	-0.0471	0.006584	8.432e-13	0.484809
OID30464	Q9NZS2	chr17_35470352_G_T_b38	0.1193	0.006644	4.217e-72	0.558387
OID30464	Q9NZS2	chr17_64058886_C_T_b38	0.0756	0.00903	5.655e-17	0.839637
OID30464	Q9NZS2	chr19_54749165_C_T_b38	0.0533	0.007602	2.365e-12	0.719532
OID30464	Q9NZS2	chr2_111050100_G_A_b38	0.0556	0.007418	6.592e-14	0.724976
OID30464	Q9NZS2	chr20_3711698_T_C_b38	-0.317	0.031189	2.873e-24	0.988826
OID30464	Q9NZS2	chr20_36898174_G_A_b38	0.0638	0.008567	9.537e-14	0.819814
OID30464	Q9NZS2	chr21_13892636_C_G_b38	0.0607	0.007428	3.035e-16	0.673694
OID30464	Q9NZS2	chr3_47083271_T_A_b38	0.0598	0.006823	1.876e-18	0.625471
OID30464	Q9NZS2	chr4_141701877_G_A_b38	0.0505	0.006657	3.301e-14	0.544097
OID30464	Q9NZS2	chr5_132471088_C_T_b38	0.0778	0.007807	2.161e-23	0.761875
OID30464	Q9NZS2	chr8_127993338_G_A_b38	0.0539	0.006881	4.753e-15	0.639057
OID30464	Q9NZS2	chr9_16913838_T_A_b38	-0.0556	0.006774	2.259e-16	0.395601
OID30464	Q9NZS2	chr6_31261502_G_A_b38	-0.1134	0.006583	1.663e-66	0.477728
OID30465	Q9Y2I7	chr19_53818679_A_G_b38	-0.06	0.008185	2.291e-13	0.785179
OID30465	Q9Y2I7	chr6_32061638_T_C_b38	-0.0486	0.006807	9.347e-13	0.517136
OID30467	O00401	chr2_203874196_G_A_b38	0.0607	0.006655	7.438e-20	0.550348
OID30467	O00401	chr8_80373657_C_A_b38	-0.0491	0.006826	6.356e-13	0.374424
OID30467	O00401	chr6_32662540_T_G_b38	0.0831	0.006941	4.941e-33	0.649573
OID30469	O75365	chr8_98103131_A_G_b38	0.2426	0.007155	5.334e-252	0.681077
OID30469	O75365	chr6_31439441_G_A_b38	0.0714	0.010251	3.282e-12	0.881729
OID30470	Q12888	chr1_172746562_A_G_b38	0.0823	0.010044	2.536e-16	0.875088
OID30470	Q12888	chr2_203878686_G_A_b38	0.0567	0.006622	1.102e-17	0.526723
OID30470	Q12888	chr4_122466445_G_A_b38	-0.051	0.007293	2.696e-12	0.294268
OID30470	Q12888	chr8_80377390_G_T_b38	-0.0649	0.006912	6.031e-21	0.352064
OID30470	Q12888	chr6_32619221_C_G_b38	0.1056	0.006647	7.739e-57	0.554498
OID30471	O75173	chr1_161211725_A_ATT_b38	0.1216	0.006719	3.289e-73	0.415819
OID30471	O75173	chr1_199041592_C_T_b38	0.0546	0.007472	2.728e-13	0.274517
OID30472	Q9UHA7	chr2_112996536_T_A_b38	0.0588	0.007157	2.107e-16	0.296124
OID30474	O95429	chr19_53818679_A_G_b38	-0.0718	0.008161	1.391e-18	0.785179
OID30474	O95429	chr3_56823405_T_C_b38	-0.0498	0.006655	7.231e-14	0.449446
OID30475	Q8NI17	chr5_55260025_A_G_b38	0.7847	0.01522	0	0.966125
OID30475	Q8NI17	chr5_56283595_A_G_b38	0.2045	0.018127	1.624e-29	0.961273
OID30476	Q9NS62	chr13_52583187_C_T_b38	-0.1927	0.014899	2.904e-38	0.949204
OID30476	Q9NS62	chr13_51579772_G_A_b38	-0.4902	0.038661	7.681e-37	0.992974
OID30476	Q9NS62	chr9_133274295_A_T_b38	0.1889	0.00847	3.568e-110	0.816545
OID30477	Q9NY59	chr16_68267061_A_G_b38	-0.0467	0.006733	4.031e-12	0.419141
OID30477	Q9NY59	chr2_203878686_G_A_b38	0.0469	0.006652	1.779e-12	0.526723
OID30477	Q9NY59	chr8_80374940_T_C_b38	-0.0492	0.006934	1.289e-12	0.35145
OID30477	Q9NY59	chr6_32658760_G_T_b38	-0.083	0.007986	2.676e-25	0.778919
OID30478	Q92574	chr6_32659267_G_A_b38	-0.115	0.011703	8.662e-23	0.910863
OID30479	Q13114	chr2_203874196_G_A_b38	0.0533	0.00662	8.165e-16	0.550348
OID30479	Q13114	chr6_32629228_A_C_b38	-0.0923	0.007629	1.082e-33	0.755706
OID30481	Q96MM7	chrX_132683903_A_T_b38	0.2095	0.005023	0	0.50097
OID30481	Q96MM7	chrX_133783127_C_G_b38	0.0967	0.010931	9.013e-19	0.931647
OID30481	Q96MM7	chr1_156486509_C_T_b38	-0.0564	0.006954	5.053e-16	0.345699
OID30481	Q96MM7	chr13_73531994_G_A_b38	0.0467	0.006713	3.477e-12	0.573068
OID30481	Q96MM7	chr2_27526125_AT_A_b38	-0.0479	0.006812	2.034e-12	0.381277
OID30481	Q96MM7	chr6_117169501_T_C_b38	0.0518	0.006843	3.737e-14	0.372297
OID30481	Q96MM7	chrX_131489442_A_G_b38	-0.2543	0.025919	1.008e-22	0.989081
OID30483	Q9GZN4	chr16_2860735_G_A_b38	-0.2579	0.007008	1.95e-296	0.6687
OID30483	Q9GZN4	chr10_17821038_T_C_b38	-0.0785	0.006697	9.838e-32	0.443152
OID30483	Q9GZN4	chr15_49705019_C_G_b38	0.0589	0.006823	6.017e-18	0.630949
OID30483	Q9GZN4	chr6_32535436_C_T_b38	0.0623	0.00777	1.074e-15	0.765335
OID30485	P16671	chr7_80589645_C_T_b38	-0.2693	0.005633	0	0.595876
OID30485	P16671	chr1_247876149_C_T_b38	0.0577	0.006888	5.445e-17	0.666041
OID30485	P16671	chr1_202143157_A_G_b38	-0.0908	0.012993	2.777e-12	0.0660688
OID30485	P16671	chr10_63341447_G_C_b38	-0.0856	0.006556	5.856e-39	0.584107
OID30485	P16671	chr10_102576669_A_C_b38	-0.0666	0.007452	4.001e-19	0.746537
OID30485	P16671	chr11_1772655_C_G_b38	0.1779	0.011447	1.836e-54	0.914909
OID30485	P16671	chr11_128727151_A_G_b38	0.0579	0.00674	8.681e-18	0.356345
OID30485	P16671	chr11_114082900_G_A_b38	0.1341	0.017198	6.311e-15	0.96255
OID30485	P16671	chr12_54336088_T_C_b38	-0.0729	0.006504	3.716e-29	0.542581
OID30485	P16671	chr12_6173263_A_G_b38	0.0474	0.006466	2.294e-13	0.516854
OID30485	P16671	chr14_67947052_G_T_b38	0.0697	0.00857	4.18e-16	0.826618
OID30485	P16671	chr15_100973173_G_T_b38	0.0575	0.007103	5.7e-16	0.289119
OID30485	P16671	chr19_55025227_G_A_b38	-0.0872	0.008694	1.121e-23	0.165773
OID30485	P16671	chr21_34887027_A_G_b38	-0.2041	0.022718	2.606e-19	0.979118
OID30485	P16671	chr3_18197291_CT_C_b38	0.1766	0.007997	4.458e-108	0.792361
OID30485	P16671	chr3_17168395_T_G_b38	0.1149	0.015368	7.64e-14	0.953807
OID30485	P16671	chr3_47305227_G_A_b38	0.065	0.008834	1.872e-13	0.840098
OID30485	P16671	chr3_56817359_G_A_b38	-0.0618	0.00853	4.314e-13	0.822567
OID30485	P16671	chr4_153535849_T_A_b38	-0.1535	0.018578	1.426e-16	0.968056
OID30485	P16671	chr5_132358384_T_C_b38	0.0549	0.006458	1.883e-17	0.524063
OID30485	P16671	chr6_109326927_T_G_b38	-0.0595	0.00649	4.79e-20	0.478446
OID30485	P16671	chr6_135090090_T_C_b38	-0.0655	0.007411	9.698e-19	0.740847
OID30485	P16671	chr7_38178365_C_G_b38	0.1033	0.007535	8.932e-43	0.752895
OID30485	P16671	chr7_101950967_C_T_b38	-0.2862	0.035319	5.352e-16	0.991375
OID30485	P16671	chr8_105569300_A_T_b38	0.2082	0.0071	5.353e-189	0.71392
OID30485	P16671	chr8_11884731_C_A_b38	-0.0558	0.006603	2.893e-17	0.409474
OID30485	P16671	chr9_96333412_C_T_b38	0.0623	0.007576	1.985e-16	0.765622
OID30485	P16671	chr9_132986115_C_A_b38	0.0952	0.013452	1.473e-12	0.938358
OID30485	P16671	chrX_100698782_A_G_b38	-0.04	0.005647	1.406e-12	0.666128
OID30485	P16671	chr6_33579060_T_C_b38	-0.0582	0.007038	1.352e-16	0.299039
OID30486	Q8NBK3	chr3_4364023_C_T_b38	0.1004	0.006555	5.999e-53	0.509194
OID30487	Q6EBC2	chr9_134884263_A_G_b38	-0.0809	0.00694	2.121e-31	0.653999
OID30488	Q8NHP1	chr1_19295776_A_G_b38	0.3264	0.011017	6.585e-193	0.902817
OID30488	Q8NHP1	chr14_106003213_A_AC_b38	0.0664	0.00683	2.434e-22	0.372484
OID30488	Q8NHP1	chr22_43928847_C_G_b38	-0.0792	0.007986	3.519e-23	0.784408
OID30490	P98170	chr1_15512617_G_A_b38	-0.0756	0.008069	7.307e-21	0.787622
OID30490	P98170	chr12_54317790_A_G_b38	-0.0544	0.006674	3.615e-16	0.440824
OID30490	P98170	chr3_56831417_T_C_b38	-0.0694	0.00668	2.798e-25	0.423661
OID30490	P98170	chr5_132369766_C_G_b38	-0.0463	0.006629	2.854e-12	0.47948
OID30490	P98170	chr7_106731773_C_G_b38	0.0459	0.006627	4.311e-12	0.540579
OID30491	O43184	chr10_126011497_T_C_b38	-0.1216	0.006709	2.014e-73	0.592471
OID30492	P48730	chr2_203874196_G_A_b38	0.0469	0.006613	1.325e-12	0.550348
OID30492	P48730	chr8_80356529_A_G_b38	-0.0507	0.006934	2.632e-13	0.345712
OID30492	P48730	chr6_32613134_T_C_b38	-0.0731	0.007514	2.291e-22	0.735148
OID30493	O43583	chr12_54317790_A_G_b38	-0.046	0.00665	4.59e-12	0.440824
OID30495	P36551	chr3_98599549_C_T_b38	0.1402	0.00978	1.319e-46	0.869349
OID30495	P36551	chr17_28852572_T_C_b38	0.0953	0.008177	2.168e-31	0.7965
OID30495	P36551	chr22_37074564_G_A_b38	-0.059	0.006602	4.028e-19	0.463495
OID30495	P36551	chr3_5133845_G_A_b38	0.0642	0.007091	1.381e-19	0.676587
