## Supplementary table for "An Integrated Large-Scale Atlas of Protein Quantitative Trait Loci across Olink and SomaScan platforms": Supplementary_table_proteomic.xlsx (part 2 of 3)

### Sheet: Supplementary Table 1 (continued)
Supplementary Table 1: List of 17,378 significant pQTLs (P value < 0.05/8,821) identified on the Olink platform, with each Olink target and its associated UniProt ID provided. Variant IDs are formatted as “Chromosome_Position(hg38)_Reference Allele_Alternative Allele_hg38.” The reference allele is used as the effect allele, and we report effect size estimates (BETA), standard errors (SE), P values, and effect-allele frequencies. P values were calculated using a chi-squared test with 1 degree of freedom.
OID30495	P36551	chr6_25488355_C_T_b38	-0.1243	0.011037	2.019e-29	0.900071
OID30495	P36551	chr9_87788179_T_G_b38	-0.0523	0.006909	3.725e-14	0.35487
OID30495	P36551	chr9_113152303_C_T_b38	-0.1735	0.023565	1.803e-13	0.980122
OID30495	P36551	chr6_26098246_T_C_b38	-0.191	0.012188	2.394e-55	0.921314
OID30497	P09923	chr19_48599142_C_T_b38	0.2895	0.004862	0	0.433965
OID30497	P09923	chr19_5813755_G_A_b38	-0.1361	0.016662	3.125e-16	0.954217
OID30497	P09923	chr9_133189842_G_C_b38	0.2813	0.005304	0	0.691113
OID30498	Q5TBC7	chr1_113897636_C_G_b38	-0.1735	0.007047	7.962e-134	0.326608
OID30498	Q5TBC7	chr19_53818679_A_G_b38	-0.0894	0.008155	5.786e-28	0.785179
OID30498	Q5TBC7	chr8_60747604_A_G_b38	-0.0779	0.008483	4.2e-20	0.813356
OID30499	Q9UHN6	chr9_71743248_C_T_b38	-0.2361	0.011813	7.122e-89	0.9144
OID30499	Q9UHN6	chr8_125487789_C_G_b38	0.0556	0.006689	9.422e-17	0.579593
OID30501	Q8IX19	chr19_7646743_G_A_b38	-0.1852	0.007623	2.213e-130	0.740472
OID30501	Q8IX19	chr1_156489743_C_T_b38	-0.1113	0.006974	2.483e-57	0.348191
OID30501	Q8IX19	chr1_39061758_C_T_b38	-0.0655	0.009167	8.999e-13	0.841919
OID30501	Q8IX19	chr10_102578181_G_A_b38	-0.0955	0.007119	4.929e-41	0.675622
OID30501	Q8IX19	chr11_114082900_G_A_b38	0.1656	0.017756	1.096e-20	0.96255
OID30501	Q8IX19	chr12_54336088_T_C_b38	-0.0738	0.006731	5.637e-28	0.542581
OID30501	Q8IX19	chr16_85382609_A_G_b38	0.1018	0.010102	6.936e-24	0.123381
OID30501	Q8IX19	chr16_88503975_T_C_b38	-0.06	0.007298	2.012e-16	0.701539
OID30501	Q8IX19	chr19_2003301_G_A_b38	-0.0667	0.00896	9.739e-14	0.832536
OID30501	Q8IX19	chr19_55025227_G_A_b38	-0.0652	0.009054	5.98e-13	0.165773
OID30501	Q8IX19	chr19_53817685_G_A_b38	-0.0582	0.008302	2.378e-12	0.78706
OID30501	Q8IX19	chr2_240571486_G_A_b38	-0.1083	0.009812	2.509e-28	0.864829
OID30501	Q8IX19	chr5_88884379_T_C_b38	0.2125	0.01409	2.13e-51	0.940396
OID30501	Q8IX19	chr6_135320279_C_A_b38	-0.0505	0.006684	4.179e-14	0.458124
OID30501	Q8IX19	chr8_105569300_A_T_b38	0.115	0.00737	6.833e-55	0.71392
OID30501	Q8IX19	chr9_136122960_G_A_b38	-0.2622	0.007199	1.972e-290	0.691038
OID30501	Q8IX19	chr9_96327891_G_GGACT_b38	-0.1365	0.007889	4.53e-67	0.765331
OID30501	Q8IX19	chr9_132990109_T_C_b38	0.0828	0.006907	4.158e-33	0.393211
OID30503	Q14511	chr19_53818679_A_G_b38	-0.1093	0.008159	6.301e-41	0.785179
OID30504	Q8WVV4	chrX_85153815_T_G_b38	0.1288	0.00649	1.19e-87	0.232551
OID30504	Q8WVV4	chr2_30753095_G_T_b38	-0.079	0.008316	2.108e-21	0.800139
OID30504	Q8WVV4	chr2_101127681_A_G_b38	-0.0729	0.009323	5.309e-15	0.85345
OID30504	Q8WVV4	chr6_32449243_A_AGAAAG_b38	0.06	0.008374	7.796e-13	0.790918
OID30505	Q9UIK4	chr15_63895418_C_T_b38	-0.2575	0.006294	0	0.63115
OID30505	Q9UIK4	chr15_65009146_A_G_b38	0.1744	0.022806	2.057e-14	0.978613
OID30505	Q9UIK4	chr12_54336088_T_C_b38	-0.0707	0.00654	3.097e-27	0.542581
OID30507	Q93062	chr6_32633483_G_C_b38	0.0688	0.006566	1.08e-25	0.538712
OID30509	P17050	chr22_42035425_G_A_b38	-0.142	0.006523	4.473e-105	0.523785
OID30509	P17050	chr12_101831973_A_G_b38	0.2138	0.007218	8.397e-193	0.710587
OID30509	P17050	chr14_94371805_G_T_b38	-0.1818	0.02266	1.032e-15	0.978981
OID30509	P17050	chr19_19283081_A_AG_b38	-0.0896	0.012448	6.116e-13	0.924797
OID30509	P17050	chr22_41004870_A_AC_b38	0.8773	0.0406	1.492e-103	0.99371
OID30509	P17050	chr3_136130281_A_C_b38	-0.0605	0.007819	1.017e-14	0.229987
OID30509	P17050	chr6_32658760_G_T_b38	-0.0826	0.007903	1.438e-25	0.778919
OID30510	Q96PX8	chr13_83794650_T_A_b38	-0.1664	0.008814	1.673e-79	0.829245
OID30510	Q96PX8	chr11_126392743_A_G_b38	-0.0546	0.007084	1.281e-14	0.674581
OID30510	Q96PX8	chr12_51360845_A_G_b38	-0.0829	0.007792	1.956e-26	0.761405
OID30510	Q96PX8	chr2_27526125_AT_A_b38	-0.0483	0.006833	1.564e-12	0.381277
OID30510	Q96PX8	chr4_102276925_A_G_b38	-0.0904	0.012053	6.367e-14	0.916804
OID30511	P56645	chr1_7767683_CAG_C_b38	-0.5192	0.00978	0	0.905271
OID30511	P56645	chr1_8772885_T_C_b38	0.0477	0.00678	1.992e-12	0.404631
OID30511	P56645	chr12_95011497_C_T_b38	0.0889	0.008411	4.103e-26	0.813548
OID30511	P56645	chr2_11445909_G_A_b38	-0.0491	0.00679	4.783e-13	0.632986
OID30511	P56645	chr3_141390506_C_T_b38	0.0535	0.006607	5.615e-16	0.55387
OID30511	P56645	chr4_139129063_T_C_b38	-0.0554	0.007126	7.569e-15	0.695839
OID30511	P56645	chr8_105569300_A_T_b38	0.1249	0.007241	1.12e-66	0.71392
OID30512	Q9H0U9	chr6_116279453_C_A_b38	0.4201	0.02605	1.665e-58	0.983642
OID30512	Q9H0U9	chr10_63288546_C_A_b38	-0.0519	0.006701	9.56e-15	0.586671
OID30512	Q9H0U9	chr6_114998665_T_C_b38	0.168	0.024177	3.685e-12	0.981059
OID30512	Q9H0U9	chr6_32857571_T_C_b38	-0.0494	0.006723	2.009e-13	0.589409
OID30513	P26436	chr11_125831449_C_T_b38	-0.1136	0.008439	2.649e-41	0.81084
OID30513	P26436	chr11_30322210_C_T_b38	0.066	0.009001	2.256e-13	0.838641
OID30513	P26436	chr17_46742229_T_G_b38	-0.0655	0.00786	7.882e-17	0.771106
OID30514	Q5JS54	chr6_3263257_C_T_b38	0.1927	0.008855	5.322e-105	0.170139
OID30515	Q7Z5L3	chr2_119160689_G_A_b38	0.2938	0.008159	6.411e-284	0.80065
OID30515	Q7Z5L3	chr1_207125081_TTA_T_b38	0.2668	0.006153	0	0.652652
OID30515	Q7Z5L3	chr1_164841545_C_G_b38	-0.0511	0.00712	7.129e-13	0.684409
OID30515	Q7Z5L3	chr11_47324594_G_A_b38	-0.0628	0.008507	1.558e-13	0.824226
OID30515	Q7Z5L3	chr12_31991922_C_A_b38	-0.0814	0.006788	3.952e-33	0.354256
OID30515	Q7Z5L3	chr13_108308032_TGCTG_T_b38	-0.1685	0.023549	8.341e-13	0.979978
OID30515	Q7Z5L3	chr14_105903537_T_C_b38	-0.0765	0.009803	6.012e-15	0.863239
OID30515	Q7Z5L3	chr16_75150763_C_T_b38	-0.158	0.007021	3.787e-112	0.691415
OID30515	Q7Z5L3	chr16_54402629_T_C_b38	0.1015	0.006853	1.247e-49	0.346637
OID30515	Q7Z5L3	chr18_62414860_A_G_b38	0.0583	0.006788	8.811e-18	0.353009
OID30515	Q7Z5L3	chr19_7762944_G_A_b38	0.0919	0.00902	2.223e-24	0.847131
OID30515	Q7Z5L3	chr19_54250239_C_A_b38	0.0484	0.006751	7.509e-13	0.635366
OID30515	Q7Z5L3	chr4_102492194_C_T_b38	-0.052	0.006585	2.86e-15	0.593295
OID30515	Q7Z5L3	chr5_132477512_T_C_b38	-0.0614	0.007191	1.358e-17	0.712582
OID30515	Q7Z5L3	chr7_50272209_T_C_b38	-0.0485	0.00694	2.786e-12	0.679276
OID30516	Q15465	chr7_156383082_C_CAG_b38	0.0556	0.006741	1.606e-16	0.58155
OID30517	P17643	chr9_12675284_G_A_b38	0.0818	0.006881	1.356e-32	0.368233
OID30517	P17643	chr1_161509069_T_C_b38	0.0612	0.006669	4.417e-20	0.464229
OID30517	P17643	chr14_106159514_T_A_b38	0.0858	0.00971	9.884e-19	0.864198
OID30517	P17643	chr6_396321_C_T_b38	0.0547	0.007923	5.06e-12	0.77499
OID30517	P17643	chr6_32652451_G_A_b38	-0.083	0.007326	9.441e-30	0.714289
OID30518	Q8IV38	chr7_16644622_G_C_b38	-0.089	0.006974	2.653e-37	0.638313
OID30518	Q8IV38	chr10_63245639_C_T_b38	-0.0542	0.006597	2.096e-16	0.529843
OID30518	Q8IV38	chr12_54317790_A_G_b38	-0.046	0.006666	5.171e-12	0.440824
OID30518	Q8IV38	chr3_56831417_T_C_b38	-0.0728	0.006667	9.351e-28	0.423661
OID30519	O60447	chr1_92611638_G_A_b38	0.1391	0.007494	6.588e-77	0.744575
OID30519	O60447	chr12_54317790_A_G_b38	-0.0532	0.006612	8.515e-16	0.440824
OID30521	Q96PU5	chr12_54336088_T_C_b38	-0.0482	0.006688	5.745e-13	0.542581
OID30521	Q96PU5	chr12_111469627_A_AC_b38	0.0462	0.006608	2.711e-12	0.495501
OID30521	Q96PU5	chr15_55945123_C_T_b38	0.0789	0.00703	3.132e-29	0.330274
OID30522	O94916	chr12_54317790_A_G_b38	-0.0481	0.006646	4.579e-13	0.440824
OID30523	O95835	chr6_149812465_G_A_b38	0.0594	0.006902	7.517e-18	0.64859
OID30523	O95835	chr11_116778201_G_C_b38	0.0688	0.009672	1.13e-12	0.132396
OID30523	O95835	chr12_111395984_G_A_b38	0.0484	0.006588	2.026e-13	0.485991
OID30523	O95835	chr2_27375230_T_C_b38	0.0476	0.006721	1.42e-12	0.391254
OID30523	O95835	chr3_56831748_A_G_b38	-0.0751	0.006798	2.242e-28	0.370247
OID30523	O95835	chr5_132371737_G_A_b38	-0.0482	0.006598	2.76e-13	0.481327
OID30523	O95835	chr7_106731773_C_G_b38	0.0463	0.0066	2.301e-12	0.540579
OID30523	O95835	chr8_105569300_A_T_b38	0.0533	0.007276	2.389e-13	0.71392
OID30524	P24666	chr2_30762_A_G_b38	-0.2907	0.006414	0	0.369907
OID30525	O60238	chr8_26377784_G_GCAC_b38	-0.0506	0.006883	1.956e-13	0.36222
OID30525	O60238	chr10_113588287_G_A_b38	0.1524	0.015876	8.046e-22	0.95511
OID30525	O60238	chr10_63306426_G_T_b38	-0.0503	0.006723	7.315e-14	0.584425
OID30525	O60238	chr16_88504072_A_G_b38	-0.0526	0.007235	3.577e-13	0.701652
OID30526	Q9H171	chr20_57620293_C_T_b38	0.9315	0.01968	0	0.973204
OID30526	Q9H171	chr6_32658674_G_A_b38	-0.0577	0.008288	3.351e-12	0.790935
OID30527	Q99062	chr1_36432860_T_A_b38	-1.0563	0.032325	3.23e-234	0.989427
OID30527	Q99062	chr11_126323912_C_T_b38	-0.1477	0.007814	1.074e-79	0.757699
OID30527	Q99062	chr12_111466567_T_A_b38	0.0857	0.006701	1.881e-37	0.495595
OID30527	Q99062	chr12_112468611_A_G_b38	0.075	0.006765	1.453e-28	0.423343
OID30527	Q99062	chr17_40023037_G_A_b38	-0.1262	0.006853	9.967e-76	0.612263
OID30527	Q99062	chr17_7170806_G_A_b38	-0.061	0.008343	2.639e-13	0.797747
OID30527	Q99062	chr2_62308853_A_C_b38	-0.0561	0.006997	1.076e-15	0.35936
OID30527	Q99062	chr6_87676171_C_CAATT_b38	0.0513	0.006729	2.468e-14	0.463857
OID30527	Q99062	chr8_129591389_C_T_b38	0.0592	0.006792	2.886e-18	0.426925
OID30527	Q99062	chr6_31268338_C_T_b38	-0.0685	0.006831	1.151e-23	0.413563
OID30528	Q9UHI8	chr21_26843740_A_G_b38	-0.0553	0.007529	2.056e-13	0.743405
OID30529	Q99584	chr1_153622972_C_A_b38	0.4875	0.016822	1.199e-184	0.959553
OID30529	Q99584	chr12_7485173_G_A_b38	-0.0818	0.010316	2.201e-15	0.880986
OID30529	Q99584	chr19_54255803_T_C_b38	0.0632	0.006698	3.905e-21	0.563716
OID30530	P55211	chr1_15539109_A_G_b38	0.0813	0.006536	1.606e-35	0.473007
OID30531	Q9H3T2	chr1_151080477_C_G_b38	-0.1062	0.007926	6.134e-41	0.218902
OID30532	Q15399	chr4_38734929_T_C_b38	-0.2957	0.006742	0	0.72629
OID30532	Q15399	chr10_17821038_T_C_b38	-0.072	0.006555	4.539e-28	0.443152
OID30532	Q15399	chr12_111427245_C_G_b38	0.0484	0.006482	8.194e-14	0.483143
OID30533	Q9Y2X7	chr17_29588393_C_T_b38	-0.2447	0.022423	1.001e-27	0.977568
OID30533	Q9Y2X7	chr3_56831417_T_C_b38	-0.0483	0.006666	4.295e-13	0.423661
OID30533	Q9Y2X7	chr5_132371737_G_A_b38	-0.0476	0.00661	5.965e-13	0.481327
OID30533	Q9Y2X7	chr7_106731773_C_G_b38	0.0467	0.006611	1.622e-12	0.540579
OID30535	O43320	chrX_77879195_T_TA_b38	-0.0535	0.006265	1.35e-17	0.249887
OID30536	P52630	chr12_56343473_A_G_b38	0.5643	0.024012	4.03e-122	0.980265
OID30536	P52630	chr12_54317790_A_G_b38	-0.0535	0.006669	1.043e-15	0.440824
OID30536	P52630	chr12_111395984_G_A_b38	0.0509	0.006615	1.418e-14	0.485991
OID30536	P52630	chr3_56831417_T_C_b38	-0.0622	0.006673	1.154e-20	0.423661
OID30536	P52630	chr5_132369766_C_G_b38	-0.0466	0.006623	1.973e-12	0.47948
OID30537	P20701	chr16_30471219_T_G_b38	0.1456	0.006612	1.809e-107	0.484809
OID30537	P20701	chr1_25566034_T_C_b38	-0.0491	0.006665	1.751e-13	0.535364
OID30537	P20701	chr12_111569952_C_T_b38	0.0943	0.006631	6.837e-46	0.482483
OID30537	P20701	chr12_112739943_TC_T_b38	0.0517	0.006704	1.243e-14	0.438893
OID30537	P20701	chr21_44908573_C_G_b38	-0.0476	0.006743	1.673e-12	0.5831
OID30537	P20701	chr9_137030185_T_C_b38	0.0559	0.006854	3.469e-16	0.379769
OID30538	Q86UE4	chr10_63288546_C_A_b38	-0.0511	0.006721	2.902e-14	0.586671
OID30538	Q86UE4	chr11_184431_T_C_b38	-0.0758	0.00853	6.312e-19	0.782443
OID30538	Q86UE4	chr12_54317790_A_G_b38	-0.0549	0.006668	1.815e-16	0.440824
OID30538	Q86UE4	chr12_111395984_G_A_b38	0.0491	0.006623	1.232e-13	0.485991
OID30538	Q86UE4	chr3_56831417_T_C_b38	-0.1175	0.00668	2.907e-69	0.423661
OID30538	Q86UE4	chr5_132369766_C_G_b38	-0.0491	0.006621	1.208e-13	0.47948
OID30538	Q86UE4	chr7_106731773_C_G_b38	0.0474	0.006626	8.477e-13	0.540579
OID30538	Q86UE4	chr8_105569300_A_T_b38	0.0601	0.007298	1.798e-16	0.71392
OID30539	Q96PL5	chr1_42744270_G_T_b38	0.0947	0.006883	4.547e-43	0.523096
OID30539	Q96PL5	chr1_25404426_T_G_b38	-0.0868	0.006922	4.481e-36	0.440955
OID30539	Q96PL5	chr12_111395984_G_A_b38	0.0587	0.006866	1.242e-17	0.485991
OID30539	Q96PL5	chr12_112459036_A_AG_b38	0.0495	0.006955	1.101e-12	0.399977
OID30539	Q96PL5	chr21_41205037_G_A_b38	-0.351	0.00693	0	0.769728
OID30539	Q96PL5	chr4_144112490_A_G_b38	-0.265	0.005836	0	0.546059
OID30539	Q96PL5	chr6_135106021_T_C_b38	-0.0553	0.007719	7.807e-13	0.727097
OID30539	Q96PL5	chr7_50360284_G_A_b38	0.0972	0.006856	1.261e-45	0.548146
OID30539	Q96PL5	chr9_133274295_A_T_b38	0.0645	0.00882	2.61e-13	0.816545
OID30540	O60500	chr19_35838485_G_A_b38	0.7877	0.011667	0	0.924895
OID30540	O60500	chr19_36852772_A_G_b38	0.3799	0.020219	9.225e-79	0.969597
OID30540	O60500	chr1_47496019_C_T_b38	-0.0802	0.008428	1.797e-21	0.198042
OID30540	O60500	chr10_28694675_C_A_b38	-0.0602	0.007498	9.827e-16	0.724525
OID30540	O60500	chr19_37952073_CT_C_b38	0.2072	0.015354	1.671e-41	0.947666
OID30540	O60500	chr6_15109472_T_C_b38	0.0694	0.007676	1.542e-19	0.744093
OID30540	O60500	chrX_112887075_G_C_b38	0.0504	0.006608	2.4e-14	0.774357
OID30541	Q8WV28	chr10_96245257_A_C_b38	0.1456	0.017266	3.373e-17	0.960982
OID30541	Q8WV28	chr2_136155805_C_T_b38	0.0828	0.007704	6.044e-27	0.748976
OID30541	Q8WV28	chr2_135080336_C_A_b38	0.0712	0.007575	5.491e-21	0.73703
OID30541	Q8WV28	chr4_83240767_C_CT_b38	0.1086	0.007354	2.388e-49	0.70914
OID30543	P09564	chr17_82081544_A_C_b38	0.5269	0.011002	0	0.928583
OID30543	P09564	chr12_111535554_A_G_b38	0.133	0.006477	1.086e-93	0.482632
OID30543	P09564	chr12_89482366_T_C_b38	0.1296	0.007617	6.401e-65	0.754255
OID30543	P09564	chr12_112593739_T_A_b38	0.0742	0.006807	1.151e-27	0.35499
OID30543	P09564	chr5_132471088_C_T_b38	0.0703	0.007676	5.242e-20	0.761875
OID30543	P09564	chr6_31388821_C_T_b38	0.064	0.007394	4.909e-18	0.736882
OID30545	Q15223	chr9_133274295_A_T_b38	0.255	0.008431	6.188e-201	0.816545
OID30546	P23743	chr12_111472415_A_G_b38	0.0497	0.006583	4.358e-14	0.495508
OID30546	P23743	chr2_27375230_T_C_b38	0.0467	0.006726	3.843e-12	0.391254
OID30546	P23743	chr5_132260726_T_C_b38	0.0463	0.006655	3.479e-12	0.439265
OID30547	P29536	chr1_201917641_TA_T_b38	0.183318	0.00743349	2.80543e-134	0.661992
OID30548	O75688	chr6_32715085_C_T_b38	-0.085	0.009551	5.618e-19	0.854107
OID30549	Q16643	chr5_177449518_A_AC_b38	0.0513	0.006656	1.29e-14	0.435599
OID30549	Q16643	chr3_56814971_T_C_b38	-0.052	0.006643	4.952e-15	0.502675
OID30549	Q16643	chr7_106732176_T_C_b38	0.0512	0.006653	1.409e-14	0.543203
OID30550	Q5T2W1	chr3_186623402_C_T_b38	-0.1338	0.006918	2.499e-83	0.358302
OID30550	Q5T2W1	chr6_32620189_T_C_b38	0.1686	0.011384	1.264e-49	0.904198
OID30551	Q9NZH8	chr2_112980446_G_A_b38	0.1138	0.009007	1.356e-36	0.839499
OID30551	Q9NZH8	chr1_152298743_A_T_b38	-0.1949	0.018122	5.632e-27	0.965052
OID30552	Q5QGZ9	chr12_9945010_C_T_b38	-0.452	0.007753	0	0.809672
OID30552	Q5QGZ9	chr12_8928006_A_G_b38	-0.168	0.021416	4.342e-15	0.97437
OID30552	Q5QGZ9	chr19_7693907_C_A_b38	0.0692	0.006578	6.943e-26	0.517002
OID30553	P32927	chr22_36870937_A_G_b38	0.3727	0.006798	0	0.336281
OID30554	P49765	chr11_64275525_G_A_b38	-0.1228	0.00826	5.396e-50	0.801229
OID30554	P49765	chr1_24972350_C_T_b38	0.3555	0.022585	7.996e-56	0.977902
OID30554	P49765	chr1_21841292_G_A_b38	-0.753	0.053884	2.231e-44	0.996216
OID30554	P49765	chr11_17330136_C_G_b38	0.0645	0.007031	4.574e-20	0.665566
OID30554	P49765	chr14_105707884_G_A_b38	0.1569	0.018044	3.455e-18	0.963907
OID30554	P49765	chr14_94371805_G_T_b38	-0.1901	0.022797	7.493e-17	0.978981
OID30554	P49765	chr14_81506097_T_C_b38	-0.1929	0.027948	5.124e-12	0.98593
OID30554	P49765	chr2_71827707_C_T_b38	0.0947	0.012377	1.992e-14	0.922049
OID30554	P49765	chr4_25911533_C_T_b38	0.0683	0.006638	7.831e-25	0.489227
OID30554	P49765	chr9_114325784_T_A_b38	0.1416	0.013808	1.125e-24	0.935872
OID30555	Q9BV40	chr2_85579143_C_T_b38	0.167	0.007276	1.443e-116	0.716991
OID30555	Q9BV40	chr5_132369766_C_G_b38	-0.0456	0.006596	4.752e-12	0.47948
OID30556	Q15762	chr18_69846569_T_C_b38	-0.2539	0.005827	0	0.461402
OID30556	Q15762	chr10_63344740_A_G_b38	-0.0612	0.006752	1.259e-19	0.584766
OID30556	Q15762	chr10_102576669_A_C_b38	-0.0547	0.00767	9.936e-13	0.746537
OID30556	Q15762	chr11_1774718_C_G_b38	0.2009	0.011714	6.216e-66	0.914003
OID30556	Q15762	chr11_119203176_T_G_b38	-0.0533	0.007504	1.222e-12	0.729092
OID30556	Q15762	chr12_111535554_A_G_b38	0.0761	0.006624	1.511e-30	0.482632
OID30556	Q15762	chr14_65330128_G_C_b38	-0.1033	0.008223	3.379e-36	0.209115
OID30556	Q15762	chr16_28495107_C_T_b38	-0.0766	0.009951	1.385e-14	0.870379
OID30556	Q15762	chr16_81837364_C_T_b38	-0.0673	0.009647	3.028e-12	0.86303
OID30556	Q15762	chr19_55025227_G_A_b38	-0.0907	0.008959	4.349e-24	0.165773
OID30556	Q15762	chr20_19309111_C_T_b38	-0.0505	0.006937	3.356e-13	0.646129
OID30556	Q15762	chr3_58301143_T_C_b38	0.0561	0.007094	2.62e-15	0.677989
OID30556	Q15762	chr3_123114156_C_T_b38	0.0486	0.006802	9.001e-13	0.408015
OID30556	Q15762	chr6_135097899_AC_A_b38	-0.0764	0.007577	6.56e-24	0.73759
OID30556	Q15762	chr6_109332622_C_T_b38	-0.0505	0.006955	3.848e-13	0.645861
OID30556	Q15762	chr8_105569300_A_T_b38	0.0986	0.007333	3.229e-41	0.71392
OID30556	Q15762	chr9_4745675_G_A_b38	-0.0557	0.00671	1.027e-16	0.446317
OID30556	Q15762	chrX_100678157_A_G_b38	-0.0401	0.005703	2.04e-12	0.636553
OID30556	Q15762	chr6_33579060_T_C_b38	-0.0673	0.007234	1.36e-20	0.299039
OID30557	P06730	chr10_63288546_C_A_b38	-0.0485	0.006693	4.294e-13	0.586671
OID30557	P06730	chr12_54317790_A_G_b38	-0.0594	0.006648	4.055e-19	0.440824
OID30557	P06730	chr12_111395984_G_A_b38	0.0467	0.006594	1.421e-12	0.485991
OID30557	P06730	chr3_56831417_T_C_b38	-0.0518	0.006663	7.596e-15	0.423661
OID30557	P06730	chr5_132369766_C_G_b38	-0.0504	0.006607	2.378e-14	0.47948
OID30557	P06730	chr7_106731773_C_G_b38	0.0517	0.006609	5.186e-15	0.540579
OID30557	P06730	chr8_105569300_A_T_b38	0.0532	0.007283	2.784e-13	0.71392
OID30559	Q02880	chr3_25665355_A_T_b38	-0.0939	0.00831	1.316e-29	0.802272
OID30559	Q02880	chr11_184431_T_C_b38	-0.0757	0.008545	8.07e-19	0.782443
OID30559	Q02880	chr12_54317790_A_G_b38	-0.0894	0.006683	8.127e-41	0.440824
OID30559	Q02880	chr12_111395984_G_A_b38	0.0509	0.006634	1.678e-14	0.485991
OID30559	Q02880	chr3_56831417_T_C_b38	-0.151	0.006694	1.169e-112	0.423661
OID30560	O15400	chr6_132457399_T_C_b38	-0.4471	0.005789	0	0.428632
OID30560	O15400	chr1_247876149_C_T_b38	0.0835	0.007103	6.571e-32	0.666041
OID30560	O15400	chr6_131174432_A_G_b38	-0.128	0.018461	4.101e-12	0.963472
OID30560	O15400	chr6_30160096_C_T_b38	-0.1007	0.014074	8.372e-13	0.936172
OID30563	P14902	chr8_39920010_C_T_b38	-0.257557	0.00783169	3.42768e-237	0.655514
OID30563	P14902	chr12_111535554_A_G_b38	0.118528	0.00733138	8.59014e-59	0.484231
OID30563	P14902	chr12_112727442_TACACACACAGAC_T_b38	0.0680026	0.00784664	4.45759e-18	0.33988
OID30563	P14902	chr19_53824615_T_G_b38	-0.0755107	0.00898973	4.47816e-17	0.788453
OID30563	P14902	chr6_116448682_T_G_b38	-0.0731019	0.00748751	1.61994e-22	0.58784
OID30563	P14902	chr8_143928115_A_G_b38	0.052252	0.00752426	3.79927e-12	0.573492
OID30563	P14902	chr9_93132682_G_A_b38	0.0540871	0.00735681	1.95299e-13	0.523187
OID30563	P14902	chr6_32633376_G_A_b38	-0.0768119	0.010006	1.63343e-14	0.815068
OID30564	O60437	chr16_4952098_A_G_b38	-0.1281	0.010039	2.752e-37	0.875389
OID30564	O60437	chr1_223718607_T_C_b38	0.0754	0.009334	6.587e-16	0.850251
OID30564	O60437	chr5_96722178_G_A_b38	-0.0561	0.006739	8.417e-17	0.399023
OID30565	O95157	chr17_49584896_T_C_b38	1.6772	0.032784	0	0.991623
OID30565	O95157	chr1_9265644_C_CT_b38	0.0642	0.006921	1.757e-20	0.36604
OID30565	O95157	chr10_17806399_A_G_b38	-0.0484	0.006976	3.971e-12	0.646409
OID30565	O95157	chr11_126349501_T_C_b38	-0.0791	0.007901	1.362e-23	0.770168
OID30565	O95157	chr12_29284928_A_G_b38	-0.247	0.007332	8.405e-249	0.725112
OID30565	O95157	chr12_481379_A_G_b38	-0.0576	0.00668	6.511e-18	0.570046
OID30565	O95157	chr17_47396258_A_G_b38	0.1814	0.025547	1.242e-12	0.982332
OID30565	O95157	chr5_97014384_G_A_b38	0.0835	0.006662	4.859e-36	0.443958
OID30565	O95157	chr5_172844004_A_G_b38	0.0695	0.009462	2.053e-13	0.8541
OID30565	O95157	chr7_130364350_G_A_b38	-0.0549	0.006991	4.081e-15	0.661811
OID30566	P06213	chr19_7125508_G_A_b38	0.102	0.013183	1.017e-14	0.931621
OID30566	P06213	chr12_111469627_A_AC_b38	0.0602	0.006586	6.212e-20	0.495501
OID30566	P06213	chr14_94371805_G_T_b38	-0.1922	0.02278	3.248e-17	0.978981
OID30566	P06213	chr16_30471219_T_G_b38	-0.0491	0.006581	8.58e-14	0.484809
OID30566	P06213	chr17_66228657_C_T_b38	-0.1971	0.019274	1.515e-24	0.970187
OID30566	P06213	chr17_28367840_G_A_b38	0.0596	0.006602	1.745e-19	0.525076
OID30566	P06213	chr9_133274295_A_T_b38	0.1338	0.008501	8.218e-56	0.816545
OID30567	P11234	chr2_120300678_A_G_b38	0.1258	0.007085	1.564e-70	0.312236
OID30568	P49757	chr14_73415188_GTGCT_G_b38	-0.0851	0.006621	8.36e-38	0.550111
OID30568	P49757	chr10_63288546_C_A_b38	-0.0498	0.006719	1.249e-13	0.586671
OID30568	P49757	chr2_27375230_T_C_b38	0.0516	0.006741	1.935e-14	0.391254
OID30568	P49757	chr3_56831417_T_C_b38	-0.07	0.006662	8.046e-26	0.423661
OID30568	P49757	chr5_132369766_C_G_b38	-0.0516	0.006614	6.115e-15	0.47948
OID30569	Q8N556	chr4_7725120_A_G_b38	-0.2769	0.004652	0	0.615667
OID30569	Q8N556	chr11_123484683_A_G_b38	0.0663	0.007438	4.935e-19	0.803445
OID30570	P17301	chr5_52938493_C_T_b38	-0.4902	0.007451	0	0.85497
OID30570	P17301	chr5_53981455_A_T_b38	-0.3527	0.028145	5.029e-36	0.985965
OID30570	P17301	chr10_63556040_G_T_b38	0.0514	0.006485	2.267e-15	0.5131
OID30570	P17301	chr11_116804578_A_T_b38	0.1348	0.009907	3.678e-42	0.122335
OID30570	P17301	chr14_94380925_T_A_b38	-0.2778	0.014995	1.266e-76	0.95141
OID30570	P17301	chr17_28367840_G_A_b38	0.0482	0.006506	1.282e-13	0.525076
OID30570	P17301	chr19_44911142_C_A_b38	-0.1274	0.010269	2.426e-35	0.892168
OID30570	P17301	chr20_45916821_G_A_b38	0.0968	0.007459	1.632e-38	0.248828
OID30570	P17301	chr5_51439473_T_C_b38	-0.1636	0.021477	2.589e-14	0.975226
OID30572	Q4VCS5	chr1_230159498_C_T_b38	-0.0703	0.009254	3.046e-14	0.149079
OID30572	Q4VCS5	chr11_94831082_T_C_b38	-0.2721	0.008339	1.541e-233	0.809258
OID30572	Q4VCS5	chr12_120986153_C_T_b38	-0.0941	0.006798	1.425e-43	0.376995
OID30572	Q4VCS5	chr15_60591082_C_A_b38	-0.0596	0.006784	1.555e-18	0.385181
OID30572	Q4VCS5	chr19_45882180_A_C_b38	0.0766	0.010175	5.14e-14	0.879863
OID30572	Q4VCS5	chr4_148060255_G_A_b38	0.0722	0.007579	1.63e-21	0.255999
OID30572	Q4VCS5	chr8_125487789_C_G_b38	-0.0597	0.006675	3.747e-19	0.579593
OID30573	P30101	chr15_43827115_CA_C_b38	0.0595	0.007388	8.004e-16	0.731866
OID30573	P30101	chr14_94371805_G_T_b38	-0.1862	0.022619	1.841e-16	0.978981
OID30574	P10912	chr5_42435941_C_G_b38	0.3077	0.00673	0	0.790715
OID30574	P10912	chr11_61785208_G_T_b38	-0.0555	0.00664	6.378e-17	0.653733
OID30574	P10912	chr19_44908684_T_C_b38	0.068	0.00852	1.454e-15	0.844063
OID30574	P10912	chr2_27526125_AT_A_b38	0.0481	0.006553	2.13e-13	0.381277
OID30574	P10912	chr5_44115299_T_G_b38	0.131	0.010054	8.352e-39	0.870267
OID30574	P10912	chr5_41398733_G_A_b38	-0.1158	0.012484	1.761e-20	0.919703
OID30574	P10912	chr5_45172895_G_A_b38	0.2522	0.03174	1.931e-15	0.988718
OID30574	P10912	chr5_50261915_T_G_b38	0.2747	0.039648	4.252e-12	0.992677
OID30574	P10912	chr7_129102897_C_T_b38	0.0446	0.006398	3.157e-12	0.452177
OID30574	P10912	chr8_125463528_A_G_b38	0.0504	0.006355	2.187e-15	0.526014
OID30575	O95393	chr2_68866281_G_A_b38	2.0407	0.024663	0	0.987396
OID30575	O95393	chr10_69101486_A_C_b38	-0.2734	0.032368	2.996e-17	0.989725
OID30575	O95393	chr10_63511728_A_T_b38	-0.0536	0.00657	3.4e-16	0.526479
OID30575	O95393	chr11_126384371_T_C_b38	-0.0611	0.007706	2.219e-15	0.760808
OID30575	O95393	chr14_94431297_G_A_b38	0.1313	0.009279	1.844e-45	0.147853
OID30575	O95393	chr14_68784174_T_C_b38	0.0495	0.006586	5.628e-14	0.535743
OID30575	O95393	chr16_72072066_T_C_b38	0.0589	0.008301	1.287e-12	0.806627
OID30575	O95393	chr3_58477962_TC_T_b38	-0.0506	0.006763	7.353e-14	0.388641
OID30575	O95393	chr9_92425098_A_T_b38	0.166	0.007025	1.911e-123	0.67667
OID30576	Q9UGN4	chr17_74462952_T_G_b38	0.6144	0.012375	0	0.950732
OID30576	Q9UGN4	chr11_60385111_G_A_b38	-0.0626	0.007128	1.6e-18	0.693325
OID30576	Q9UGN4	chr12_89385419_C_T_b38	0.3471	0.005881	0	0.701926
OID30576	Q9UGN4	chr12_90411389_T_G_b38	-0.085	0.006926	1.266e-34	0.626816
OID30576	Q9UGN4	chr12_111472415_A_G_b38	0.0772	0.006656	4.192e-31	0.495508
OID30576	Q9UGN4	chr17_7169772_A_G_b38	-0.0775	0.008182	2.748e-21	0.797912
OID30576	Q9UGN4	chr17_40023037_G_A_b38	-0.0601	0.006741	4.878e-19	0.612263
OID30576	Q9UGN4	chr2_62303845_T_C_b38	-0.1059	0.006837	4.152e-54	0.359844
OID30576	Q9UGN4	chr3_98957044_C_T_b38	-0.1063	0.011801	2.103e-19	0.917542
OID30576	Q9UGN4	chr4_102276925_A_G_b38	-0.1888	0.011938	2.446e-56	0.916804
OID30576	Q9UGN4	chr4_98862628_A_G_b38	-0.0575	0.007644	5.391e-14	0.756997
OID30576	Q9UGN4	chr6_10535358_A_C_b38	-0.0516	0.006568	3.947e-15	0.479547
OID30577	Q96QR1	chr5_180592237_T_C_b38	-0.1265	0.006691	1.019e-79	0.593888
OID30577	Q96QR1	chr1_155179278_A_T_b38	-0.0937	0.006618	1.659e-45	0.570664
OID30577	Q96QR1	chr11_34798891_C_T_b38	0.2038	0.007209	7.699e-176	0.287992
OID30577	Q96QR1	chr11_62419714_C_T_b38	0.158	0.006797	1.624e-119	0.634909
OID30577	Q96QR1	chr12_11878531_A_C_b38	0.0575	0.006704	9.699e-18	0.579867
OID30577	Q96QR1	chr13_73197570_T_C_b38	0.0536	0.00662	5.65e-16	0.428497
OID30577	Q96QR1	chr16_56960332_T_TA_b38	-0.0819	0.007009	1.517e-31	0.675316
OID30577	Q96QR1	chr16_52552656_G_A_b38	-0.0492	0.006538	5.249e-14	0.468746
OID30577	Q96QR1	chr18_22518718_A_C_b38	0.1238	0.014889	9.199e-17	0.949359
OID30577	Q96QR1	chr19_45847160_C_T_b38	-0.0994	0.011399	2.774e-18	0.909493
OID30577	Q96QR1	chr2_63074029_G_A_b38	-0.0618	0.006593	6.97e-21	0.516619
OID30577	Q96QR1	chr3_189803530_T_G_b38	0.058	0.007419	5.371e-15	0.73241
OID30577	Q96QR1	chr5_102783050_GA_G_b38	0.1642	0.006808	1.613e-128	0.629779
OID30577	Q96QR1	chr7_98189735_G_A_b38	0.0888	0.006592	2.335e-41	0.46581
OID30577	Q96QR1	chr8_8234179_C_T_b38	0.0536	0.006637	6.714e-16	0.570631
OID30577	Q96QR1	chr8_10785723_G_T_b38	-0.0483	0.006685	5.02e-13	0.417776
OID30577	Q96QR1	chrX_150849077_C_T_b38	-0.1432	0.005507	4.339e-149	0.409214
OID30578	P30040	chr10_63288546_C_A_b38	-0.0579	0.006693	5.088e-18	0.586671
OID30578	P30040	chr12_54317790_A_G_b38	-0.0495	0.006645	9.415e-14	0.440824
OID30578	P30040	chr3_56831417_T_C_b38	-0.0595	0.006651	3.674e-19	0.423661
OID30578	P30040	chr5_132369766_C_G_b38	-0.0511	0.006596	9.424e-15	0.47948
OID30578	P30040	chr7_106732176_T_C_b38	0.0487	0.006604	1.655e-13	0.543203
OID30578	P30040	chr8_105569300_A_T_b38	0.0571	0.007278	4.318e-15	0.71392
OID30579	Q9ULI3	chr3_125009628_C_G_b38	-0.1074	0.006883	6.922e-55	0.383792
OID30579	Q9ULI3	chr11_126431861_G_A_b38	-0.2776	0.018522	8.811e-51	0.96603
OID30579	Q9ULI3	chr11_116778201_G_C_b38	0.0886	0.009848	2.324e-19	0.132396
OID30579	Q9ULI3	chr11_61802358_C_T_b38	-0.0509	0.00703	4.458e-13	0.653802
OID30579	Q9ULI3	chr12_124377318_G_A_b38	-0.0867	0.006747	8.602e-38	0.438752
OID30579	Q9ULI3	chr13_113844399_C_T_b38	-0.0686	0.006979	8.372e-23	0.644013
OID30579	Q9ULI3	chr17_7160579_G_A_b38	-0.0883	0.008285	1.61e-26	0.795763
OID30579	Q9ULI3	chr19_44908822_C_T_b38	-0.0985	0.012041	2.822e-16	0.919448
OID30579	Q9ULI3	chr20_3724485_A_G_b38	-0.1478	0.011972	5.144e-35	0.915159
OID30579	Q9ULI3	chr3_12226004_G_A_b38	0.05	0.006794	1.853e-13	0.582725
OID30579	Q9ULI3	chr7_149779235_G_A_b38	-0.0907	0.012849	1.677e-12	0.928041
OID30579	Q9ULI3	chr9_133274295_A_T_b38	0.4378	0.007056	0	0.816545
OID30579	Q9ULI3	chr6_32636767_C_T_b38	0.0651	0.006957	8.16e-21	0.605588
OID30580	Q8TEA8	chr20_18602058_CCAA_C_b38	0.1656	0.006739	2.332e-133	0.624555
OID30580	Q8TEA8	chr12_54317790_A_G_b38	-0.0663	0.006591	8.387e-24	0.440824
OID30580	Q8TEA8	chr3_56831417_T_C_b38	-0.0654	0.006598	3.684e-23	0.423661
OID30580	Q8TEA8	chr5_132369766_C_G_b38	-0.0455	0.006547	3.65e-12	0.47948
OID30580	Q8TEA8	chr8_105569300_A_T_b38	0.0561	0.007228	8.422e-15	0.71392
OID30581	P01037	chr20_23658728_AAT_A_b38	0.3702	0.00757	0	0.868321
OID30581	P01037	chr1_202215472_C_T_b38	0.101	0.006459	4.034e-55	0.596293
OID30581	P01037	chr1_103822256_G_A_b38	0.0738	0.007847	5.218e-21	0.792521
OID30581	P01037	chr11_34735900_G_A_b38	-0.0682	0.006386	1.273e-26	0.447819
OID30581	P01037	chr12_10939943_G_T_b38	0.1386	0.007106	1.018e-84	0.726984
OID30581	P01037	chr14_36769800_T_A_b38	-0.0626	0.006382	1.038e-22	0.444785
OID30581	P01037	chr15_63347445_T_G_b38	0.0918	0.006376	5.304e-47	0.446041
OID30581	P01037	chr19_48702888_G_C_b38	-0.0671	0.006325	2.724e-26	0.488499
OID30581	P01037	chr4_70383080_C_T_b38	0.0997	0.013491	1.47e-13	0.940531
OID30581	P01037	chr5_135172169_C_T_b38	0.0785	0.006492	1.17e-33	0.402969
OID30582	Q9H7Y0	chrX_45200946_A_T_b38	0.1509	0.006811	8.975e-109	0.793501
OID30582	Q9H7Y0	chr10_17821038_T_C_b38	-0.1591	0.006716	4.608e-124	0.443152
OID30582	Q9H7Y0	chr19_54255803_T_C_b38	0.0556	0.006739	1.583e-16	0.563716
OID30582	Q9H7Y0	chr5_150466168_C_T_b38	-0.1563	0.016913	2.427e-20	0.959262
OID30582	Q9H7Y0	chr9_133274295_A_T_b38	-0.2182	0.008546	8.546e-144	0.816545
OID30582	Q9H7Y0	chr6_32642036_T_C_b38	0.0481	0.006532	1.786e-13	0.436644
OID30583	Q9BRK3	chr10_17806399_A_G_b38	-0.0969	0.007034	3.578e-43	0.646409
OID30583	Q9BRK3	chr11_116821618_C_T_b38	0.1058	0.010342	1.456e-24	0.118128
OID30583	Q9BRK3	chr15_58388755_T_C_b38	0.1088	0.006903	5.646e-56	0.388309
OID30583	Q9BRK3	chr15_43735687_T_C_b38	0.1572	0.021477	2.487e-13	0.975017
OID30583	Q9BRK3	chr16_56956804_C_A_b38	-0.0985	0.00716	4.654e-43	0.675252
OID30583	Q9BRK3	chr19_44908822_C_T_b38	-0.1676	0.01204	4.795e-44	0.919448
OID30583	Q9BRK3	chr19_8424185_T_A_b38	0.0604	0.007436	4.546e-16	0.716057
OID30583	Q9BRK3	chr2_171553211_C_T_b38	0.0699	0.007145	1.329e-22	0.325425
OID30583	Q9BRK3	chr2_27375230_T_C_b38	-0.0613	0.006837	3.094e-19	0.391254
OID30583	Q9BRK3	chr5_80094399_T_C_b38	-0.0831	0.011385	2.894e-13	0.902513
OID30583	Q9BRK3	chr7_73628771_G_A_b38	-0.0706	0.009977	1.484e-12	0.869532
OID30583	Q9BRK3	chr8_19961817_T_C_b38	-0.0873	0.01114	4.64e-15	0.899037
OID30583	Q9BRK3	chr9_104899461_A_C_b38	0.06	0.007583	2.519e-15	0.734417
OID30583	Q9BRK3	chr9_92494736_A_G_b38	0.0531	0.006953	2.23e-14	0.632252
OID30584	O76074	chr4_119636529_G_A_b38	0.1589	0.006729	2.749e-123	0.374218
OID30584	O76074	chr10_63288546_C_A_b38	-0.0632	0.006629	1.52e-21	0.586671
OID30584	O76074	chr3_56831417_T_C_b38	-0.0472	0.006598	8.47e-13	0.423661
OID30584	O76074	chr5_132369766_C_G_b38	-0.047	0.00655	7.182e-13	0.47948
OID30585	P22303	chr7_100842976_A_G_b38	-0.2754	0.00562	0	0.470831
OID30585	P22303	chr1_172446311_C_T_b38	0.0732	0.006588	1.099e-28	0.441105
OID30585	P22303	chr11_61803910_G_A_b38	-0.0518	0.007093	2.816e-13	0.689439
OID30585	P22303	chr3_186937037_C_A_b38	0.1081	0.006674	5.35e-59	0.414394
OID30585	P22303	chr3_52531084_T_C_b38	-0.0568	0.006601	7.661e-18	0.449338
OID30585	P22303	chr7_99264292_T_C_b38	0.12	0.010767	7.58e-29	0.892785
OID30585	P22303	chr9_133274295_A_T_b38	0.1732	0.008441	1.487e-93	0.816545
OID30586	Q9BX67	chr11_134171739_C_T_b38	-0.1161	0.00792	1.193e-48	0.782168
OID30586	Q9BX67	chr1_247874908_G_A_b38	0.2781	0.006722	0	0.723081
OID30586	Q9BX67	chr10_63288546_C_A_b38	-0.0627	0.006627	3.039e-21	0.586671
OID30586	Q9BX67	chr10_102576669_A_C_b38	-0.0606	0.007534	8.731e-16	0.746537
OID30586	Q9BX67	chr12_54317790_A_G_b38	-0.0541	0.006581	2.016e-16	0.440824
OID30586	Q9BX67	chr12_6182906_G_C_b38	0.0513	0.006532	4.046e-15	0.505345
OID30586	Q9BX67	chr19_55025227_G_A_b38	-0.0737	0.008796	5.365e-17	0.165773
OID30586	Q9BX67	chr3_56814971_T_C_b38	-0.0609	0.006529	1.076e-20	0.502675
OID30586	Q9BX67	chr5_132302631_T_A_b38	0.0503	0.006533	1.367e-14	0.525818
OID30586	Q9BX67	chr8_105569300_A_T_b38	0.107	0.007198	5.483e-50	0.71392
OID30587	P20908	chr9_134641788_C_G_b38	-0.2365	0.007477	1.338e-219	0.711461
OID30587	P20908	chr10_17821038_T_C_b38	-0.0976	0.006836	3.046e-46	0.443152
OID30587	P20908	chr10_63491048_G_A_b38	-0.0529	0.006779	6.011e-15	0.528311
OID30587	P20908	chr11_128727151_A_G_b38	-0.0602	0.007058	1.469e-17	0.356345
OID30587	P20908	chr12_54355409_A_AT_b38	-0.0792	0.011301	2.416e-12	0.89759
OID30587	P20908	chr13_42378009_C_T_b38	-0.0855	0.006774	1.616e-36	0.510117
OID30587	P20908	chr3_72347751_G_T_b38	-0.0576	0.006869	5.062e-17	0.571512
OID30587	P20908	chr3_58386781_C_T_b38	-0.0491	0.007039	3.06e-12	0.6282
OID30587	P20908	chr5_88884379_T_C_b38	-0.1146	0.014317	1.201e-15	0.940396
OID30587	P20908	chr8_119000461_C_G_b38	-0.0602	0.006812	9.78e-19	0.45553
OID30587	P20908	chr8_105569300_A_T_b38	0.0613	0.007491	2.768e-16	0.71392
OID30587	P20908	chr9_132986115_C_A_b38	0.1228	0.014141	3.828e-18	0.938358
OID30587	P20908	chrX_129961168_T_C_b38	-0.1152	0.010314	5.73e-29	0.920742
OID30588	Q6QNK2	chr12_130962624_A_G_b38	1.0181	0.0155	0	0.965978
OID30588	Q6QNK2	chr10_80509855_A_G_b38	-0.0796	0.008126	1.168e-22	0.205673
OID30588	Q6QNK2	chr11_61820833_A_G_b38	-0.092	0.006863	5.613e-41	0.649682
OID30588	Q6QNK2	chr12_21197755_T_G_b38	-0.0795	0.008029	4.118e-23	0.760284
OID30588	Q6QNK2	chr12_120982123_T_C_b38	-0.0609	0.007402	1.905e-16	0.688524
OID30588	Q6QNK2	chr17_66228657_C_T_b38	-0.1677	0.019192	2.373e-18	0.970187
OID30588	Q6QNK2	chr2_27526125_AT_A_b38	0.0737	0.006781	1.627e-27	0.381277
OID30588	Q6QNK2	chr2_120548864_G_A_b38	-0.0544	0.006698	4.573e-16	0.590393
OID30588	Q6QNK2	chr20_44413724_C_T_b38	0.1863	0.018919	7.049e-23	0.968638
OID30588	Q6QNK2	chr3_136213517_C_T_b38	-0.0938	0.007859	7.701e-33	0.227614
OID30588	Q6QNK2	chr7_73602675_A_G_b38	0.0873	0.008243	3.292e-26	0.800302
OID30588	Q6QNK2	chr8_125487789_C_G_b38	0.0614	0.006665	3.197e-20	0.579593
OID30588	Q6QNK2	chr9_135994094_G_A_b38	0.0541	0.007618	1.236e-12	0.249244
OID30589	Q02223	chr16_11964975_T_A_b38	0.1432	0.006979	1.454e-93	0.672644
OID30589	Q02223	chr1_226887701_G_A_b38	-0.0477	0.006557	3.465e-13	0.502138
OID30589	Q02223	chr10_28552822_CAGTG_C_b38	0.0635	0.007439	1.39e-17	0.735838
OID30589	Q02223	chr10_6052734_C_T_b38	-0.0847	0.011064	1.924e-14	0.900758
OID30589	Q02223	chr13_108308032_TGCTG_T_b38	-0.1922	0.023837	7.436e-16	0.979978
OID30589	Q02223	chr14_102790540_G_A_b38	0.0801	0.006897	3.497e-31	0.342241
OID30589	Q02223	chr16_68250851_T_G_b38	0.0644	0.008968	6.909e-13	0.839601
OID30589	Q02223	chr17_16939677_G_A_b38	-0.2306	0.010999	1.375e-97	0.902322
OID30589	Q02223	chr17_46416973_C_T_b38	0.0549	0.007361	8.74e-14	0.73352
OID30589	Q02223	chr18_63160786_A_ACGT_b38	-0.0796	0.009912	9.663e-16	0.873885
OID30589	Q02223	chr2_33476823_T_C_b38	0.1041	0.012762	3.432e-16	0.928753
OID30589	Q02223	chr2_159467768_A_AG_b38	-0.0481	0.006775	1.251e-12	0.618567
OID30589	Q02223	chr2_111471053_C_T_b38	-0.0535	0.007555	1.425e-12	0.736671
OID30589	Q02223	chr2_100240555_G_A_b38	0.0459	0.00663	4.42e-12	0.424364
OID30589	Q02223	chr2_20129375_G_T_b38	-0.0459	0.006641	4.783e-12	0.565239
OID30589	Q02223	chr22_21562072_G_A_b38	-0.0672	0.008654	8.152e-15	0.818538
OID30589	Q02223	chr22_23801938_A_C_b38	-0.0641	0.009073	1.606e-12	0.845034
OID30589	Q02223	chr4_973551_C_G_b38	0.0656	0.006597	2.694e-23	0.537182
OID30589	Q02223	chr6_312347_T_G_b38	0.1091	0.01228	6.425e-19	0.909197
OID30589	Q02223	chr6_117729678_C_T_b38	0.0654	0.009051	4.992e-13	0.844112
OID30589	Q02223	chr6_106292583_A_G_b38	-0.0465	0.0066	1.848e-12	0.494573
OID30589	Q02223	chr7_128936032_T_C_b38	-0.0483	0.006583	2.191e-13	0.546015
OID30589	Q02223	chr6_32606583_C_T_b38	0.0842	0.007014	3.394e-33	0.675955
OID30590	Q8NEU8	chr12_105222916_A_G_b38	-0.1595	0.008187	1.551e-84	0.803859
OID30590	Q8NEU8	chr10_63174788_C_T_b38	-0.0485	0.006526	1.067e-13	0.526821
OID30590	Q8NEU8	chr12_54317790_A_G_b38	-0.0501	0.006602	3.238e-14	0.440824
OID30590	Q8NEU8	chr5_132369766_C_G_b38	-0.0487	0.006546	1.007e-13	0.47948
OID30591	Q9BUH6	chr9_136998671_C_T_b38	0.1737	0.007067	2.204e-133	0.316293
OID30591	Q9BUH6	chr12_111472415_A_G_b38	0.0611	0.006567	1.349e-20	0.495508
OID30591	Q9BUH6	chr12_54317790_A_G_b38	-0.0518	0.006655	7.069e-15	0.440824
OID30591	Q9BUH6	chr8_105569300_A_T_b38	0.0514	0.007275	1.604e-12	0.71392
OID30592	Q8NDA2	chr9_130240526_C_T_b38	-0.2946	0.006077	0	0.608255
OID30592	Q8NDA2	chr10_17806399_A_G_b38	-0.0878	0.007833	3.671e-29	0.646409
OID30592	Q8NDA2	chr11_126349501_T_C_b38	-0.098	0.00888	2.557e-28	0.770168
OID30592	Q8NDA2	chr12_111427245_C_G_b38	-0.0533	0.007448	8.29e-13	0.483143
OID30592	Q8NDA2	chr16_72072066_T_C_b38	-0.1093	0.009423	4.156e-31	0.806627
OID30593	Q9HCU4	chr1_109274570_A_G_b38	-0.462	0.006962	0	0.777415
OID30593	Q9HCU4	chr16_20381010_G_A_b38	0.0659	0.008527	1.092e-14	0.80276
OID30593	Q9HCU4	chr19_44908822_C_T_b38	-0.0912	0.012117	5.215e-14	0.919448
OID30593	Q9HCU4	chrX_131289569_G_C_b38	-0.1165	0.007145	9.151e-60	0.189675
OID30594	P06280	chrX_101647620_C_T_b38	-1.0463	0.017928	0	0.979834
OID30594	P06280	chr12_101699211_C_A_b38	-0.0563	0.006723	5.568e-17	0.410405
OID30594	P06280	chr17_57012352_G_A_b38	0.0642	0.006624	3.245e-22	0.510889
OID30594	P06280	chr2_27375230_T_C_b38	0.0663	0.006743	8.185e-23	0.391254
OID30594	P06280	chr7_73627755_C_T_b38	0.0582	0.008211	1.361e-12	0.795736
OID30594	P06280	chrX_102661598_G_A_b38	-0.9448	0.020049	0	0.9835
OID30594	P06280	chrX_104397177_C_T_b38	-0.2843	0.018946	6.732e-51	0.978544
OID30594	P06280	chrX_106186352_C_T_b38	-1.1044	0.105726	1.531e-25	0.999361
OID30594	P06280	chrX_107699810_G_T_b38	-0.2563	0.02671	8.327e-22	0.989465
OID30595	Q9BUN1	chr1_150974911_G_C_b38	0.243	0.029324	1.165e-16	0.987139
OID30595	Q9BUN1	chr1_21459575_C_T_b38	0.08	0.006701	7.392e-33	0.526514
OID30595	Q9BUN1	chr11_116752497_TA_T_b38	-0.1394	0.009602	9.314e-48	0.140099
OID30595	Q9BUN1	chr16_56956804_C_A_b38	-0.1222	0.007142	1.225e-65	0.675252
OID30595	Q9BUN1	chr19_44883210_G_GTAA_b38	-0.5144	0.008163	0	0.851122
OID30595	Q9BUN1	chr19_19296909_T_C_b38	0.1295	0.01296	1.653e-23	0.923619
OID30595	Q9BUN1	chr19_8364439_G_A_b38	-0.2153	0.025219	1.376e-17	0.980509
OID30595	Q9BUN1	chr2_179874723_C_A_b38	0.0728	0.006974	1.662e-25	0.628473
OID30595	Q9BUN1	chr2_3594771_T_C_b38	0.0861	0.008699	4.258e-23	0.180072
OID30595	Q9BUN1	chr3_187279934_A_T_b38	-0.0585	0.007065	1.225e-16	0.659242
OID30595	Q9BUN1	chr8_19979135_T_C_b38	-0.1587	0.01128	5.887e-45	0.902442
OID30596	Q9H939	chr18_45993383_C_T_b38	0.2211	0.00962	6.721e-117	0.866884
OID30596	Q9H939	chr10_63174788_C_T_b38	-0.0533	0.006548	3.956e-16	0.526821
OID30596	Q9H939	chr5_132369766_C_G_b38	-0.0498	0.006573	3.553e-14	0.47948
OID30597	Q8TDQ7	chr4_44703578_G_A_b38	-0.2417	0.00678	2.245e-278	0.359338
OID30597	Q8TDQ7	chr12_7367230_A_G_b38	-0.1087	0.010582	9.398e-25	0.895135
OID30597	Q8TDQ7	chr16_2624461_C_G_b38	-0.0806	0.010791	8.077e-14	0.899459
OID30597	Q8TDQ7	chr5_142013141_T_C_b38	0.2506	0.009084	1.586e-167	0.849733
OID30598	P55083	chr17_19385973_G_C_b38	0.7448	0.021368	3.384e-266	0.975696
OID30598	P55083	chr1_92918115_C_T_b38	-0.1002	0.010909	4.1e-20	0.896083
OID30598	P55083	chr1_161655503_C_T_b38	-0.0824	0.010442	2.993e-15	0.885943
OID30598	P55083	chr1_109928142_G_A_b38	0.0694	0.009353	1.169e-13	0.850385
OID30598	P55083	chr22_43928847_C_G_b38	-0.0557	0.008046	4.436e-12	0.784408
OID30598	P55083	chr3_52531084_T_C_b38	-0.1143	0.006648	3.012e-66	0.449338
OID30598	P55083	chr3_58429536_T_A_b38	-0.0624	0.006901	1.534e-19	0.628261
OID30598	P55083	chr5_72867966_G_T_b38	-0.0502	0.006656	4.632e-14	0.465105
OID30598	P55083	chr9_133274295_A_T_b38	0.0731	0.008542	1.155e-17	0.816545
OID30598	P55083	chr6_32598372_G_A_b38	0.0546	0.006872	1.929e-15	0.364707
OID30599	Q9NS98	chr1_109274570_A_G_b38	0.3055	0.006289	0	0.777415
OID30599	Q9NS98	chr10_71809561_C_T_b38	0.1037	0.006945	2.052e-50	0.711916
OID30599	Q9NS98	chr16_75200974_C_A_b38	0.2168	0.011931	8.686e-74	0.923333
OID30599	Q9NS98	chr17_44352876_C_T_b38	0.1106	0.007066	3.205e-55	0.72321
OID30599	Q9NS98	chr19_48703998_A_G_b38	-0.0515	0.006327	3.982e-16	0.460081
OID30599	Q9NS98	chr2_240682394_G_A_b38	-0.1953	0.020355	8.429e-22	0.975476
OID30599	Q9NS98	chr6_35757361_T_C_b38	-0.2599	0.005549	0	0.418082
OID30599	Q9NS98	chr6_34724707_C_T_b38	-0.2829	0.012963	1.365e-105	0.929227
OID30599	Q9NS98	chr8_17868560_C_A_b38	-0.2957	0.028395	2.141e-25	0.986923
OID30599	Q9NS98	chr8_18903423_T_C_b38	-0.0492	0.006952	1.469e-12	0.706913
OID30599	Q9NS98	chr9_133253171_T_C_b38	-0.0995	0.013195	4.669e-14	0.940278
OID30601	P04090	chr9_5335470_C_T_b38	-0.1276	0.007886	6.825e-59	0.776126
OID30601	P04090	chr1_155602784_T_C_b38	-0.1701	0.014327	1.637e-32	0.945052
OID30602	Q5TDH0	chr1_15628254_T_C_b38	0.2386	0.032311	1.53e-13	0.989721
OID30602	Q5TDH0	chr14_106028946_C_A_b38	-0.0948	0.009349	3.68e-24	0.850514
OID30603	P06132	chr1_44719589_A_G_b38	0.3237	0.00723	0	0.806467
OID30603	P06132	chr1_46137676_T_G_b38	-0.1685	0.006793	7.611e-136	0.332596
OID30603	P06132	chr10_63188924_T_C_b38	-0.059	0.006747	2.237e-18	0.686692
OID30603	P06132	chr12_111427245_C_G_b38	0.0518	0.006234	9.667e-17	0.483143
OID30603	P06132	chr2_199917160_G_A_b38	-0.1453	0.01572	2.397e-20	0.95891
OID30603	P06132	chr3_56831417_T_C_b38	-0.0612	0.00631	3.034e-22	0.423661
OID30604	Q99574	chr3_167567058_T_C_b38	-0.2996	0.00646	0	0.748447
OID30604	Q99574	chr10_17821038_T_C_b38	-0.0533	0.006599	6.648e-16	0.443152
OID30604	Q99574	chr10_63306426_G_T_b38	-0.0466	0.006622	1.959e-12	0.584425
OID30604	Q99574	chr20_45932640_T_C_b38	-0.177	0.021681	3.245e-16	0.977066
OID30604	Q99574	chr3_166362170_G_C_b38	-0.1671	0.018336	7.999e-20	0.966068
OID30604	Q99574	chr3_186736391_A_C_b38	-0.049	0.006834	7.505e-13	0.629799
OID30604	Q99574	chr4_186237354_C_T_b38	-0.1327	0.006497	9.858e-93	0.486593
OID30604	Q99574	chr5_177412897_T_C_b38	-0.125	0.00744	2.391e-63	0.255553
OID30605	P27348	chr10_63288546_C_A_b38	-0.0574	0.006678	8.315e-18	0.586671
OID30605	P27348	chr12_54317790_A_G_b38	-0.0601	0.00663	1.247e-19	0.440824
OID30605	P27348	chr12_111395984_G_A_b38	0.0495	0.006585	5.605e-14	0.485991
OID30605	P27348	chr3_56831417_T_C_b38	-0.0532	0.006642	1.149e-15	0.423661
OID30605	P27348	chr5_132369766_C_G_b38	-0.0484	0.00659	2.067e-13	0.47948
OID30606	Q9UI42	chr7_130292282_C_T_b38	0.4286	0.006004	0	0.749495
OID30606	Q9UI42	chr1_8144536_C_T_b38	0.1645	0.014934	3.236e-28	0.947706
OID30606	Q9UI42	chr10_17821038_T_C_b38	-0.0756	0.006679	1.056e-29	0.443152
OID30606	Q9UI42	chr19_54255803_T_C_b38	0.0783	0.006672	8.339e-32	0.563716
OID30606	Q9UI42	chr9_16252809_A_C_b38	-0.0531	0.00705	4.996e-14	0.665107
OID30607	Q16378	chr12_10791523_T_C_b38	-0.4178	0.007778	0	0.893068
OID30607	Q16378	chr1_202218392_A_G_b38	-0.0693	0.006005	8.183e-31	0.587794
OID30607	Q16378	chr10_122557384_CGTCT_C_b38	0.0604	0.006429	5.747e-21	0.306313
OID30607	Q16378	chr11_45669357_G_A_b38	-0.0882	0.01012	2.903e-18	0.906475
OID30607	Q16378	chr11_126407321_C_T_b38	-0.0462	0.006373	4.174e-13	0.686699
OID30607	Q16378	chr19_17800243_C_T_b38	0.1583	0.007611	4.482e-96	0.814624
OID30607	Q16378	chr2_231394665_G_A_b38	-0.1172	0.010199	1.46e-30	0.907937
OID30607	Q16378	chr2_16067447_C_T_b38	-0.0571	0.006041	3.312e-21	0.398631
OID30607	Q16378	chr22_42718014_A_C_b38	0.0466	0.005914	3.269e-15	0.529297
OID30607	Q16378	chr3_119235596_C_A_b38	0.0662	0.006657	2.687e-23	0.733313
OID30607	Q16378	chr9_33163061_G_A_b38	0.0573	0.007074	5.5e-16	0.773062
OID30608	Q6P5S2	chr6_127457700_C_T_b38	-0.2522	0.005758	0	0.60611
OID30608	Q6P5S2	chr1_206935822_G_A_b38	-0.0947	0.006426	3.725e-49	0.551821
OID30608	Q6P5S2	chr10_17806399_A_G_b38	-0.0898	0.006717	9.145e-41	0.646409
OID30608	Q6P5S2	chr11_126412002_G_A_b38	0.0802	0.006881	2.161e-31	0.682913
OID30608	Q6P5S2	chr11_34713145_A_G_b38	0.0861	0.008727	5.871e-23	0.841368
OID30608	Q6P5S2	chr12_11235001_A_C_b38	-0.1408	0.016663	2.918e-17	0.961336
OID30608	Q6P5S2	chr12_93811355_C_A_b38	0.0518	0.006499	1.582e-15	0.407952
OID30608	Q6P5S2	chr14_36771386_G_A_b38	-0.1068	0.006429	5.572e-62	0.446411
OID30608	Q6P5S2	chr14_68555317_C_T_b38	-0.052	0.00726	7.914e-13	0.734715
OID30608	Q6P5S2	chr16_2828067_C_G_b38	0.0555	0.006921	1.069e-15	0.315025
OID30608	Q6P5S2	chr18_35730027_T_A_b38	0.0637	0.008502	6.748e-14	0.831118
OID30608	Q6P5S2	chr19_5813755_G_A_b38	-0.8063	0.013354	0	0.954217
OID30608	Q6P5S2	chr19_48703417_G_A_b38	-0.2338	0.006535	2.486e-280	0.488672
OID30608	Q6P5S2	chr19_17795098_G_A_b38	0.0668	0.007326	7.625e-20	0.708187
OID30608	Q6P5S2	chr2_213150758_C_T_b38	-0.1033	0.012371	6.821e-17	0.073178
OID30608	Q6P5S2	chr2_134253952_G_A_b38	0.1153	0.01394	1.328e-16	0.943082
OID30608	Q6P5S2	chr2_43418672_G_C_b38	0.0561	0.007263	1.127e-14	0.735522
OID30608	Q6P5S2	chr4_40419551_C_T_b38	0.0698	0.007104	8.735e-23	0.280614
OID30608	Q6P5S2	chr5_35268207_C_T_b38	0.0481	0.006643	4.476e-13	0.361221
OID30608	Q6P5S2	chr6_2259094_G_A_b38	0.1129	0.00659	8.547e-66	0.533205
OID30608	Q6P5S2	chr7_98220336_T_C_b38	-0.0766	0.006481	3.076e-32	0.588558
OID30608	Q6P5S2	chrX_69824844_G_A_b38	-0.0388	0.00536	4.549e-13	0.50165
OID30608	Q6P5S2	chr6_31357161_C_T_b38	-0.1147	0.016444	3.054e-12	0.957381
OID30609	O43399	chr10_63288546_C_A_b38	-0.0553	0.00669	1.384e-16	0.586671
OID30609	O43399	chr12_54317790_A_G_b38	-0.0462	0.006633	3.287e-12	0.440824
OID30609	O43399	chr3_56831417_T_C_b38	-0.0632	0.006648	1.962e-21	0.423661
OID30609	O43399	chr5_132369766_C_G_b38	-0.0501	0.006594	3.017e-14	0.47948
OID30609	O43399	chr7_106731773_C_G_b38	0.0602	0.006587	6.274e-20	0.540579
OID30609	O43399	chr8_105569300_A_T_b38	0.0578	0.007283	2.09e-15	0.71392
OID30610	P61457	chr10_70839740_A_G_b38	0.1726	0.006731	4.891e-145	0.589623
OID30610	P61457	chr10_100164661_T_C_b38	0.055	0.00664	1.203e-16	0.498944
OID30610	P61457	chr12_7439783_A_G_b38	-0.2728	0.016557	5.432e-61	0.959224
OID30610	P61457	chr14_94371805_G_T_b38	-0.1584	0.022817	3.863e-12	0.978981
OID30610	P61457	chr16_72072066_T_C_b38	0.08	0.008353	9.923e-22	0.806627
OID30610	P61457	chr19_19296909_T_C_b38	-0.0896	0.012436	5.805e-13	0.923619
OID30610	P61457	chr22_43928847_C_G_b38	-0.0934	0.008017	2.296e-31	0.784408
OID30610	P61457	chr9_114383763_C_G_b38	0.0562	0.006644	2.694e-17	0.513441
OID30611	P40197	chr3_194413379_C_T_b38	0.1385	0.008111	2.273e-65	0.793788
OID30611	P40197	chr10_102598421_G_T_b38	-0.0618	0.007555	2.827e-16	0.746765
OID30611	P40197	chr10_80481004_C_G_b38	0.0453	0.006543	4.394e-12	0.528986
OID30611	P40197	chr12_111395984_G_A_b38	0.0521	0.006549	1.789e-15	0.485991
OID30611	P40197	chr3_123114156_C_T_b38	0.0976	0.006703	5.076e-48	0.408015
OID30611	P40197	chr5_132369766_C_G_b38	-0.0452	0.006558	5.486e-12	0.47948
OID30611	P40197	chr8_105569300_A_T_b38	0.0708	0.007236	1.311e-22	0.71392
OID30611	P40197	chr9_4763491_G_A_b38	-0.0587	0.007136	1.941e-16	0.688065
OID30612	P00325	chr4_99168508_A_G_b38	0.2834	0.032879	6.724e-18	0.98997
OID30612	P00325	chr10_100152437_C_T_b38	0.0598	0.006602	1.329e-19	0.499477
OID30612	P00325	chr11_94088061_A_G_b38	0.0751	0.010713	2.375e-12	0.893257
OID30612	P00325	chr14_94371805_G_T_b38	-0.1627	0.022804	9.701e-13	0.978981
OID30612	P00325	chr19_54255803_T_C_b38	0.0741	0.006685	1.49e-28	0.563716
OID30612	P00325	chr22_43928847_C_G_b38	-0.0971	0.008024	1.035e-33	0.784408
OID30612	P00325	chr8_125479491_G_T_b38	0.0533	0.006684	1.528e-15	0.553963
OID30612	P00325	chr9_114382224_C_T_b38	0.069	0.006632	2.375e-25	0.512574
OID30613	O75190	chr7_157352780_T_C_b38	-0.1915	0.006583	4.936e-186	0.536159
OID30613	O75190	chr2_27375230_T_C_b38	0.0481	0.006696	6.809e-13	0.391254
OID30613	O75190	chr5_132369766_C_G_b38	-0.0521	0.006579	2.395e-15	0.47948
OID30613	O75190	chr8_105569300_A_T_b38	0.0519	0.007274	9.712e-13	0.71392
OID30614	Q5JS37	chr13_39076235_A_G_b38	0.8043	0.023529	4.335e-256	0.980656
OID30614	Q5JS37	chr10_17821038_T_C_b38	-0.0715	0.006694	1.237e-26	0.443152
OID30614	Q5JS37	chr12_111535554_A_G_b38	0.0569	0.006607	7.202e-18	0.482632
OID30614	Q5JS37	chr13_51946299_C_T_b38	-0.1825	0.016439	1.229e-28	0.958052
OID30614	Q5JS37	chr16_88818401_A_G_b38	-0.058	0.006991	1.073e-16	0.658825
OID30614	Q5JS37	chr16_72072066_T_C_b38	0.0583	0.00836	3.093e-12	0.806627
OID30614	Q5JS37	chr17_68897031_A_G_b38	0.0509	0.007149	1.077e-12	0.683941
OID30614	Q5JS37	chr6_31272469_TCTC_T_b38	-0.113	0.00688	1.288e-60	0.360741
OID30615	Q8N8U9	chr7_33743596_C_T_b38	0.3318	0.012564	1.098e-153	0.922225
OID30615	Q8N8U9	chr10_93079967_G_T_b38	-0.0692	0.006675	3.476e-25	0.549982
OID30615	Q8N8U9	chr11_126349501_T_C_b38	-0.06	0.007893	2.934e-14	0.770168
OID30615	Q8N8U9	chr12_477241_A_G_b38	-0.0467	0.006613	1.643e-12	0.485868
OID30615	Q8N8U9	chr3_184384264_T_C_b38	-0.0889	0.012126	2.278e-13	0.918375
OID30616	O75347	chr5_77775879_G_T_b38	-0.1475	0.007109	1.285e-95	0.696806
OID30616	O75347	chr10_63288546_C_A_b38	-0.0545	0.006658	2.718e-16	0.586671
OID30616	O75347	chr12_54317790_A_G_b38	-0.0582	0.006617	1.426e-18	0.440824
OID30616	O75347	chr12_111395984_G_A_b38	0.0528	0.006561	8.477e-16	0.485991
OID30616	O75347	chr2_219243578_T_C_b38	-0.0899	0.011146	7.296e-16	0.902851
OID30616	O75347	chr3_56831417_T_C_b38	-0.052	0.006634	4.554e-15	0.423661
OID30617	P04083	chr11_123490689_G_A_b38	0.1025	0.008423	4.513e-34	0.805786
OID30617	P04083	chr19_53818679_A_G_b38	-0.12	0.008164	6.649e-49	0.785179
OID30617	P04083	chr6_32115523_A_G_b38	-0.0628	0.008852	1.295e-12	0.831462
OID30618	Q9BXJ0	chr11_119336736_C_T_b38	-0.1595	0.009418	2.421e-64	0.856193
OID30618	Q9BXJ0	chr11_60169453_A_C_b38	0.0624	0.006778	3.366e-20	0.604547
OID30618	Q9BXJ0	chr11_47925284_G_A_b38	0.0529	0.006873	1.399e-14	0.63758
OID30618	Q9BXJ0	chr11_49133481_G_T_b38	-0.0535	0.007763	5.5e-12	0.76429
OID30618	Q9BXJ0	chr3_159844708_A_G_b38	-0.0565	0.007213	4.744e-15	0.703941
OID30618	Q9BXJ0	chr3_58317208_C_T_b38	0.091	0.012708	8.01e-13	0.925647
OID30618	Q9BXJ0	chr5_73055235_C_G_b38	0.0661	0.006636	2.253e-23	0.533255
OID30618	Q9BXJ0	chr5_132228943_C_T_b38	0.0552	0.006663	1.182e-16	0.539815
OID30618	Q9BXJ0	chr5_71369699_T_A_b38	-0.1112	0.013496	1.734e-16	0.93516
OID30618	Q9BXJ0	chr8_16425428_G_A_b38	-0.9656	0.025886	1.556e-304	0.983782
OID30618	Q9BXJ0	chr6_31369369_A_G_b38	0.0538	0.006959	1.068e-14	0.654863
OID30619	Q96HD1	chr3_9921226_A_G_b38	-0.2558	0.005045	0	0.538303
OID30619	Q96HD1	chr1_179557079_C_T_b38	-0.1362	0.015302	5.533e-19	0.961839
OID30619	Q96HD1	chr14_94371805_G_T_b38	-0.2223	0.020144	2.576e-28	0.978981
OID30619	Q96HD1	chr17_66308933_A_G_b38	-0.1252	0.017048	2.075e-13	0.970453
OID30619	Q96HD1	chr9_84025084_G_A_b38	0.051	0.006781	5.426e-14	0.249496
OID30619	Q96HD1	chr6_32108722_G_A_b38	-0.0481	0.006101	3.169e-15	0.642074
OID30620	P0C862	chr13_24287768_G_A_b38	0.6171	0.009442	0	0.948619
OID30620	P0C862	chr10_15197030_T_C_b38	-0.0663	0.006491	1.727e-24	0.589716
OID30620	P0C862	chr16_67327331_T_C_b38	-0.1097	0.015818	4.064e-12	0.956775
OID30620	P0C862	chr19_54255803_T_C_b38	0.0451	0.006447	2.649e-12	0.563716
OID30620	P0C862	chr5_97010574_G_T_b38	0.0581	0.006439	1.822e-19	0.445971
OID30620	P0C862	chr9_133254260_G_A_b38	-0.1503	0.013303	1.338e-29	0.939282
OID30620	P0C862	chr6_31268398_C_T_b38	0.0701	0.006456	1.828e-27	0.562101
OID30621	Q13976	chr10_51919222_A_T_b38	0.2131	0.00773	2.592e-167	0.763216
OID30621	Q13976	chr11_10655826_G_A_b38	-0.0511	0.006977	2.414e-13	0.329721
OID30621	Q13976	chr12_54317790_A_G_b38	-0.0469	0.006666	1.981e-12	0.440824
OID30621	Q13976	chr3_56831417_T_C_b38	-0.0531	0.00667	1.714e-15	0.423661
OID30621	Q13976	chr5_132369766_C_G_b38	-0.0508	0.006608	1.504e-14	0.47948
OID30621	Q13976	chr8_105569300_A_T_b38	0.0617	0.007292	2.651e-17	0.71392
OID30622	P54764	chr2_221525251_G_A_b38	-0.1375	0.006468	2.69e-100	0.487592
OID30622	P54764	chr1_16184399_C_T_b38	0.0541	0.006512	9.8e-17	0.419984
OID30622	P54764	chr1_179557079_C_T_b38	-0.1269	0.016784	4.009e-14	0.961839
OID30622	P54764	chr17_7160579_G_A_b38	-0.0575	0.007974	5.557e-13	0.795763
OID30622	P54764	chr19_41438332_T_C_b38	0.0464	0.006564	1.564e-12	0.606866
OID30622	P54764	chr2_27526125_AT_A_b38	-0.0629	0.006691	5.422e-21	0.381277
OID30622	P54764	chr9_133227766_C_T_b38	-0.5326	0.01186	0	0.938611
OID30623	Q9P2T1	chr14_24238673_T_C_b38	0.5568	0.045774	4.828e-34	0.994544
OID30623	Q9P2T1	chr10_63288546_C_A_b38	-0.0593	0.006663	5.616e-19	0.586671
OID30623	Q9P2T1	chr12_54317790_A_G_b38	-0.0525	0.006621	2.203e-15	0.440824
OID30623	Q9P2T1	chr12_111395984_G_A_b38	0.0465	0.006564	1.397e-12	0.485991
OID30623	Q9P2T1	chr3_56831417_T_C_b38	-0.0498	0.006634	6.049e-14	0.423661
OID30623	Q9P2T1	chr5_132302631_T_A_b38	0.0467	0.006573	1.208e-12	0.525818
OID30623	Q9P2T1	chr6_16294491_C_G_b38	0.0928	0.006755	6.029e-43	0.619075
OID30624	P50502	chr22_40887980_G_A_b38	0.0493	0.006587	7.189e-14	0.476351
OID30624	P50502	chr12_54317790_A_G_b38	-0.0483	0.006647	3.683e-13	0.440824
OID30625	P09529	chr2_120548195_A_G_b38	0.2962	0.005962	0	0.575809
OID30625	P09529	chr12_57450266_C_T_b38	-0.0631	0.007894	1.312e-15	0.756128
OID30625	P09529	chr14_94371805_G_T_b38	-0.2562	0.023477	1.002e-27	0.978981
OID30625	P09529	chr17_47685707_A_C_b38	-0.0626	0.006792	3.047e-20	0.518604
OID30625	P09529	chr19_48714803_C_T_b38	-0.0477	0.006814	2.549e-12	0.499068
OID30625	P09529	chr6_130027974_C_T_b38	0.0571	0.007993	9.108e-13	0.240718
OID30625	P09529	chr8_58480178_C_T_b38	-0.066	0.007216	5.863e-20	0.335542
OID30626	A2VDF0	chr10_133359953_A_G_b38	-0.5597	0.018569	1.367e-199	0.967737
OID30626	A2VDF0	chr10_100164661_T_C_b38	0.0674	0.006648	3.739e-24	0.498944
OID30626	A2VDF0	chr11_94102229_G_C_b38	0.0817	0.010808	4.062e-14	0.893744
OID30626	A2VDF0	chr14_94371805_G_T_b38	-0.1896	0.022987	1.607e-16	0.978981
OID30626	A2VDF0	chr19_19308262_G_A_b38	-0.1135	0.012529	1.314e-19	0.923548
OID30626	A2VDF0	chr22_43928847_C_G_b38	-0.1161	0.008076	7.254e-47	0.784408
OID30626	A2VDF0	chr8_125487789_C_G_b38	0.0508	0.006756	5.527e-14	0.579593
OID30626	A2VDF0	chr9_114383763_C_G_b38	0.0679	0.006682	2.959e-24	0.513441
OID30627	P20155	chr4_56747994_T_G_b38	-0.2788	0.006022	0	0.611788
OID30627	P20155	chr4_57786443_C_T_b38	-0.1987	0.026133	2.887e-14	0.981371
OID30627	P20155	chr1_24972350_C_T_b38	-0.2812	0.024048	1.38e-31	0.977902
OID30627	P20155	chr16_28502082_A_G_b38	-0.0553	0.007485	1.485e-13	0.667498
OID30627	P20155	chr17_69085137_A_G_b38	-0.2803	0.023857	7.136e-32	0.976964
OID30627	P20155	chr3_152200632_A_T_b38	0.0779	0.011164	3.004e-12	0.888299
OID30627	P20155	chr5_132456710_G_A_b38	-0.0826	0.009123	1.378e-19	0.815493
OID30627	P20155	chr6_90246690_A_G_b38	0.0556	0.007372	4.622e-14	0.648025
OID30627	P20155	chr7_151247216_G_A_b38	-0.1787	0.011063	1.071e-58	0.887277
OID30627	P20155	chr9_114328154_C_T_b38	-0.3223	0.01408	5.819e-116	0.930564
OID30628	P14091	chr1_205948769_C_T_b38	0.0671	0.0075	3.674e-19	0.664525
OID30628	P14091	chr1_172432987_C_G_b38	0.0713	0.007043	4.353e-24	0.512308
OID30628	P14091	chr10_17821038_T_C_b38	-0.0604	0.007095	1.69e-17	0.443152
OID30628	P14091	chr19_48703417_G_A_b38	0.1	0.00701	3.548e-46	0.488672
OID30628	P14091	chr2_60498316_G_C_b38	0.1212	0.007088	1.487e-65	0.568974
OID30628	P14091	chr4_68497401_A_G_b38	-0.0579	0.007398	5.028e-15	0.343651
OID30628	P14091	chr9_133274295_A_T_b38	0.2681	0.009022	4.901e-194	0.816545
OID30628	P14091	chrX_108174376_G_A_b38	-0.1869	0.023527	1.957e-15	0.985071
OID30628	P14091	chr6_32643672_T_G_b38	0.1066	0.009818	1.839e-27	0.851025
OID30629	Q6P589	chr1_151031124_T_A_b38	-0.0715	0.008098	1.057e-18	0.205867
OID30629	Q6P589	chr12_54317790_A_G_b38	-0.0563	0.006636	2.164e-17	0.440824
OID30629	Q6P589	chr2_27375230_T_C_b38	0.0471	0.006712	2.269e-12	0.391254
OID30629	Q6P589	chr3_56831417_T_C_b38	-0.0507	0.00665	2.451e-14	0.423661
OID30629	Q6P589	chr5_132369766_C_G_b38	-0.0491	0.0066	1.011e-13	0.47948
OID30629	Q6P589	chr7_106732176_T_C_b38	0.0536	0.006609	5.069e-16	0.543203
OID30630	O14745	chr17_74769076_C_T_b38	-0.0895	0.006643	2.252e-41	0.46058
OID30630	O14745	chr12_54317790_A_G_b38	-0.0638	0.006655	9.086e-22	0.440824
OID30630	O14745	chr12_111395984_G_A_b38	0.0523	0.006602	2.346e-15	0.485991
OID30630	O14745	chr5_132369766_C_G_b38	-0.0554	0.006605	4.975e-17	0.47948
OID30630	O14745	chr7_106732176_T_C_b38	0.0457	0.006605	4.554e-12	0.543203
OID30631	P30047	chr15_40763170_A_T_b38	-0.1201	0.006585	2.617e-74	0.540971
OID30631	P30047	chr2_60496951_T_C_b38	0.1166	0.009352	1.125e-35	0.145889
OID30631	P30047	chr6_135106021_T_C_b38	-0.0769	0.007414	3.32e-25	0.727097
OID30632	Q53FA7	chr2_23689081_T_A_b38	0.3632	0.007189	0	0.807004
OID30632	Q53FA7	chr2_24839722_G_A_b38	0.21	0.014228	2.673e-49	0.945589
OID30632	Q53FA7	chr10_63188924_T_C_b38	-0.0593	0.006769	1.933e-18	0.686692
OID30632	Q53FA7	chr12_54322000_C_CA_b38	-0.0474	0.006329	6.927e-14	0.440817
OID30632	Q53FA7	chr3_56823405_T_C_b38	-0.0444	0.006293	1.716e-12	0.449446
OID30632	Q53FA7	chr8_105569300_A_T_b38	0.0725	0.006921	1.113e-25	0.71392
OID30633	Q5VTT5	chr1_24090925_T_C_b38	0.1033	0.009478	1.162e-27	0.854325
OID30633	Q5VTT5	chr1_156476658_C_T_b38	-0.0547	0.00695	3.536e-15	0.348161
OID30633	Q5VTT5	chr10_119667372_C_T_b38	-0.0874	0.008041	1.615e-27	0.78403
OID30633	Q5VTT5	chr11_22177719_A_G_b38	-0.1334	0.006732	2.238e-87	0.428808
OID30633	Q5VTT5	chr12_117153703_A_G_b38	0.0565	0.008134	3.754e-12	0.788879
OID30633	Q5VTT5	chr13_73621750_C_T_b38	-0.0749	0.006624	1.196e-29	0.511419
OID30633	Q5VTT5	chr14_54771591_G_A_b38	0.0543	0.006728	6.974e-16	0.421336
OID30633	Q5VTT5	chr15_84834210_G_A_b38	0.0557	0.007392	4.874e-14	0.727097
OID30633	Q5VTT5	chr17_66212167_C_G_b38	-0.1545	0.014458	1.182e-26	0.945443
OID30633	Q5VTT5	chr17_70319708_T_TGA_b38	0.0647	0.007906	2.758e-16	0.773079
OID30633	Q5VTT5	chr17_67254035_AT_A_b38	-0.0749	0.010742	3.114e-12	0.890678
OID30633	Q5VTT5	chr2_178597767_A_G_b38	-0.0856	0.007199	1.329e-32	0.685764
OID30633	Q5VTT5	chr2_127127018_C_A_b38	-0.0655	0.006624	4.646e-23	0.482093
OID30633	Q5VTT5	chr2_151619514_C_G_b38	0.0517	0.00704	2.084e-13	0.664426
OID30633	Q5VTT5	chr6_117303435_C_G_b38	-0.0596	0.007286	2.824e-16	0.29361
OID30634	Q8IUZ5	chr5_178193048_G_A_b38	0.5018	0.019735	1.261e-142	0.970892
OID30634	Q8IUZ5	chr3_52534789_G_T_b38	-0.0554	0.006634	6.802e-17	0.441698
OID30635	P52758	chr8_98090403_A_G_b38	0.3154	0.00644	0	0.669642
OID30635	P52758	chr10_100164661_T_C_b38	0.0484	0.006729	6.352e-13	0.498944
OID30635	P52758	chr22_43928847_C_G_b38	-0.0686	0.008188	5.396e-17	0.784408
OID30635	P52758	chr22_38644507_A_G_b38	-0.0528	0.007424	1.143e-12	0.714894
OID30635	P52758	chr9_114383763_C_G_b38	0.0529	0.006772	5.636e-15	0.513441
OID30636	Q96A49	chrX_16747097_T_C_b38	0.053	0.005971	6.925e-19	0.702611
OID30636	Q96A49	chr10_63288546_C_A_b38	-0.064	0.00667	8.337e-22	0.586671
OID30636	Q96A49	chr2_27375230_T_C_b38	0.0498	0.006714	1.199e-13	0.391254
OID30636	Q96A49	chr3_56831417_T_C_b38	-0.0571	0.006637	7.78e-18	0.423661
OID30636	Q96A49	chr7_106732176_T_C_b38	0.0468	0.006585	1.186e-12	0.543203
OID30636	Q96A49	chr8_105569300_A_T_b38	0.0506	0.007266	3.313e-12	0.71392
OID30637	Q9NQ48	chr3_45821312_A_C_b38	0.2683	0.012273	6.22e-106	0.92331
OID30637	Q9NQ48	chr12_54317790_A_G_b38	-0.0652	0.006655	1.164e-22	0.440824
OID30637	Q9NQ48	chr3_56831417_T_C_b38	-0.0551	0.006677	1.549e-16	0.423661
OID30637	Q9NQ48	chr5_132369766_C_G_b38	-0.0517	0.006611	5.26e-15	0.47948
OID30637	Q9NQ48	chr9_34130437_G_A_b38	-0.0925	0.009922	1.134e-20	0.872855
OID30638	O96007	chr5_52941529_T_C_b38	-0.3261	0.006415	0	0.71444
OID30638	O96007	chr12_54317790_A_G_b38	-0.0554	0.0065	1.545e-17	0.440824
OID30638	O96007	chr16_3486439_C_T_b38	0.1071	0.015514	5.079e-12	0.955027
OID30638	O96007	chr3_56831417_T_C_b38	-0.0669	0.006534	1.332e-24	0.423661
OID30638	O96007	chr5_54120702_A_G_b38	0.2356	0.022637	2.29e-25	0.976973
OID30638	O96007	chr5_51679678_CAGTT_C_b38	-0.1369	0.019298	1.302e-12	0.968438
OID30638	O96007	chr7_129607293_G_A_b38	0.0993	0.011412	3.282e-18	0.0881026
OID30639	Q8NHV1	chr7_150481940_T_A_b38	0.256	0.005656	0	0.650121
OID30639	Q8NHV1	chr16_56956804_C_A_b38	-0.0663	0.006638	1.715e-23	0.675252
OID30639	Q8NHV1	chr19_53817685_G_A_b38	-0.0607	0.007689	2.917e-15	0.78706
OID30640	Q96AJ9	chr10_112426399_C_T_b38	0.0918	0.010297	4.87e-19	0.884314
OID30640	Q96AJ9	chr10_63288546_C_A_b38	-0.0523	0.006712	6.579e-15	0.586671
OID30640	Q96AJ9	chr12_111395984_G_A_b38	0.053	0.006613	1.107e-15	0.485991
OID30640	Q96AJ9	chr12_54317790_A_G_b38	-0.0487	0.006657	2.564e-13	0.440824
OID30640	Q96AJ9	chr3_56831417_T_C_b38	-0.0572	0.006677	1.059e-17	0.423661
OID30640	Q96AJ9	chr5_132369766_C_G_b38	-0.0482	0.006633	3.675e-13	0.47948
OID30640	Q96AJ9	chr7_106731773_C_G_b38	0.0459	0.006626	4.306e-12	0.540579
OID30640	Q96AJ9	chr8_105569300_A_T_b38	0.0648	0.007305	7.245e-19	0.71392
OID30641	P21854	chr9_35615899_C_G_b38	0.1584	0.007951	2.587e-88	0.780957
OID30641	P21854	chr10_61959980_C_T_b38	0.0552	0.006916	1.443e-15	0.340478
OID30641	P21854	chr12_111535554_A_G_b38	0.1025	0.006578	9.541e-55	0.482632
OID30641	P21854	chr13_108308032_TGCTG_T_b38	-0.225	0.023994	6.772e-21	0.979978
OID30641	P21854	chr16_85982795_C_G_b38	-0.0569	0.007741	1.98e-13	0.761207
OID30641	P21854	chr17_39912823_G_A_b38	-0.0597	0.006617	1.833e-19	0.519252
OID30641	P21854	chr17_16619608_G_A_b38	-0.174	0.025062	3.845e-12	0.982128
OID30641	P21854	chr2_111054088_C_T_b38	0.0539	0.007392	3.063e-13	0.72628
OID30641	P21854	chr5_158863159_T_C_b38	0.0939	0.012367	3.136e-14	0.922626
OID30641	P21854	chr8_129608339_T_C_b38	0.0552	0.007391	8.126e-14	0.728078
OID30641	P21854	chr6_29851885_G_A_b38	-0.1803	0.011396	2.236e-56	0.906856
OID30642	P07311	chr14_75047786_C_G_b38	1.2965	0.029385	0	0.988401
OID30642	P07311	chr10_63188924_T_C_b38	-0.0575	0.007064	3.958e-16	0.686692
OID30642	P07311	chr12_54317790_A_G_b38	-0.0457	0.006591	4.086e-12	0.440824
OID30642	P07311	chr8_105569300_A_T_b38	0.0527	0.007222	2.936e-13	0.71392
OID30643	Q9UK23	chr16_4982929_T_A_b38	0.4634	0.011047	0	0.920617
OID30643	Q9UK23	chr10_17846717_C_T_b38	0.0684	0.006578	2.542e-25	0.609225
OID30643	Q9UK23	chr16_72072066_T_C_b38	0.0623	0.008296	5.92e-14	0.806627
OID30643	Q9UK23	chr17_66228657_C_T_b38	-0.2038	0.018652	8.615e-28	0.970187
OID30643	Q9UK23	chr17_7160580_C_A_b38	-0.0713	0.007929	2.43e-19	0.795763
OID30643	Q9UK23	chr17_45586969_C_G_b38	0.0576	0.007633	4.489e-14	0.782344
OID30643	Q9UK23	chr17_46709946_C_T_b38	0.0569	0.007692	1.387e-13	0.784659
OID30643	Q9UK23	chr2_27375230_T_C_b38	0.055	0.006533	3.814e-17	0.391254
OID30643	Q9UK23	chr7_73562919_C_T_b38	0.0562	0.00804	2.751e-12	0.802547
OID30643	Q9UK23	chr8_125487789_C_G_b38	0.0502	0.006476	9.094e-15	0.579593
OID30643	Q9UK23	chr9_133274295_A_T_b38	0.1113	0.008235	1.271e-41	0.816545
OID30643	Q9UK23	chr6_32636444_A_G_b38	0.0776	0.008978	5.479e-18	0.852199
OID30644	Q9NRS6	chr11_65024292_C_T_b38	0.8119	0.019767	0	0.975893
OID30644	Q9NRS6	chr10_63188924_T_C_b38	-0.0557	0.006963	1.246e-15	0.686692
OID30644	Q9NRS6	chr11_66229617_T_C_b38	0.3929	0.018449	1.216e-100	0.967083
OID30644	Q9NRS6	chr11_63656141_G_A_b38	0.2737	0.021561	6.389e-37	0.975476
OID30644	Q9NRS6	chr11_67290643_G_A_b38	0.1155	0.014835	6.928e-15	0.948066
OID30644	Q9NRS6	chr12_111427245_C_G_b38	0.0524	0.006424	3.42e-16	0.483143
OID30645	P37840	chr1_247876149_C_T_b38	0.0665	0.007011	2.406e-21	0.666041
OID30645	P37840	chr10_63188924_T_C_b38	-0.0716	0.007126	9.465e-24	0.686692
OID30645	P37840	chr11_116778201_G_C_b38	0.0773	0.009678	1.379e-15	0.132396
OID30645	P37840	chr3_56831417_T_C_b38	-0.0536	0.006666	8.882e-16	0.423661
OID30645	P37840	chr6_160584578_C_T_b38	-0.1008	0.011941	3.142e-17	0.918075
OID30645	P37840	chr7_106731773_C_G_b38	0.0553	0.006604	5.556e-17	0.540579
OID30646	P22455	chr5_176897728_G_C_b38	0.2864	0.003897	0	0.521233
OID30646	P22455	chr5_177973602_C_A_b38	-0.2554	0.019308	6.08e-40	0.965435
OID30646	P22455	chr10_80509705_T_C_b38	-0.066	0.008003	1.623e-16	0.205444
OID30646	P22455	chr11_61837342_C_A_b38	-0.0569	0.006739	3.08e-17	0.646005
OID30646	P22455	chr12_21181453_T_C_b38	-0.1033	0.008739	3.067e-32	0.839115
OID30646	P22455	chr12_120979185_A_G_b38	-0.0587	0.00695	3.017e-17	0.684573
OID30646	P22455	chr17_68883786_C_T_b38	0.1121	0.013562	1.387e-16	0.939018
OID30646	P22455	chr18_58451126_C_T_b38	-0.5223	0.02906	3.153e-72	0.987615
OID30646	P22455	chr3_170995124_T_A_b38	0.0983	0.009731	5.417e-24	0.873122
OID30646	P22455	chr4_39425581_C_T_b38	-0.3147	0.003712	0	0.392178
OID30646	P22455	chr7_129097904_T_A_b38	0.0543	0.006509	7.262e-17	0.545844
OID30646	P22455	chr9_93077974_A_G_b38	-0.0647	0.00914	1.457e-12	0.855825
OID30646	P22455	chr6_31278547_A_C_b38	-0.1137	0.0084	9.528e-42	0.822478
OID30647	Q15276	chr17_5284578_T_C_b38	-0.0764	0.006561	2.471e-31	0.522871
OID30647	Q15276	chr10_63188924_T_C_b38	-0.0498	0.007098	2.289e-12	0.686692
OID30647	Q15276	chr12_111395984_G_A_b38	0.0478	0.006582	3.805e-13	0.485991
OID30647	Q15276	chr3_56831417_T_C_b38	-0.0464	0.006643	2.847e-12	0.423661
OID30647	Q15276	chr5_132302631_T_A_b38	0.051	0.006579	9.086e-15	0.525818
OID30647	Q15276	chr8_105569300_A_T_b38	0.0506	0.007275	3.519e-12	0.71392
OID30648	Q6FHJ7	chr7_37932788_T_A_b38	-0.2923	0.009719	1.029e-198	0.87178
OID30648	Q6FHJ7	chr1_59210895_G_A_b38	0.0581	0.007225	8.837e-16	0.706329
OID30648	Q6FHJ7	chr10_17846717_C_T_b38	0.0475	0.006735	1.758e-12	0.609225
OID30648	Q6FHJ7	chr11_126349501_T_C_b38	-0.1338	0.007779	2.615e-66	0.770168
OID30648	Q6FHJ7	chr12_482134_A_G_b38	-0.1097	0.006647	3.486e-61	0.597443
OID30648	Q6FHJ7	chr16_74557623_C_A_b38	0.0598	0.008668	5.25e-12	0.828989
OID30648	Q6FHJ7	chr4_156698888_T_A_b38	0.0482	0.006955	4.204e-12	0.666382
OID30649	Q9HB71	chr1_174877124_TTTG_T_b38	0.1789	0.010275	6.866e-68	0.886459
OID30649	Q9HB71	chr1_173872214_C_G_b38	0.169	0.010321	2.925e-60	0.887083
OID30649	Q9HB71	chr10_63245639_C_T_b38	-0.0453	0.006553	4.736e-12	0.529843
OID30649	Q9HB71	chr12_54317790_A_G_b38	-0.054	0.006607	2.995e-16	0.440824
OID30649	Q9HB71	chr12_111395984_G_A_b38	0.0456	0.006563	3.692e-12	0.485991
OID30649	Q9HB71	chr3_56831417_T_C_b38	-0.0811	0.006614	1.466e-34	0.423661
OID30649	Q9HB71	chr5_132369766_C_G_b38	-0.0513	0.006555	5.056e-15	0.47948
OID30649	Q9HB71	chr7_106731773_C_G_b38	0.0472	0.00656	6.255e-13	0.540579
OID30650	O60279	chr3_33025494_T_C_b38	-0.3483	0.007225	0	0.847401
OID30650	O60279	chr3_34069594_A_C_b38	0.0728	0.007405	8.234e-23	0.724617
OID30650	O60279	chr1_179504138_T_C_b38	-0.131	0.015906	1.786e-16	0.956622
OID30650	O60279	chr16_20355627_T_C_b38	0.0596	0.008276	5.94e-13	0.807263
OID30650	O60279	chr2_27526125_AT_A_b38	-0.0652	0.006688	1.869e-22	0.381277
OID30650	O60279	chr2_113077803_C_A_b38	0.0465	0.006554	1.29e-12	0.430741
OID30650	O60279	chr7_127375029_G_A_b38	-0.2374	0.021832	1.534e-27	0.978325
OID30650	O60279	chrX_112860407_G_A_b38	0.0518	0.006484	1.359e-15	0.779613
OID30651	A6NC86	chr19_43459181_C_T_b38	0.5207	0.005648	0	0.429001
OID30651	A6NC86	chr19_44466632_T_C_b38	0.2805	0.038035	1.645e-13	0.991406
OID30651	A6NC86	chr1_152116368_A_G_b38	0.0885	0.008245	7.062e-27	0.815012
OID30651	A6NC86	chr1_8144536_C_T_b38	0.1162	0.01452	1.219e-15	0.947706
OID30651	A6NC86	chr17_68883786_C_T_b38	-0.3932	0.013394	2.02e-189	0.939018
OID30651	A6NC86	chr17_47854047_A_G_b38	0.0682	0.00868	3.935e-15	0.836731
OID30651	A6NC86	chr18_63258928_A_C_b38	0.0483	0.006471	8.388e-14	0.544079
OID30651	A6NC86	chr19_41617764_C_T_b38	0.1772	0.020423	4.076e-18	0.970938
OID30651	A6NC86	chr3_186623236_T_C_b38	-0.4782	0.029469	3.237e-59	0.987695
OID30651	A6NC86	chr3_149618278_T_G_b38	0.0587	0.0069	1.773e-17	0.321058
OID30651	A6NC86	chrX_67267380_TA_T_b38	0.0521	0.007028	1.233e-13	0.16526
OID30651	A6NC86	chr6_29955471_G_C_b38	-0.0489	0.006533	7.162e-14	0.515374
OID30652	P49862	chr19_50978731_A_G_b38	-0.5923	0.010365	0	0.0952115
OID30652	P49862	chr1_152312600_CACTG_C_b38	-0.2353	0.023414	9.248e-24	0.975632
OID30652	P49862	chr1_8144536_C_T_b38	0.1506	0.015728	1.015e-21	0.947706
OID30652	P49862	chr12_7485173_G_A_b38	-0.2309	0.010811	3.23e-101	0.880986
OID30652	P49862	chr19_54255803_T_C_b38	0.1702	0.007181	3.363e-124	0.563716
OID30652	P49862	chr2_218890289_T_A_b38	0.156	0.021285	2.317e-13	0.972864
OID30653	Q92619	chr19_1083557_A_G_b38	0.0657	0.006652	5.235e-23	0.550398
OID30653	Q92619	chr3_56831417_T_C_b38	-0.0615	0.00666	2.614e-20	0.423661
OID30654	Q04323	chr10_63188924_T_C_b38	-0.0494	0.0071	3.45e-12	0.686692
OID30654	Q04323	chr12_111395984_G_A_b38	0.0526	0.006574	1.229e-15	0.485991
OID30654	Q04323	chr12_54317790_A_G_b38	-0.0489	0.006623	1.549e-13	0.440824
OID30654	Q04323	chr3_56831417_T_C_b38	-0.0519	0.006648	5.836e-15	0.423661
OID30654	Q04323	chr7_106731773_C_G_b38	0.046	0.006568	2.489e-12	0.540579
OID30654	Q04323	chr9_35052859_G_A_b38	-0.0538	0.007704	2.889e-12	0.237122
OID30655	P35611	chr4_2915035_C_G_b38	0.1829	0.008361	4.476e-106	0.814677
OID30655	P35611	chr10_110040387_T_C_b38	-0.1333	0.008807	9.498e-52	0.165441
OID30655	P35611	chr12_54336088_T_C_b38	-0.0467	0.006634	1.927e-12	0.542581
OID30655	P35611	chr3_56828313_A_C_b38	-0.0527	0.006597	1.362e-15	0.440521
OID30655	P35611	chr5_132256032_C_G_b38	0.0474	0.006586	6.168e-13	0.538581
OID30656	Q8N0X7	chr12_54317790_A_G_b38	-0.0539	0.006623	3.999e-16	0.440824
OID30656	Q8N0X7	chr5_132369766_C_G_b38	-0.0487	0.006589	1.453e-13	0.47948
OID30656	Q8N0X7	chr7_106731773_C_G_b38	0.046	0.006589	2.933e-12	0.540579
OID30656	Q8N0X7	chr8_105569300_A_T_b38	0.0706	0.007272	2.767e-22	0.71392
OID30657	P32321	chr4_183034343_G_A_b38	-0.0567	0.006859	1.386e-16	0.644853
OID30657	P32321	chr10_63203689_T_C_b38	-0.0541	0.006585	2.106e-16	0.528545
OID30657	P32321	chr12_54317790_A_G_b38	-0.0482	0.00664	3.899e-13	0.440824
OID30657	P32321	chr3_56831417_T_C_b38	-0.055	0.006649	1.314e-16	0.423661
OID30657	P32321	chr5_132371737_G_A_b38	-0.0502	0.006592	2.634e-14	0.481327
OID30658	P56192	chr12_54317790_A_G_b38	-0.0529	0.006638	1.595e-15	0.440824
OID30658	P56192	chr3_56831417_T_C_b38	-0.0609	0.006653	5.503e-20	0.423661
OID30658	P56192	chr5_132369766_C_G_b38	-0.049	0.006581	9.668e-14	0.47948
OID30658	P56192	chr6_8087807_CAT_C_b38	0.0601	0.007193	6.523e-17	0.707096
OID30658	P56192	chr7_106732176_T_C_b38	0.0468	0.006594	1.274e-12	0.543203
OID30659	Q6GMV3	chr10_63288546_C_A_b38	-0.0571	0.006672	1.153e-17	0.586671
OID30659	Q6GMV3	chr12_54317790_A_G_b38	-0.0483	0.006628	3.154e-13	0.440824
OID30659	Q6GMV3	chr12_111395984_G_A_b38	0.0473	0.006584	6.752e-13	0.485991
OID30659	Q6GMV3	chr3_56831417_T_C_b38	-0.0531	0.006635	1.21e-15	0.423661
OID30659	Q6GMV3	chr5_132350453_G_A_b38	0.0491	0.006577	8.339e-14	0.526164
OID30660	O15335	chr17_50748335_T_C_b38	0.6618	0.04389	2.238e-51	0.99403
OID30660	O15335	chr1_113834946_A_G_b38	-0.078	0.011109	2.197e-12	0.102241
OID30660	O15335	chr12_7474715_A_G_b38	-0.1237	0.012026	8.115e-25	0.916958
OID30660	O15335	chr13_42394913_G_T_b38	-0.1266	0.006679	3.941e-80	0.511213
OID30660	O15335	chr14_92647202_T_C_b38	0.0529	0.007339	5.655e-13	0.704257
OID30660	O15335	chr17_2123123_GA_G_b38	0.0553	0.00718	1.345e-14	0.315666
OID30660	O15335	chr18_62397229_G_A_b38	0.0497	0.006803	2.761e-13	0.407692
OID30660	O15335	chr19_54255803_T_C_b38	0.0916	0.006754	6.787e-42	0.563716
OID30660	O15335	chr4_38371885_A_ACCTGTC_b38	0.1082	0.011156	3.063e-22	0.101698
OID30660	O15335	chr8_119000461_C_G_b38	-0.0936	0.006724	4.824e-44	0.45553
OID30660	O15335	chr6_31460969_C_CATAG_b38	0.0651	0.008841	1.787e-13	0.829356
OID30662	Q58EX2	chr17_73546077_A_C_b38	0.3774	0.008653	0	0.857719
OID30662	Q58EX2	chr12_111569952_C_T_b38	0.0699	0.00673	2.868e-25	0.482483
OID30662	Q58EX2	chr17_7169772_A_G_b38	-0.0711	0.008555	9.529e-17	0.797912
OID30662	Q58EX2	chr6_32469562_C_T_b38	-0.1858	0.018518	1.087e-23	0.963512
OID30663	Q86SX6	chr14_95530485_A_G_b38	0.114	0.006733	2.646e-64	0.576786
OID30663	Q86SX6	chr10_63288546_C_A_b38	-0.0614	0.006715	6.038e-20	0.586671
OID30663	Q86SX6	chr12_54317790_A_G_b38	-0.0589	0.00667	1.037e-18	0.440824
OID30663	Q86SX6	chr12_111395984_G_A_b38	0.0467	0.006609	1.595e-12	0.485991
OID30663	Q86SX6	chr7_106732176_T_C_b38	0.0463	0.006628	2.839e-12	0.543203
OID30664	Q9Y4D1	chr11_65895768_T_C_b38	-0.102	0.008161	7.62e-36	0.202549
OID30664	Q9Y4D1	chr12_121779004_A_G_b38	0.102	0.009535	1.042e-26	0.861471
OID30664	Q9Y4D1	chr12_6176701_A_G_b38	0.0461	0.006575	2.363e-12	0.502803
OID30664	Q9Y4D1	chr14_55237410_C_T_b38	-0.0528	0.006644	1.91e-15	0.560633
OID30664	Q9Y4D1	chr5_132371737_G_A_b38	-0.0641	0.006582	2.076e-22	0.481327
OID30664	Q9Y4D1	chr7_106731773_C_G_b38	0.0484	0.006593	2.11e-13	0.540579
OID30665	Q6UX06	chr13_52955949_G_A_b38	0.5424	0.010606	0	0.91328
OID30665	Q6UX06	chr13_53964300_ATTTG_A_b38	-0.1293	0.00943	8.616e-43	0.842001
OID30665	Q6UX06	chr10_97338945_C_T_b38	-0.0716	0.006423	7.433e-29	0.405256
OID30665	Q6UX06	chr10_99496569_G_A_b38	-0.095	0.010123	6.291e-21	0.109408
OID30665	Q6UX06	chr10_911306_C_T_b38	0.0561	0.007791	5.986e-13	0.795869
OID30665	Q6UX06	chr13_51893308_T_C_b38	-0.1797	0.018771	1.037e-21	0.964635
OID30665	Q6UX06	chr14_75389698_T_C_b38	0.0607	0.007339	1.33e-16	0.755923
OID30665	Q6UX06	chr15_84758605_G_T_b38	0.0614	0.007711	1.677e-15	0.21272
OID30665	Q6UX06	chr17_58279141_A_G_b38	-0.2855	0.027712	6.862e-25	0.987308
OID30665	Q6UX06	chr17_40011974_C_T_b38	-0.0619	0.006427	5.899e-22	0.610784
OID30665	Q6UX06	chr19_5006207_C_T_b38	-0.1282	0.00754	7.972e-65	0.775254
OID30665	Q6UX06	chr19_7774373_A_G_b38	0.1018	0.006592	8.27e-54	0.354994
OID30665	Q6UX06	chr2_43132926_A_T_b38	-0.0716	0.007309	1.166e-22	0.744447
OID30665	Q6UX06	chr21_38209964_A_G_b38	0.0662	0.006674	3.451e-23	0.6684
OID30665	Q6UX06	chr22_49914284_T_C_b38	-0.103	0.008126	8.071e-37	0.812974
OID30665	Q6UX06	chr3_47056495_G_A_b38	-0.0669	0.008275	6.248e-16	0.824369
OID30665	Q6UX06	chr4_56959170_C_G_b38	0.1094	0.008144	3.845e-41	0.813416
OID30665	Q6UX06	chr7_50267738_A_G_b38	-0.0514	0.006728	2.168e-14	0.678238
OID30665	Q6UX06	chr8_7046779_C_A_b38	-0.0442	0.006313	2.54e-12	0.497196
OID30665	Q6UX06	chr9_134039713_C_T_b38	-0.076	0.007131	1.608e-26	0.735442
OID30665	Q6UX06	chrX_49171812_C_A_b38	-0.1047	0.014428	3.961e-13	0.965888
OID30666	P01210	chr8_56399228_A_G_b38	0.2955	0.005867	0	0.535239
OID30666	P01210	chr16_20381010_G_A_b38	0.0711	0.008242	6.326e-18	0.80276
OID30666	P01210	chr4_56907742_G_A_b38	-0.0914	0.008472	3.905e-27	0.817258
OID30666	P01210	chr4_76489165_C_A_b38	-0.0454	0.006515	3.208e-12	0.543516
OID30666	P01210	chr6_136980444_G_A_b38	0.0515	0.006541	3.444e-15	0.538517
OID30666	P01210	chr7_151716038_T_C_b38	-0.0509	0.007204	1.6e-12	0.717329
OID30668	P32119	chr19_12505311_AAG_A_b38	0.3174	0.017994	1.228e-69	0.965119
OID30668	P32119	chr6_135101158_A_T_b38	0.0699	0.007438	5.573e-21	0.726531
OID30669	P40925	chr2_63513988_G_A_b38	0.0927	0.007232	1.286e-37	0.293156
OID30670	P10599	chr9_110255086_T_C_b38	-0.0603	0.007952	3.378e-14	0.775833
OID30670	P10599	chr12_111472415_A_G_b38	0.0494	0.006614	8.115e-14	0.495508
OID30672	P07998	chr14_20812589_T_C_b38	-0.2238	0.007221	6.847e-211	0.299604
OID30672	P07998	chr4_76480299_C_T_b38	-0.0516	0.006635	7.434e-15	0.54335
OID30672	P07998	chr8_115645684_T_G_b38	0.0536	0.007395	4.223e-13	0.715616
OID30674	Q92686	chr1_7734229_A_G_b38	-0.0796	0.006869	4.731e-31	0.354074
OID30674	Q92686	chr10_63203689_T_C_b38	-0.048	0.006571	2.768e-13	0.528545
OID30674	Q92686	chr12_111395984_G_A_b38	0.0474	0.006595	6.628e-13	0.485991
OID30674	Q92686	chr3_56831748_A_G_b38	-0.0487	0.006807	8.429e-13	0.370247
OID30674	Q92686	chr7_106731773_C_G_b38	0.0461	0.006602	2.889e-12	0.540579
OID30674	Q92686	chr8_105569300_A_T_b38	0.0562	0.007274	1.111e-14	0.71392
OID30675	P16442	chr9_133166937_T_A_b38	-0.33	0.004827	0	0.778299
OID30676	Q6UXB8	chr6_36952853_A_G_b38	0.4442	0.009396	0	0.898702
OID30676	Q6UXB8	chr1_219095190_T_C_b38	-0.1668	0.019963	6.525e-17	0.972101
OID30676	Q6UXB8	chr17_68827664_G_A_b38	0.1656	0.013647	6.944e-34	0.93933
OID30676	Q6UXB8	chr19_54255803_T_C_b38	-0.0565	0.006584	9.421e-18	0.563716
OID30676	Q6UXB8	chr2_27375230_T_C_b38	-0.0519	0.006663	6.713e-15	0.391254
OID30676	Q6UXB8	chr2_162107791_G_A_b38	0.0977	0.013771	1.298e-12	0.938942
OID30676	Q6UXB8	chr3_52815533_T_C_b38	-0.2531	0.0058	0	0.619758
OID30676	Q6UXB8	chr3_50562080_A_G_b38	-0.0729	0.010336	1.752e-12	0.883921
OID30677	P04180	chr16_67913255_T_C_b38	-0.1825	0.010443	2.179e-68	0.885488
OID30677	P04180	chr1_62436136_C_A_b38	0.0587	0.006986	4.377e-17	0.644555
OID30677	P04180	chr11_116781775_A_G_b38	0.1156	0.013309	3.754e-18	0.0669956
OID30677	P04180	chr16_66736548_C_G_b38	-0.1709	0.014126	1.08e-33	0.05972
OID30677	P04180	chr16_69342366_G_A_b38	0.1725	0.01633	4.411e-26	0.955624
OID30677	P04180	chr16_11691024_G_A_b38	-0.0496	0.006691	1.233e-13	0.512568
OID30677	P04180	chr19_54305436_T_A_b38	0.1191	0.009865	1.463e-33	0.865634
OID30677	P04180	chr2_27375230_T_C_b38	0.0862	0.006827	1.526e-36	0.391254
OID30677	P04180	chr2_210675783_C_A_b38	0.0518	0.007223	7.429e-13	0.683841
OID30677	P04180	chr20_44413724_C_T_b38	0.1684	0.019246	2.135e-18	0.968638
OID30677	P04180	chr7_73602675_A_G_b38	0.0942	0.00837	2.213e-29	0.800302
OID30677	P04180	chr8_9326154_A_G_b38	-0.1109	0.011599	1.167e-21	0.0920419
OID30677	P04180	chr6_32057055_T_C_b38	-0.0596	0.006832	2.681e-18	0.481153
OID30678	Q0ZGT2	chr1_77975827_A_G_b38	0.1537	0.012529	1.355e-34	0.925315
OID30678	Q0ZGT2	chr10_63245639_C_T_b38	-0.0474	0.006604	7.099e-13	0.529843
OID30678	Q0ZGT2	chr7_106732176_T_C_b38	0.0499	0.006614	4.53e-14	0.543203
OID30679	P07307	chr17_7083841_C_T_b38	0.2969	0.006227	0	0.332714
OID30679	P07307	chr1_196743772_C_T_b38	-0.0803	0.009112	1.222e-18	0.828012
OID30679	P07307	chr1_179712952_G_A_b38	-0.1325	0.017625	5.573e-14	0.959981
OID30679	P07307	chr14_94371805_G_T_b38	-0.7203	0.023474	8.952e-207	0.978981
OID30679	P07307	chr17_66228657_C_T_b38	-0.8508	0.016971	0	0.970187
OID30679	P07307	chr19_35554501_T_C_b38	0.0663	0.007078	7.416e-21	0.371994
OID30679	P07307	chr2_46922519_T_C_b38	-0.0731	0.007516	2.343e-22	0.704274
OID30679	P07307	chr3_186623236_T_C_b38	-0.2336	0.031674	1.643e-13	0.987695
OID30679	P07307	chr8_9326086_A_G_b38	-0.1181	0.011923	3.942e-23	0.0919377
OID30679	P07307	chr6_29800567_T_C_b38	0.051	0.006974	2.61e-13	0.580804
OID30680	P06744	chr10_63288546_C_A_b38	-0.052	0.006701	8.527e-15	0.586671
OID30680	P06744	chr12_7423538_G_T_b38	0.1897	0.017885	2.781e-26	0.965375
OID30680	P06744	chr12_54317790_A_G_b38	-0.0486	0.006661	2.957e-13	0.440824
OID30680	P06744	chr3_56831748_A_G_b38	-0.0489	0.006805	6.695e-13	0.370247
OID30680	P06744	chr7_106731773_C_G_b38	0.0462	0.006615	2.877e-12	0.540579
OID30681	P07333	chr5_150070569_T_C_b38	0.4167	0.013184	2.991e-219	0.931249
OID30681	P07333	chr1_9181780_G_A_b38	0.1492	0.012578	1.859e-32	0.924016
OID30681	P07333	chr11_126375250_A_G_b38	0.1685	0.013932	1.129e-33	0.941031
OID30681	P07333	chr11_60391176_G_A_b38	-0.0522	0.006842	2.366e-14	0.371897
OID30681	P07333	chr11_134394635_A_G_b38	-0.0713	0.009367	2.695e-14	0.854317
OID30681	P07333	chr12_111427245_C_G_b38	0.1035	0.006604	2.367e-55	0.483143
OID30681	P07333	chr12_112459036_A_AG_b38	0.0913	0.006727	5.827e-42	0.399977
OID30681	P07333	chr12_120866168_ATAAAG_A_b38	-0.0558	0.006601	2.837e-17	0.508948
OID30681	P07333	chr17_7169772_A_G_b38	-0.1701	0.008214	2.84e-95	0.797912
OID30681	P07333	chr17_76477130_C_T_b38	0.1552	0.021077	1.793e-13	0.974221
OID30681	P07333	chr19_48703417_G_A_b38	-0.0572	0.006616	5.32e-18	0.488672
OID30681	P07333	chr2_134202083_ATATC_A_b38	0.2238	0.011486	1.488e-84	0.906924
OID30681	P07333	chr2_98747327_A_G_b38	0.0534	0.00682	4.868e-15	0.594007
OID30681	P07333	chr22_43928847_C_G_b38	-0.0649	0.008015	5.6e-16	0.784408
OID30681	P07333	chr3_98980707_A_G_b38	0.1315	0.006789	1.367e-83	0.603743
OID30681	P07333	chr3_143380468_T_TG_b38	-0.0935	0.008852	4.457e-26	0.176045
OID30681	P07333	chr3_99987468_G_T_b38	-0.1271	0.016299	6.278e-15	0.957422
OID30681	P07333	chr3_187060269_C_T_b38	-0.0924	0.013393	5.234e-12	0.931688
OID30681	P07333	chr5_132488794_A_C_b38	0.0529	0.007083	8.078e-14	0.661912
OID30681	P07333	chr8_9327181_T_C_b38	0.0987	0.010934	1.767e-19	0.102466
OID30681	P07333	chr9_33117967_C_T_b38	-0.0966	0.006941	4.945e-44	0.635169
OID30681	P07333	chr9_133274295_A_T_b38	-0.118	0.008542	2.085e-43	0.816545
OID30681	P07333	chr9_137089626_A_G_b38	-0.0638	0.00777	2.188e-16	0.240086
OID30681	P07333	chr6_32621463_A_C_b38	-0.0633	0.008475	8.057e-14	0.808422
OID30682	Q86YW5	chr10_63288546_C_A_b38	-0.089	0.006673	1.421e-40	0.586671
OID30682	Q86YW5	chr16_81837364_C_T_b38	-0.0804	0.00955	3.794e-17	0.86303
OID30682	Q86YW5	chr19_55025227_G_A_b38	-0.1254	0.008854	1.56e-45	0.165773
OID30682	Q86YW5	chr20_19309111_C_T_b38	-0.0563	0.006866	2.396e-16	0.646129
OID30682	Q86YW5	chr3_18197291_CT_C_b38	0.0595	0.00816	3.071e-13	0.792361
OID30682	Q86YW5	chr4_101859635_A_C_b38	0.0533	0.006621	8.265e-16	0.548106
OID30682	Q86YW5	chr5_132350453_G_A_b38	0.0537	0.006583	3.422e-16	0.526164
OID30682	Q86YW5	chr7_80589645_C_T_b38	-0.056	0.00671	7.107e-17	0.595876
OID30682	Q86YW5	chr8_105569300_A_T_b38	0.102	0.007258	7.239e-45	0.71392
OID30683	P08294	chr4_24784289_T_C_b38	0.3156	0.00665	0	0.243392
OID30683	P08294	chr1_109928142_G_A_b38	0.0828	0.009288	4.896e-19	0.850385
OID30683	P08294	chr10_17846717_C_T_b38	0.0777	0.006785	2.288e-30	0.609225
OID30683	P08294	chr12_111535554_A_G_b38	-0.0578	0.006573	1.445e-18	0.482632
OID30683	P08294	chr16_75208952_C_T_b38	0.134	0.012344	1.88e-27	0.921315
OID30683	P08294	chr17_69085137_A_G_b38	-0.1854	0.022329	1.013e-16	0.976964
OID30683	P08294	chr4_8596076_T_C_b38	-0.1286	0.007294	1.43e-69	0.663733
OID30683	P08294	chr4_102276925_A_G_b38	-0.1444	0.012522	9.136e-31	0.916804
OID30683	P08294	chr7_17886352_A_G_b38	0.046	0.006609	3.407e-12	0.482217
OID30684	P00742	chr13_113137856_T_A_b38	-0.1836	0.006807	3.269e-160	0.395672
OID30684	P00742	chr10_63122540_C_G_b38	0.0724	0.00674	6.422e-27	0.561277
OID30684	P00742	chr16_16033378_G_A_b38	-0.0601	0.006898	2.965e-18	0.385813
OID30684	P00742	chr2_27526125_AT_A_b38	0.0982	0.00689	4.326e-46	0.381277
OID30684	P00742	chr22_24600615_G_A_b38	0.068	0.007081	7.78e-22	0.658197
OID30684	P00742	chr6_130043337_C_T_b38	-0.0492	0.006787	4.197e-13	0.428195
OID30684	P00742	chr7_73562919_C_T_b38	0.0827	0.008433	1.055e-22	0.802547
OID30684	P00742	chr8_125487789_C_G_b38	0.0572	0.006793	3.736e-17	0.579593
OID30684	P00742	chr8_9326154_A_G_b38	-0.0813	0.011631	2.745e-12	0.0920419
OID30684	P00742	chr9_114328154_C_T_b38	0.4347	0.013344	8.924e-233	0.930564
OID30685	P04278	chr17_7587859_G_T_b38	0.2759	0.00638	0	0.276304
OID30685	P04278	chr1_26695422_G_C_b38	0.1904	0.021393	5.571e-19	0.976286
OID30685	P04278	chr1_107053498_T_C_b38	0.0512	0.006878	9.768e-14	0.344052
OID30685	P04278	chr10_63422496_T_G_b38	-0.1279	0.006483	1.203e-86	0.528206
OID30685	P04278	chr12_21190899_A_C_b38	0.0711	0.009104	5.742e-15	0.84961
OID30685	P04278	chr12_111084222_T_G_b38	-0.0983	0.012968	3.451e-14	0.93202
OID30685	P04278	chr12_57433199_A_G_b38	-0.0535	0.00754	1.285e-12	0.756136
OID30685	P04278	chr14_94371805_G_T_b38	-0.2143	0.022417	1.18e-21	0.978981
OID30685	P04278	chr14_24402720_C_T_b38	0.0483	0.006531	1.411e-13	0.54689
OID30685	P04278	chr15_96161214_C_T_b38	-0.068	0.007339	1.938e-20	0.73081
OID30685	P04278	chr15_43735687_T_C_b38	0.1519	0.020822	2.98e-13	0.975017
OID30685	P04278	chr17_49302505_G_T_b38	-0.1178	0.011895	4.018e-23	0.91378
OID30685	P04278	chr19_17236045_G_C_b38	-0.1504	0.015136	2.885e-23	0.950312
OID30685	P04278	chr2_27526125_AT_A_b38	-0.0757	0.006702	1.391e-29	0.381277
OID30685	P04278	chr2_64662774_C_T_b38	0.0544	0.007407	2.072e-13	0.264873
OID30685	P04278	chr3_136213517_C_T_b38	0.0689	0.007776	7.971e-19	0.227614
OID30685	P04278	chr4_3468099_A_T_b38	-0.0556	0.007442	7.949e-14	0.739573
OID30685	P04278	chr4_87311358_G_A_b38	0.0547	0.007385	1.295e-13	0.737749
OID30685	P04278	chr7_98291311_A_G_b38	-0.0718	0.008367	9.372e-18	0.185539
OID30685	P04278	chr8_80798114_G_A_b38	0.0769	0.010619	4.438e-13	0.894944
OID30685	P04278	chr9_83814390_T_C_b38	-0.0533	0.007477	1.013e-12	0.74514
OID30685	P04278	chrX_110518622_A_C_b38	-0.0789	0.005497	1.001e-46	0.607125
OID30686	P02652	chr1_161224851_A_G_b38	-0.0598	0.006776	1.086e-18	0.379614
OID30686	P02652	chr1_177969302_G_A_b38	0.0735	0.008814	7.506e-17	0.832545
OID30686	P02652	chr11_116840252_A_G_b38	0.0608	0.007304	8.495e-17	0.28191
OID30686	P02652	chr13_94594883_TTA_T_b38	0.0495	0.007141	4.159e-12	0.694896
OID30686	P02652	chr15_60591082_C_A_b38	-0.0522	0.006764	1.193e-14	0.385181
OID30686	P02652	chr16_56953853_C_T_b38	-0.0915	0.007098	5.023e-38	0.68371
OID30686	P02652	chr19_44908684_T_C_b38	-0.1483	0.008832	2.84e-63	0.844063
OID30686	P02652	chr19_19268740_C_T_b38	-0.099	0.012454	1.872e-15	0.924786
OID30686	P02652	chr2_20171852_T_C_b38	0.088	0.006587	1.044e-40	0.53217
OID30686	P02652	chr3_136213517_C_T_b38	0.0542	0.007866	5.557e-12	0.227614
OID30686	P02652	chr4_102276925_A_G_b38	0.1395	0.011953	1.805e-31	0.916804
OID30686	P02652	chr7_73568544_C_T_b38	0.0749	0.010038	8.531e-14	0.876927
OID30686	P02652	chr8_9326721_G_A_b38	-0.1264	0.011401	1.452e-28	0.0922045
OID30686	P02652	chr8_125469835_A_G_b38	-0.055	0.006609	8.636e-17	0.493357
OID30686	P02652	chr8_58459166_T_C_b38	-0.0484	0.006997	4.61e-12	0.33263
OID30686	P02652	chr9_104899461_A_C_b38	0.0625	0.00744	4.43e-17	0.734417
OID30686	P02652	chr9_136492188_T_C_b38	0.0547	0.007378	1.227e-13	0.723955
OID30687	P20061	chr11_59855905_C_A_b38	0.7626	0.007714	0	0.892571
OID30687	P20061	chr11_58769185_C_T_b38	0.4004	0.03324	2.04e-33	0.989622
OID30687	P20061	chr11_126368499_G_A_b38	0.1071	0.009812	9.711e-28	0.866072
OID30687	P20061	chr11_57410132_A_G_b38	0.1606	0.022847	2.074e-12	0.977872
OID30687	P20061	chr14_23116809_A_C_b38	-0.0645	0.007259	6.382e-19	0.264051
OID30687	P20061	chr17_40011260_A_G_b38	-0.0633	0.00654	3.729e-22	0.610826
OID30687	P20061	chr17_81246424_G_C_b38	-0.0508	0.006445	3.233e-15	0.55992
OID30687	P20061	chr19_48600190_C_T_b38	-0.2592	0.005007	0	0.584362
OID30687	P20061	chr19_5835666_G_A_b38	-0.2401	0.01653	8.449e-48	0.958698
OID30687	P20061	chr3_128597592_A_G_b38	0.1005	0.01042	5.176e-22	0.893927
OID30687	P20061	chr4_87053263_C_G_b38	0.0461	0.006397	5.757e-13	0.539886
OID30687	P20061	chr6_22334819_T_C_b38	0.0499	0.006425	8.1e-15	0.493662
OID30687	P20061	chr6_87432556_CA_C_b38	0.0483	0.006445	6.683e-14	0.425565
OID30687	P20061	chr6_7145960_T_TGATGAA_b38	-0.0671	0.009278	4.753e-13	0.864572
OID30687	P20061	chr7_6493689_A_G_b38	-0.0683	0.007628	3.431e-19	0.771274
OID30687	P20061	chr6_32552380_C_T_b38	-0.0572	0.006358	2.325e-19	0.560505
OID30688	P12955	chr19_33337168_G_A_b38	-0.3018	0.006528	0	0.741652
OID30688	P12955	chr11_47378051_G_A_b38	0.0736	0.006885	1.144e-26	0.634645
OID30688	P12955	chr12_24814129_T_C_b38	-0.0632	0.007428	1.761e-17	0.274704
OID30688	P12955	chr12_8059188_A_G_b38	0.1465	0.02021	4.198e-13	0.973102
OID30688	P12955	chr15_57116234_C_T_b38	0.2087	0.012816	1.288e-59	0.928025
OID30688	P12955	chr2_210675783_C_A_b38	0.0717	0.007165	1.425e-23	0.683841
OID30688	P12955	chr22_18974927_A_G_b38	-0.1152	0.010915	4.851e-26	0.897505
OID30688	P12955	chr9_93121503_T_C_b38	0.1234	0.008275	2.774e-50	0.801378
OID30689	Q93091	chr14_20710829_T_A_b38	0.2966	0.0056	0	0.476349
OID30689	Q93091	chr12_111569952_C_T_b38	0.068	0.006606	7.476e-25	0.482483
OID30689	Q93091	chr12_101796743_C_T_b38	-0.2634	0.033584	4.397e-15	0.989894
OID30689	Q93091	chr3_188415651_C_T_b38	0.0465	0.006677	3.31e-12	0.488919
OID30689	Q93091	chr6_32665594_T_G_b38	-0.1114	0.009255	2.272e-33	0.851066
OID30690	O00602	chr9_134934612_TA_T_b38	0.3174	0.006572	0	0.256041
OID30690	O00602	chr1_11036895_T_C_b38	-0.184	0.020347	1.524e-19	0.972812
OID30690	O00602	chr11_126359722_C_T_b38	0.2449	0.012553	9.159e-85	0.926701
OID30690	O00602	chr11_73235095_G_C_b38	-0.0546	0.007694	1.282e-12	0.760476
OID30690	O00602	chr17_40023037_G_A_b38	-0.0586	0.00668	1.75e-18	0.612263
OID30690	O00602	chr17_73058174_C_T_b38	0.051	0.006565	7.951e-15	0.531861
OID30690	O00602	chr19_54255803_T_C_b38	0.0553	0.006607	5.761e-17	0.563716
OID30690	O00602	chr2_179874723_C_A_b38	-0.1419	0.006818	3.289e-96	0.628473
OID30690	O00602	chr2_3594771_T_C_b38	-0.1637	0.008514	2.167e-82	0.180072
OID30690	O00602	chr20_3711698_T_C_b38	-0.2726	0.030824	9.244e-19	0.988826
OID30690	O00602	chr3_186727263_T_G_b38	-0.1696	0.010465	4.532e-59	0.888744
OID30690	O00602	chr5_71369699_T_A_b38	0.1096	0.013317	1.869e-16	0.93516
OID30690	O00602	chr8_16196747_G_A_b38	-0.2716	0.032384	4.995e-17	0.989851
OID30690	O00602	chr6_32629287_G_A_b38	-0.0577	0.006681	5.793e-18	0.404966
OID30691	O43493	chr2_85293982_C_A_b38	0.4712	0.004825	0	0.540475
OID30691	O43493	chr1_179557079_C_T_b38	-0.1698	0.016791	4.853e-24	0.961839
OID30691	O43493	chr1_109275684_G_T_b38	0.0634	0.007753	2.887e-16	0.22279
OID30691	O43493	chr19_35854765_AC_A_b38	-0.0551	0.006953	2.283e-15	0.686336
OID30691	O43493	chr2_86329282_T_C_b38	-0.0535	0.006708	1.516e-15	0.562097
OID30691	O43493	chr2_27375230_T_C_b38	-0.0511	0.006822	6.866e-14	0.391254
OID30691	O43493	chr6_32571352_T_A_b38	-0.0508	0.006631	1.842e-14	0.674111
OID30692	P50552	chr3_56831748_A_G_b38	-0.051	0.006838	8.796e-14	0.370247
OID30692	P50552	chr5_132369766_C_G_b38	-0.0475	0.006629	7.752e-13	0.47948
OID30692	P50552	chr7_106732176_T_C_b38	0.0551	0.006634	9.964e-17	0.543203
OID30693	P16233	chr1_109928142_G_A_b38	0.0791	0.009008	1.618e-18	0.850385
OID30693	P16233	chr1_119895261_A_G_b38	0.076	0.010252	1.236e-13	0.890791
OID30693	P16233	chr10_17806399_A_G_b38	-0.0731	0.006722	1.521e-27	0.646409
OID30693	P16233	chr11_100741873_A_G_b38	0.0778	0.007163	1.749e-27	0.727748
OID30693	P16233	chr11_61800281_C_A_b38	-0.0729	0.006891	3.735e-26	0.690336
OID30693	P16233	chr16_75200974_C_A_b38	0.2892	0.012096	2.431e-126	0.923333
OID30693	P16233	chr16_88909039_C_G_b38	0.1216	0.006575	2.305e-76	0.62133
OID30693	P16233	chr16_89911337_C_T_b38	0.0927	0.011261	1.837e-16	0.912179
OID30693	P16233	chr19_48703417_G_A_b38	-0.1661	0.006354	1.21e-150	0.488672
OID30693	P16233	chr2_67039351_T_C_b38	0.1907	0.011701	1.024e-59	0.91876
OID30693	P16233	chr21_38254552_T_A_b38	-0.0458	0.006382	7.183e-13	0.493676
OID30693	P16233	chr3_63977002_C_G_b38	-0.0905	0.00888	2.172e-24	0.845858
OID30693	P16233	chr4_109937537_A_G_b38	0.0559	0.006741	1.107e-16	0.653681
OID30693	P16233	chr6_96086513_C_T_b38	-0.1531	0.007849	9.748e-85	0.209843
OID30693	P16233	chr6_127131494_C_G_b38	-0.082	0.006417	2.17e-37	0.504681
OID30693	P16233	chr6_35949951_G_A_b38	-0.0579	0.006882	3.991e-17	0.674569
OID30693	P16233	chr7_117408028_G_A_b38	-0.0461	0.006624	3.413e-12	0.631388
OID30693	P16233	chr8_18862119_G_T_b38	0.0787	0.006887	3.028e-30	0.314837
OID30693	P16233	chr9_133253171_T_C_b38	-0.508	0.012079	0	0.940278
OID30693	P16233	chr6_31345253_C_T_b38	0.0542	0.006924	4.98e-15	0.691611
OID30694	P22897	chr10_17821528_T_A_b38	0.292	0.006438	0	0.747655
OID30694	P22897	chr1_161655503_C_T_b38	-0.1183	0.01041	6.31e-30	0.885943
OID30694	P22897	chr10_69444004_T_C_b38	0.0793	0.0067	2.532e-32	0.554907
OID30694	P22897	chr11_61820833_A_G_b38	-0.0808	0.006906	1.263e-31	0.649682
OID30694	P22897	chr11_126464910_C_T_b38	-0.056	0.007981	2.269e-12	0.779421
OID30694	P22897	chr16_72072066_T_C_b38	0.0635	0.008356	2.977e-14	0.806627
OID30694	P22897	chr17_7169772_A_G_b38	-0.0755	0.008201	3.391e-20	0.797912
OID30694	P22897	chr19_55313449_CTG_C_b38	-0.0576	0.00678	1.975e-17	0.605994
OID30694	P22897	chr2_160028931_T_C_b38	-0.1411	0.006597	1.759e-101	0.491795
OID30694	P22897	chr2_119438123_T_TC_b38	-0.083	0.009697	1.132e-17	0.134701
OID30694	P22897	chr2_134206291_C_A_b38	0.0552	0.006645	9.781e-17	0.502135
OID30694	P22897	chr2_62388004_A_T_b38	-0.068	0.008389	5.234e-16	0.80703
OID30694	P22897	chr22_29361101_C_T_b38	-0.0712	0.007307	1.961e-22	0.71441
OID30694	P22897	chr5_75053733_C_T_b38	-0.2469	0.016202	1.939e-52	0.956927
OID30694	P22897	chr5_39436142_A_C_b38	0.0817	0.010553	9.79e-15	0.888962
OID30694	P22897	chr8_115659621_A_G_b38	-0.0741	0.007375	9.39e-24	0.283522
OID30694	P22897	chr9_33109998_G_T_b38	0.0588	0.006754	3.156e-18	0.434529
OID30694	P22897	chr6_32593593_C_T_b38	-0.0837	0.007094	3.98e-32	0.682542
OID30696	P12821	chr17_63468418_C_T_b38	0.3737	0.00616	0	0.372949
OID30696	P12821	chr11_126431861_G_A_b38	-0.15	0.018263	2.152e-16	0.96603
OID30696	P12821	chr9_133274295_A_T_b38	0.2716	0.008433	1.504e-227	0.816545
OID30697	P17927	chr1_207504504_T_TTTAG_b38	0.4613	0.006842	0	0.807008
OID30697	P17927	chr11_126362490_C_T_b38	0.1387	0.009728	3.999e-46	0.865426
OID30697	P17927	chr11_134401911_A_G_b38	-0.0749	0.009367	1.288e-15	0.853958
OID30697	P17927	chr12_111569952_C_T_b38	0.0668	0.006639	8.128e-24	0.482483
OID30697	P17927	chr17_7169772_A_G_b38	-0.1751	0.008227	1.603e-100	0.797912
OID30697	P17927	chr17_69085137_A_G_b38	-0.1851	0.022573	2.405e-16	0.976964
OID30697	P17927	chr19_48702888_G_C_b38	-0.0616	0.006641	1.761e-20	0.488499
OID30697	P17927	chr2_134206291_C_A_b38	0.0876	0.006671	2.172e-39	0.502135
OID30697	P17927	chr3_186937101_A_T_b38	0.1299	0.007379	2.259e-69	0.284751
OID30697	P17927	chr6_10535358_A_C_b38	0.0542	0.006647	3.524e-16	0.479547
OID30697	P17927	chr8_9327181_T_C_b38	0.0787	0.010977	7.524e-13	0.102466
OID30697	P17927	chr9_133257521_T_TC_b38	-0.0721	0.006999	6.887e-25	0.663862
OID30697	P17927	chr9_33108248_T_G_b38	0.0486	0.006787	8.039e-13	0.427784
OID30697	P17927	chr6_32654372_C_T_b38	-0.0894	0.010076	7.123e-19	0.878547
OID30698	P02748	chr5_39364452_G_A_b38	0.0917	0.006807	2.298e-41	0.604121
OID30698	P02748	chr1_65689832_T_G_b38	0.0507	0.006842	1.266e-13	0.628418
OID30698	P02748	chr11_116778201_G_C_b38	-0.077	0.009755	2.937e-15	0.132396
OID30698	P02748	chr19_44912921_G_T_b38	0.0546	0.007639	8.828e-13	0.761577
OID30698	P02748	chr2_113083453_A_G_b38	-0.0577	0.006748	1.227e-17	0.597228
OID30698	P02748	chr8_125487789_C_G_b38	-0.0624	0.006723	1.677e-20	0.579593
OID30699	P0DJD7	chr11_61205040_C_T_b38	-0.0874	0.008393	2.151e-25	0.754177
OID30699	P0DJD7	chr11_408174_G_T_b38	-0.1535	0.017527	1.99e-18	0.963504
OID30699	P0DJD7	chr5_548881_G_A_b38	-0.0581	0.007347	2.613e-15	0.665927
OID30699	P0DJD7	chr7_98085162_G_A_b38	0.0523	0.006682	5.016e-15	0.442617
OID30699	P0DJD7	chr9_133274295_A_T_b38	0.0706	0.008535	1.32e-16	0.816545
OID30699	P0DJD7	chr6_31352387_G_A_b38	0.0822	0.008059	1.996e-24	0.785893
OID30700	P00390	chr8_30699094_T_C_b38	0.1268	0.007079	9.335e-72	0.677505
OID30700	P00390	chr12_7367230_A_G_b38	-0.1488	0.010806	3.881e-43	0.895135
OID30700	P00390	chr9_93132682_G_A_b38	0.0648	0.006657	2.163e-22	0.521808
OID30700	P00390	chr9_133274295_A_T_b38	-0.0625	0.008542	2.539e-13	0.816545
OID30700	P00390	chr6_32632808_G_A_b38	-0.1176	0.016209	4.005e-13	0.956081
OID30701	Q13790	chr12_56349583_T_C_b38	0.3488	0.013031	7.633e-158	0.932068
OID30701	Q13790	chr15_43735849_C_T_b38	0.198	0.021659	6.137e-20	0.975873
OID30701	Q13790	chr15_58431740_G_A_b38	-0.0573	0.008042	1.038e-12	0.78103
OID30701	Q13790	chr16_56967342_T_TCACA_b38	0.0735	0.008589	1.149e-17	0.816781
OID30701	Q13790	chr17_47648565_T_A_b38	0.0634	0.006624	1.051e-21	0.489828
OID30701	Q13790	chr17_68883786_C_T_b38	-0.1213	0.013999	4.521e-18	0.939018
OID30701	Q13790	chr19_44908684_T_C_b38	-0.1278	0.008939	2.307e-46	0.844063
OID30701	Q13790	chr19_45914171_G_A_b38	0.0833	0.009723	1.063e-17	0.862459
OID30701	Q13790	chr5_56514478_A_T_b38	0.0529	0.007615	3.727e-12	0.253585
OID30701	Q13790	chr6_34654784_AG_A_b38	0.0865	0.01038	7.871e-17	0.884956
OID30701	Q13790	chr8_125469835_A_G_b38	-0.0579	0.006676	4.224e-18	0.493357
OID30702	Q08830	chr8_17759053_C_T_b38	0.269	0.006227	0	0.686132
OID30702	Q08830	chr1_65627347_C_T_b38	0.0455	0.005944	1.929e-14	0.630414
OID30702	Q08830	chr11_16224146_T_A_b38	-0.061	0.005897	4.413e-25	0.612555
OID30702	Q08830	chr12_24045244_A_G_b38	-0.1288	0.015769	3.132e-16	0.965808
OID30702	Q08830	chr16_79673401_A_G_b38	-0.0483	0.006161	4.527e-15	0.674768
OID30702	Q08830	chr2_27526125_AT_A_b38	0.1057	0.005927	3.79e-71	0.381277
OID30702	Q08830	chr6_35777878_C_T_b38	0.0467	0.006031	9.717e-15	0.354316
OID30702	Q08830	chr6_135090090_T_C_b38	0.0495	0.006613	7.115e-14	0.740847
OID30703	P09172	chr9_133622236_T_TG_b38	0.5199	0.005261	0	0.324474
OID30704	P27169	chr7_95008146_A_G_b38	0.3476	0.005623	0	0.805198
OID30704	P27169	chr7_96045832_C_T_b38	0.1317	0.010082	5.405e-39	0.865988
OID30704	P27169	chr1_2407700_G_A_b38	-0.0607	0.006413	2.915e-21	0.563741
OID30704	P27169	chr16_56960332_T_TA_b38	-0.0593	0.0068	2.781e-18	0.675316
OID30704	P27169	chr7_93972229_G_A_b38	-0.1503	0.015074	2.05e-23	0.94383
OID30705	P34096	chr14_20675883_A_T_b38	0.3149	0.006621	0	0.727395
OID30705	P34096	chr2_210675783_C_A_b38	0.0578	0.007049	2.403e-16	0.683841
OID30705	P34096	chr2_27526125_AT_A_b38	0.047	0.006702	2.337e-12	0.381277
OID30705	P34096	chr4_76472942_C_T_b38	-0.0588	0.006512	1.721e-19	0.543259
OID30706	P02765	chr3_186515408_C_T_b38	-1.2056	0.024594	0	0.983206
OID30706	P02765	chr14_94371805_G_T_b38	-0.1829	0.024517	8.638e-14	0.978981
OID30708	O14791	chr22_36260397_C_A_b38	0.3107	0.006748	0	0.191807
OID30708	O14791	chr11_61803910_G_A_b38	-0.0579	0.00707	2.628e-16	0.689439
OID30708	O14791	chr16_71838709_C_G_b38	0.4793	0.010306	0	0.927185
OID30708	O14791	chr16_72843436_G_A_b38	-0.394	0.013678	1.796e-182	0.937891
OID30708	O14791	chr16_70722840_G_C_b38	-0.1804	0.012113	3.626e-50	0.91867
OID30708	O14791	chr16_69621135_A_G_b38	-0.2069	0.025904	1.38e-15	0.982597
OID30708	O14791	chr20_44413724_C_T_b38	-0.1347	0.018855	9.068e-13	0.968638
OID30708	O14791	chr3_186736391_A_C_b38	-0.0654	0.006783	5.329e-22	0.629799
OID30708	O14791	chr4_186252647_G_GCCACCAATCCCA_b38	-0.1861	0.006514	1.659e-179	0.487846
OID30708	O14791	chr5_177412897_T_C_b38	-0.1834	0.007448	6.84e-134	0.255553
OID30708	O14791	chr5_132461230_G_A_b38	0.0478	0.006886	3.888e-12	0.649061
OID30708	O14791	chr9_114325784_T_A_b38	0.1061	0.013678	8.68e-15	0.935872
OID30708	O14791	chr6_32706552_G_A_b38	-0.0463	0.006549	1.557e-12	0.539547
OID30709	P01019	chr1_230676583_C_T_b38	-0.4572	0.009022	0	0.874114
OID30709	P01019	chr7_73602675_A_G_b38	0.0897	0.008314	3.891e-27	0.800302
OID30710	Q01459	chr1_84394679_T_G_b38	-1.0793	0.018088	0	0.979277
OID30710	Q01459	chr1_85514572_T_C_b38	-0.1696	0.022822	1.075e-13	0.977935
OID30710	Q01459	chr1_26695422_G_C_b38	-0.2092	0.021721	5.909e-22	0.976286
OID30710	Q01459	chr12_101687720_G_A_b38	-0.266	0.005364	0	0.414675
OID30710	Q01459	chr14_94371805_G_T_b38	-0.1837	0.02245	2.777e-16	0.978981
OID30710	Q01459	chr15_43735849_C_T_b38	-0.3002	0.021208	1.743e-45	0.975873
OID30710	Q01459	chr15_42409176_C_T_b38	-0.2135	0.025492	5.51e-17	0.982597
OID30710	Q01459	chr16_30970904_A_G_b38	0.0462	0.006676	4.52e-12	0.606708
OID30710	Q01459	chr17_66232877_G_C_b38	-0.1504	0.018997	2.435e-15	0.97022
OID30710	Q01459	chr17_46278360_T_A_b38	-0.0523	0.007315	8.683e-13	0.74537
OID30710	Q01459	chr19_19268740_C_T_b38	-0.089	0.012335	5.392e-13	0.924786
OID30710	Q01459	chr19_44908684_T_C_b38	0.0606	0.008764	4.685e-12	0.844063
OID30710	Q01459	chr20_44413724_C_T_b38	-0.1713	0.018742	6.258e-20	0.968638
OID30710	Q01459	chr3_136207780_G_T_b38	-0.1614	0.007787	1.938e-95	0.226313
OID30710	Q01459	chr3_194342882_G_A_b38	-0.0551	0.007277	3.667e-14	0.72171
OID30710	Q01459	chr4_153333382_G_A_b38	0.0654	0.009214	1.267e-12	0.853399
OID30710	Q01459	chr8_9323885_A_G_b38	0.0767	0.010831	1.429e-12	0.100657
OID30711	O95497	chr6_132610852_G_A_b38	0.3272	0.005251	0	0.749952
OID30711	O95497	chr1_26695422_G_C_b38	-0.1529	0.020607	1.173e-13	0.976286
OID30711	O95497	chr1_220796686_A_G_b38	-0.0508	0.006854	1.246e-13	0.297546
OID30711	O95497	chr10_112150963_A_G_b38	0.0582	0.007018	1.106e-16	0.273417
OID30711	O95497	chr10_63405424_G_A_b38	-0.049	0.006247	4.386e-15	0.52848
OID30711	O95497	chr11_61800281_C_A_b38	-0.0685	0.006742	3.002e-24	0.690336
OID30711	O95497	chr15_58386521_T_C_b38	-0.074	0.006573	2.099e-29	0.347043
OID30711	O95497	chr15_43735687_T_C_b38	-0.1599	0.019986	1.238e-15	0.975017
OID30711	O95497	chr19_44908684_T_C_b38	0.1135	0.008372	7.226e-42	0.844063
OID30711	O95497	chr19_54139698_G_T_b38	0.049	0.006313	8.357e-15	0.422193
OID30711	O95497	chr2_27526125_AT_A_b38	0.0548	0.006457	2.134e-17	0.381277
OID30711	O95497	chr20_25287257_A_G_b38	0.0689	0.006248	2.788e-28	0.558046
OID30711	O95497	chr4_48974364_T_C_b38	-0.0594	0.00688	5.926e-18	0.295803
OID30711	O95497	chr6_133932344_C_T_b38	0.2358	0.025175	7.511e-21	0.979554
OID30711	O95497	chr8_9326086_A_G_b38	0.1054	0.010825	2.098e-22	0.0919377
OID30711	O95497	chr8_18414928_C_T_b38	-0.0548	0.007524	3.266e-13	0.220226
OID30712	P04040	chr11_34467283_C_T_b38	0.1961	0.007986	3.758e-133	0.780013
OID30712	P04040	chr6_135101158_A_T_b38	0.0518	0.007448	3.537e-12	0.726531
OID30713	P26927	chr3_49228311_C_T_b38	0.5868	0.005404	0	0.892002
OID30713	P26927	chr3_50238925_C_T_b38	1.4513	0.014282	0	0.985266
OID30713	P26927	chr1_107041019_A_T_b38	-0.0457	0.005424	3.574e-17	0.647931
OID30713	P26927	chr14_94371805_G_T_b38	-0.1561	0.017775	1.606e-18	0.978981
OID30713	P26927	chr17_66228657_C_T_b38	-0.1906	0.015031	7.619e-37	0.970187
OID30713	P26927	chr2_27375230_T_C_b38	0.0689	0.005302	1.296e-38	0.391254
OID30713	P26927	chr3_47214633_A_C_b38	0.7409	0.009071	0	0.963031
OID30713	P26927	chr3_48225924_G_C_b38	0.8451	0.008106	0	0.953791
OID30713	P26927	chr3_51297006_T_C_b38	0.9168	0.012159	0	0.979206
OID30713	P26927	chr3_52566586_A_G_b38	0.6844	0.033982	3.299e-90	0.989254
OID30713	P26927	chr3_46119819_C_G_b38	0.2882	0.021642	1.844e-40	0.973885
OID30713	P26927	chr3_53569597_T_C_b38	-0.0643	0.007371	2.7e-18	0.326148
OID30713	P26927	chr6_32115398_C_T_b38	-0.0569	0.005971	1.592e-21	0.746253
OID30714	P06396	chr9_121516028_C_T_b38	-0.442	0.027522	4.896e-58	0.985215
OID30714	P06396	chr9_120443305_G_T_b38	-0.1023	0.011753	3.208e-18	0.913928
OID30714	P06396	chr1_109928142_G_A_b38	0.0668	0.009411	1.267e-12	0.850385
OID30714	P06396	chr10_17833817_T_A_b38	-0.0633	0.006708	3.865e-21	0.469108
OID30714	P06396	chr12_111535554_A_G_b38	-0.0735	0.006645	1.929e-28	0.482632
OID30714	P06396	chr12_7528796_T_A_b38	0.0661	0.008073	2.659e-16	0.218608
OID30714	P06396	chr14_32706616_G_A_b38	-0.0492	0.006771	3.696e-13	0.42512
OID30714	P06396	chr19_54255803_T_C_b38	0.0724	0.00674	6.439e-27	0.563716
OID30715	P54108	chr6_49568649_C_G_b38	0.3551	0.006689	0	0.859075
OID30715	P54108	chr6_50658685_T_G_b38	-0.3944	0.013173	5.793e-197	0.936284
OID30715	P54108	chr1_36477540_A_G_b38	0.0725	0.006383	6.813e-30	0.387303
OID30715	P54108	chr10_935075_G_A_b38	0.0605	0.007218	5.202e-17	0.758593
OID30715	P54108	chr11_134267026_G_A_b38	0.0539	0.006585	2.711e-16	0.662735
OID30715	P54108	chr11_44070128_A_T_b38	-0.0697	0.008771	1.919e-15	0.851553
OID30715	P54108	chr15_56721219_T_C_b38	0.0543	0.006391	1.953e-17	0.371023
OID30715	P54108	chr16_85903372_T_C_b38	-0.0624	0.008258	4.157e-14	0.830115
OID30715	P54108	chr17_40015415_C_G_b38	-0.1075	0.006312	4.853e-65	0.610751
OID30715	P54108	chr19_58353688_T_C_b38	-0.4328	0.014336	3.208e-200	0.047572
OID30715	P54108	chr2_69919493_T_C_b38	-0.0537	0.006218	5.803e-18	0.560712
OID30715	P54108	chr2_61429138_T_A_b38	-0.0476	0.006202	1.658e-14	0.482587
OID30715	P54108	chr2_100998678_T_C_b38	-0.0537	0.007408	4.201e-13	0.774651
OID30715	P54108	chr21_17783489_A_C_b38	0.0601	0.006222	4.508e-22	0.520477
OID30715	P54108	chr22_31928044_A_G_b38	0.0476	0.006643	7.747e-13	0.686949
OID30715	P54108	chr3_128599154_G_A_b38	0.0994	0.010073	5.759e-23	0.106071
OID30715	P54108	chr3_47056495_G_A_b38	-0.0606	0.008114	8.124e-14	0.824369
OID30715	P54108	chr4_54536242_C_G_b38	-0.0737	0.007537	1.401e-22	0.782575
OID30715	P54108	chr5_1282204_C_A_b38	-0.0595	0.006628	2.78e-19	0.674517
OID30715	P54108	chr5_69309321_C_T_b38	-0.0447	0.006234	7.491e-13	0.559582
OID30715	P54108	chr6_48497649_C_T_b38	-0.4756	0.018452	1.699e-146	0.968323
OID30715	P54108	chr6_51670737_G_A_b38	-0.2332	0.011763	1.815e-87	0.918016
OID30715	P54108	chr6_144120534_C_T_b38	-0.2175	0.01566	7.391e-44	0.954532
OID30715	P54108	chr6_47476569_A_C_b38	-0.2756	0.023683	2.667e-31	0.980676
OID30715	P54108	chr6_130033828_T_C_b38	0.219	0.02775	2.975e-15	0.985608
OID30715	P54108	chr6_16754135_G_A_b38	0.0643	0.008551	5.511e-14	0.827514
OID30715	P54108	chr7_149178287_G_A_b38	0.057	0.006434	8.065e-19	0.360494
OID30715	P54108	chr7_28237488_C_G_b38	-0.0493	0.006348	8.053e-15	0.391859
OID30715	P54108	chr7_92779056_C_T_b38	0.0752	0.010642	1.589e-12	0.906245
OID30715	P54108	chr8_129600947_A_G_b38	0.0608	0.006241	2.002e-22	0.429448
OID30715	P54108	chr8_47749361_C_T_b38	-0.1476	0.019546	4.302e-14	0.974442
OID30715	P54108	chrX_148502438_G_A_b38	0.0447	0.005169	5.264e-18	0.427977
OID30715	P54108	chr6_31266760_G_A_b38	0.1495	0.012866	3.265e-31	0.933939
OID30716	Q9BXR6	chr1_196272374_C_A_b38	0.8807	0.014759	0	0.965782
OID30716	Q9BXR6	chr1_197281485_G_A_b38	0.4128	0.008924	0	0.104601
OID30716	Q9BXR6	chr1_198890700_C_T_b38	0.1453	0.016313	5.246e-19	0.959136
OID30716	Q9BXR6	chr1_91064702_C_T_b38	-0.0645	0.00816	2.682e-15	0.802608
OID30716	Q9BXR6	chr10_63405424_G_A_b38	-0.0588	0.006279	7.678e-21	0.52848
OID30716	Q9BXR6	chr12_120986153_C_T_b38	0.0864	0.006488	1.842e-40	0.376995
OID30716	Q9BXR6	chr14_68820766_T_C_b38	-0.0698	0.008503	2.227e-16	0.164992
OID30716	Q9BXR6	chr15_43658501_A_T_b38	0.1434	0.020652	3.817e-12	0.976355
OID30716	Q9BXR6	chr16_51402971_A_G_b38	0.0956	0.012051	2.135e-15	0.924671
OID30716	Q9BXR6	chr8_125487789_C_G_b38	0.0593	0.006366	1.225e-20	0.579593
OID30716	Q9BXR6	chr9_91249610_C_T_b38	0.0619	0.008056	1.545e-14	0.812487
OID30716	Q9BXR6	chrX_110459636_T_C_b38	-0.0402	0.005317	3.999e-14	0.600775
OID30717	P06276	chr3_165718306_C_T_b38	0.6958	0.013669	0	0.959005
OID30717	P06276	chr3_166820959_T_C_b38	0.4187	0.023715	9.227e-70	0.982007
OID30717	P06276	chr1_201987690_G_A_b38	-0.1309	0.006099	3.492e-102	0.393848
OID30717	P06276	chr1_196797856_C_A_b38	-0.0734	0.007985	3.841e-20	0.828342
OID30717	P06276	chr10_63174788_C_T_b38	0.0634	0.005943	1.438e-26	0.526821
OID30717	P06276	chr11_61827448_CT_C_b38	-0.0699	0.006244	4.367e-29	0.654103
OID30717	P06276	chr14_94371805_G_T_b38	0.1617	0.020488	2.967e-15	0.978981
OID30717	P06276	chr2_216622986_G_A_b38	-0.6602	0.022617	2.543e-187	0.982895
OID30717	P06276	chr2_203455116_C_G_b38	-0.1709	0.006045	7.44e-176	0.44321
OID30717	P06276	chr2_233759924_C_T_b38	0.0743	0.006497	2.771e-30	0.685901
OID30717	P06276	chr2_27526125_AT_A_b38	0.067	0.006219	4.593e-27	0.381277
OID30717	P06276	chr2_202190799_A_G_b38	-0.0727	0.008072	2.121e-19	0.82911
OID30717	P06276	chr3_164711718_G_A_b38	0.3559	0.023051	8.894e-54	0.981888
OID30717	P06276	chr3_163552554_C_T_b38	0.1133	0.013823	2.474e-16	0.945873
OID30717	P06276	chr3_136213517_C_T_b38	0.06	0.007517	1.436e-15	0.227614
OID30717	P06276	chr5_141609347_G_C_b38	-0.4512	0.039887	1.144e-29	0.99377
OID30717	P06276	chr6_89329951_G_C_b38	0.0614	0.006127	1.235e-23	0.617665
OID30717	P06276	chr6_105402761_C_T_b38	-0.1229	0.014078	2.545e-18	0.951314
OID30717	P06276	chr7_73602675_A_G_b38	0.0863	0.007467	6.806e-31	0.800302
OID30717	P06276	chr8_9326154_A_G_b38	-0.1569	0.010329	4.096e-52	0.0920419
OID30717	P06276	chr6_31417708_T_C_b38	-0.0556	0.005954	9.786e-21	0.510027
OID30718	Q04756	chr4_3385421_C_T_b38	0.4968	0.008305	0	0.879014
OID30718	Q04756	chr14_94371805_G_T_b38	-0.2229	0.023479	2.236e-21	0.978981
OID30718	Q04756	chr15_43528519_C_T_b38	-0.1586	0.02201	5.772e-13	0.975531
OID30718	Q04756	chr2_210675783_C_A_b38	-0.0933	0.007354	6.975e-37	0.683841
OID30718	Q04756	chr4_2356659_G_T_b38	-0.3179	0.033361	1.585e-21	0.989024
OID30718	Q04756	chr4_186218785_A_G_b38	-0.0629	0.006927	1.079e-19	0.486812
OID30718	Q04756	chr6_160139848_CATG_C_b38	-0.0734	0.008758	5.252e-17	0.812905
OID30718	Q04756	chr7_130900733_T_C_b38	0.0511	0.007419	5.666e-12	0.694697
OID30718	Q04756	chr8_9326086_A_G_b38	-0.1388	0.011803	6.321e-32	0.0919377
OID30719	P07358	chr1_56894255_T_G_b38	-0.3436	0.006807	0	0.745217
OID30719	P07358	chr2_27375230_T_C_b38	0.0532	0.007137	9.072e-14	0.391254
OID30719	P07358	chr9_136946019_G_T_b38	0.1693	0.006955	7.265e-131	0.481663
OID30720	P36980	chr1_196250204_A_G_b38	-0.2523	0.003707	0	0.454157
OID30720	P36980	chr1_197252118_C_T_b38	-0.3227	0.004501	0	0.781071
OID30720	P36980	chr1_198411844_T_C_b38	0.2757	0.014791	1.534e-77	0.959578
OID30720	P36980	chr1_195121939_T_C_b38	0.3459	0.034062	3.147e-24	0.992158
OID30720	P36980	chr1_199496162_G_A_b38	0.3324	0.034286	3.173e-22	0.992519
OID30721	Q9NZP8	chr12_7097641_A_G_b38	0.3001	0.005962	0	0.435286
OID30721	Q9NZP8	chr10_63252990_C_T_b38	0.0646	0.006569	8.043e-23	0.528897
OID30721	Q9NZP8	chr11_61829161_C_T_b38	-0.0609	0.006857	6.567e-19	0.648242
OID30721	Q9NZP8	chr11_57598250_T_C_b38	-0.1234	0.015107	3.131e-16	0.950654
OID30721	Q9NZP8	chr17_66228657_C_T_b38	-0.366	0.01912	1.129e-81	0.970187
OID30722	P19827	chr3_52787161_A_C_b38	0.1355	0.006859	7.41e-87	0.642997
OID30722	P19827	chr10_7730072_A_G_b38	0.1429	0.014638	1.634e-22	0.947636
OID30723	P00734	chr11_46739505_G_A_b38	-0.6894	0.03079	4.879e-111	0.98811
OID30723	P00734	chr11_47943396_T_C_b38	-0.4931	0.034804	1.445e-45	0.990822
OID30723	P00734	chr11_49093547_C_G_b38	-0.4473	0.03481	8.637e-38	0.990578
OID30723	P00734	chr11_50265529_C_T_b38	-0.4253	0.033163	1.198e-37	0.98956
OID30723	P00734	chr11_57099369_T_A_b38	-0.2604	0.029642	1.566e-18	0.987677
OID30723	P00734	chr9_114328154_C_T_b38	0.0948	0.013249	8.347e-13	0.930564
OID30724	P05543	chrX_105705935_A_G_b38	0.3879	0.008842	0	0.906158
OID30724	P05543	chrX_106804279_A_G_b38	0.3858	0.018657	5.374e-95	0.978818
OID30724	P05543	chr12_120979185_A_G_b38	-0.0787	0.007079	1.038e-28	0.684573
OID30724	P05543	chr3_136270450_C_T_b38	0.0541	0.007616	1.216e-12	0.250889
OID30724	P05543	chr8_115962077_C_T_b38	-0.0657	0.006669	6.722e-23	0.418123
OID30724	P05543	chrX_104548196_G_A_b38	0.2534	0.014619	2.604e-67	0.963782
OID30724	P05543	chrX_107898528_AT_A_b38	-0.0538	0.006095	1.078e-18	0.72588
OID30724	P05543	chrX_102753415_A_G_b38	0.1771	0.021525	1.911e-16	0.983832
OID30724	P05543	chrX_109230540_T_A_b38	0.1555	0.020244	1.577e-14	0.981482
OID30724	P05543	chrX_101727749_T_C_b38	0.1652	0.021629	2.21e-14	0.984046
OID30725	P61769	chr12_111569952_C_T_b38	0.0994	0.006531	2.588e-52	0.482483
OID30725	P61769	chr16_57025515_C_T_b38	0.0829	0.008716	1.878e-21	0.829579
OID30725	P61769	chr6_25480100_T_G_b38	-0.1256	0.011762	1.284e-26	0.913154
OID30725	P61769	chr6_31437843_A_G_b38	-0.2112	0.007179	3.056e-190	0.701119
OID30726	P35542	chr11_18197897_TTCTC_T_b38	0.2876	0.006166	0	0.513704
OID30726	P35542	chr2_27526125_AT_A_b38	0.0554	0.006917	1.158e-15	0.381277
OID30727	P02649	chr19_44848259_C_G_b38	0.7294	0.015828	0	0.95694
OID30727	P02649	chr11_61813163_C_T_b38	0.0709	0.008113	2.344e-18	0.690309
OID30728	Q9Y5Y7	chr11_10591833_T_A_b38	-0.3497	0.016406	8.25e-101	0.958206
OID30728	Q9Y5Y7	chr10_70233338_T_G_b38	0.0575	0.007022	2.648e-16	0.672353
OID30728	Q9Y5Y7	chr11_126356659_GGAGTGTAGGCA_G_b38	-0.4595	0.012641	2.66e-289	0.927255
OID30728	Q9Y5Y7	chr11_61202738_A_G_b38	-0.0748	0.007083	4.526e-26	0.660884
OID30728	Q9Y5Y7	chr11_47378051_G_A_b38	0.0624	0.006897	1.468e-19	0.634645
OID30728	Q9Y5Y7	chr12_120936461_C_T_b38	0.0572	0.00697	2.285e-16	0.668549
OID30728	Q9Y5Y7	chr14_32706616_G_A_b38	-0.0733	0.006674	4.619e-28	0.42512
OID30728	Q9Y5Y7	chr17_7169772_A_G_b38	-0.1115	0.008153	1.411e-42	0.797912
OID30728	Q9Y5Y7	chr2_48061677_T_G_b38	0.0485	0.006765	7.544e-13	0.614729
OID30728	Q9Y5Y7	chr2_202647415_C_A_b38	-0.0509	0.007191	1.464e-12	0.70355
OID30728	Q9Y5Y7	chr20_2119982_A_T_b38	0.0784	0.006754	3.784e-31	0.610664
OID30728	Q9Y5Y7	chr3_98978885_A_G_b38	0.0479	0.006658	6.283e-13	0.421448
OID30728	Q9Y5Y7	chr8_9326086_A_G_b38	0.0822	0.011397	5.504e-13	0.0919377
OID30728	Q9Y5Y7	chr9_33117967_C_T_b38	-0.1285	0.00688	7.7e-78	0.635169
OID30728	Q9Y5Y7	chr9_133257521_T_TC_b38	-0.0597	0.006936	7.504e-18	0.663862
OID30728	Q9Y5Y7	chr9_76500928_A_C_b38	-0.0488	0.006657	2.292e-13	0.455775
OID30729	O00391	chr1_180154450_C_A_b38	0.5843	0.007798	0	0.84877
OID30729	O00391	chr1_179108478_T_C_b38	0.4552	0.027382	4.646e-62	0.985124
OID30729	O00391	chr9_111654415_A_G_b38	0.0558	0.007435	6.123e-14	0.742561
OID30730	P20742	chr12_9162106_C_T_b38	-0.252	0.005759	0	0.568362
OID30730	P20742	chr10_63517266_G_A_b38	0.0818	0.00637	9.506e-38	0.529948
OID30730	P20742	chr12_120979185_A_G_b38	-0.057	0.007231	3.196e-15	0.684573
OID30730	P20742	chr17_47648565_T_A_b38	0.049	0.006357	1.272e-14	0.489828
OID30730	P20742	chr19_18107800_A_T_b38	0.062	0.007135	3.644e-18	0.725616
OID30730	P20742	chr3_136207780_G_T_b38	-0.0661	0.007651	5.67e-18	0.226313
OID30730	P20742	chr4_148060255_G_A_b38	0.0515	0.007343	2.317e-12	0.255999
OID30730	P20742	chrX_110646434_C_G_b38	0.0455	0.005388	3.046e-17	0.603023
OID30731	P09871	chr12_7048271_G_A_b38	-0.413	0.007762	0	0.194172
OID30731	P09871	chr11_57633927_C_T_b38	0.0768	0.007458	7.168e-25	0.738144
OID30731	P09871	chr14_105796336_C_A_b38	0.1955	0.007586	1.849e-146	0.731555
OID30732	P10909	chr8_27708997_C_T_b38	-0.0807	0.006629	4.257e-34	0.485484
OID30732	P10909	chr19_51810615_T_C_b38	0.0685	0.007498	6.502e-20	0.733074
OID30732	P10909	chr2_27375230_T_C_b38	0.0469	0.006746	3.59e-12	0.391254
OID30732	P10909	chr3_152272990_C_T_b38	0.0527	0.007195	2.395e-13	0.699423
OID30732	P10909	chr8_9326154_A_G_b38	-0.0821	0.011488	8.901e-13	0.0920419
OID30732	P10909	chrX_110475544_G_A_b38	0.0412	0.005607	2.014e-13	0.60748
OID30733	P06727	chr11_116808044_C_T_b38	-0.1414	0.00665	2.432e-100	0.454401
OID30733	P06727	chr1_179557079_C_T_b38	-0.1622	0.01723	4.791e-21	0.961839
OID30733	P06727	chr19_44908822_C_T_b38	-0.0835	0.011911	2.38e-12	0.919448
OID30733	P06727	chr6_32680723_G_T_b38	-0.0866	0.009334	1.725e-20	0.146109
OID30734	Q96IY4	chr13_45923055_A_G_b38	0.325	0.005855	0	0.68201
OID30734	Q96IY4	chr11_126364925_G_C_b38	-0.0725	0.009067	1.285e-15	0.86744
OID30734	Q96IY4	chr14_94371805_G_T_b38	-0.1511	0.021177	9.674e-13	0.978981
OID30734	Q96IY4	chr2_27526125_AT_A_b38	0.0777	0.006329	1.206e-34	0.381277
OID30734	Q96IY4	chr8_9326721_G_A_b38	-0.0878	0.010657	1.736e-16	0.0922045
OID30734	Q96IY4	chr8_125487789_C_G_b38	0.0488	0.006236	5.032e-15	0.579593
OID30734	Q96IY4	chr6_31872244_T_A_b38	-0.0485	0.006468	6.446e-14	0.33977
OID30735	O75882	chr20_3233074_G_A_b38	0.8622	0.019592	0	0.976006
OID30735	O75882	chr1_154616756_C_T_b38	-0.0499	0.006541	2.38e-14	0.520748
OID30735	O75882	chr11_61800281_C_A_b38	-0.0567	0.007051	8.922e-16	0.690336
OID30735	O75882	chr14_24425804_C_G_b38	0.1026	0.013654	5.729e-14	0.939043
OID30735	O75882	chr2_27526125_AT_A_b38	0.0496	0.006733	1.75e-13	0.381277
OID30735	O75882	chr3_136213517_C_T_b38	0.0557	0.007834	1.158e-12	0.227614
OID30735	O75882	chr7_73611821_A_T_b38	0.0763	0.009777	6.011e-15	0.870885
OID30735	O75882	chr8_143982085_G_A_b38	-0.0462	0.006603	2.619e-12	0.570437
OID30736	Q16610	chr1_150194223_A_G_b38	-0.2705	0.005173	0	0.576983
OID30736	Q16610	chr1_151203899_C_G_b38	0.221	0.008292	1.744e-156	0.829806
OID30736	Q16610	chr1_152483541_G_A_b38	0.0857	0.009561	3.153e-19	0.875899
OID30736	Q16610	chr1_146997539_A_G_b38	0.1564	0.018454	2.344e-17	0.968815
OID30736	Q16610	chr10_17821038_T_C_b38	-0.0433	0.006225	3.512e-12	0.443152
OID30737	P07225	chr3_94021992_C_T_b38	0.255	0.020311	3.738e-36	0.972741
OID30737	P07225	chr12_11628101_A_G_b38	0.0552	0.006772	3.591e-16	0.604323
OID30737	P07225	chr16_16013420_G_A_b38	-0.0536	0.006821	3.9e-15	0.380445
OID30737	P07225	chr2_27526125_AT_A_b38	0.0621	0.006805	7.123e-20	0.381277
OID30737	P07225	chr22_24600615_G_A_b38	0.0484	0.006977	4.001e-12	0.658197
OID30737	P07225	chr3_90436343_A_G_b38	-0.0746	0.006639	2.703e-29	0.501484
OID30737	P07225	chr3_89426490_T_C_b38	0.2124	0.021312	2.146e-23	0.975996
OID30737	P07225	chr7_73615107_C_T_b38	0.0778	0.009835	2.564e-15	0.869218
OID30737	P07225	chr9_114328154_C_T_b38	0.4018	0.013182	4.633e-204	0.930564
OID30737	P07225	chr6_32658760_G_T_b38	-0.0557	0.007957	2.56e-12	0.778919
OID30738	P00746	chr19_858027_C_T_b38	0.1569	0.008344	6.981e-79	0.796383
OID30738	P00746	chr17_28367840_G_A_b38	0.0694	0.006605	7.972e-26	0.525076
OID30738	P00746	chr3_187279860_C_T_b38	-0.0684	0.008543	1.181e-15	0.818668
OID30739	P00748	chr5_177094455_C_T_b38	0.3437	0.005686	0	0.750551
OID30739	P00748	chr5_178100239_ATTTTTGTAG_A_b38	0.2944	0.019949	2.761e-49	0.960523
OID30739	P00748	chr2_27526125_AT_A_b38	0.0661	0.00675	1.212e-22	0.381277
OID30739	P00748	chr7_73611821_A_T_b38	0.0782	0.009831	1.798e-15	0.870885
OID30740	P0DOY2	chr22_22907270_C_A_b38	-0.2266	0.010534	1.244e-102	0.88511
OID30740	P0DOY2	chr1_24972350_C_T_b38	0.182	0.022631	8.822e-16	0.977902
OID30740	P0DOY2	chr1_117657829_CA_C_b38	0.0506	0.006852	1.531e-13	0.631781
OID30740	P0DOY2	chr14_102790540_G_A_b38	0.0563	0.006963	6.203e-16	0.342241
OID30740	P0DOY2	chr14_105712728_G_A_b38	0.0583	0.007563	1.274e-14	0.71211
OID30740	P0DOY2	chr17_16939677_G_A_b38	-0.1111	0.011107	1.488e-23	0.902322
OID30740	P0DOY2	chr17_7559652_A_G_b38	0.0638	0.008101	3.399e-15	0.211327
OID30740	P0DOY2	chr2_88831873_G_A_b38	0.3747	0.018688	2.02e-89	0.968181
OID30740	P0DOY2	chr7_151234719_G_A_b38	-0.0843	0.010404	5.39e-16	0.88717
OID30740	P0DOY2	chr6_31353072_T_C_b38	-0.0978	0.013595	6.312e-13	0.936985
OID30741	P43652	chr4_73501206_CT_C_b38	0.3149	0.023516	6.844e-41	0.979552
OID30741	P43652	chr11_16227964_A_G_b38	-0.0497	0.006801	2.716e-13	0.61254
OID30741	P43652	chr12_24045634_A_C_b38	-0.1403	0.017788	3.085e-15	0.964445
OID30741	P43652	chr16_79720536_TA_T_b38	0.0721	0.007227	1.919e-23	0.69125
OID30741	P43652	chr17_59828927_C_G_b38	0.0559	0.007276	1.558e-14	0.28901
OID30741	P43652	chr19_44908684_T_C_b38	0.0666	0.008921	8.3e-14	0.844063
OID30742	Q96PD5	chr19_15460120_G_A_b38	-0.5219	0.006397	0	0.674298
OID30742	Q96PD5	chr12_120979733_G_GACTC_b38	0.0607	0.008218	1.514e-13	0.694447
OID30742	Q96PD5	chr17_1736691_T_C_b38	-0.0524	0.007555	4.029e-12	0.494615
OID30742	Q96PD5	chr21_14966851_G_C_b38	-0.0903	0.012314	2.249e-13	0.896681
OID30742	Q96PD5	chr4_3450618_G_A_b38	-0.0847	0.008078	1.015e-25	0.666864
OID30742	Q96PD5	chr7_73611821_A_T_b38	0.1033	0.011318	7.064e-20	0.870885
OID30743	P08185	chr14_94357480_T_C_b38	0.235	0.006546	3.208e-282	0.481767
OID30743	P08185	chr1_200296490_A_C_b38	-0.0673	0.008566	3.941e-15	0.181102
OID30743	P08185	chr10_63560246_A_T_b38	-0.065	0.006551	3.326e-23	0.522643
OID30743	P08185	chr15_43528519_C_T_b38	-0.1863	0.021228	1.694e-18	0.975531
OID30743	P08185	chr15_44550012_A_G_b38	-0.1512	0.020867	4.293e-13	0.974141
OID30744	P01031	chr9_121114027_G_A_b38	0.1368	0.006594	1.354e-95	0.423467
OID30744	P01031	chr2_27375230_T_C_b38	0.0565	0.006678	2.661e-17	0.391254
OID30745	P49908	chr5_42656842_C_A_b38	-0.1054	0.007479	4.193e-45	0.267584
OID30745	P49908	chr12_128861663_T_G_b38	0.0787	0.010466	5.493e-14	0.885086
OID30745	P49908	chr4_983130_T_C_b38	0.174	0.02064	3.455e-17	0.973202
OID30746	P05090	chr3_195572021_T_C_b38	0.5522	0.019115	1.711e-183	0.968113
OID30746	P05090	chr11_60173126_T_A_b38	-0.0556	0.006938	1.113e-15	0.620773
OID30746	P05090	chr15_58399896_C_G_b38	0.0522	0.006748	1.031e-14	0.522992
OID30746	P05090	chr16_56956804_C_A_b38	-0.0907	0.007177	1.3e-36	0.675252
OID30746	P05090	chr19_44913484_C_T_b38	-0.0659	0.007731	1.543e-17	0.762132
OID30746	P05090	chr2_27375230_T_C_b38	-0.0523	0.006854	2.331e-14	0.391254
OID30746	P05090	chr8_19966137_A_T_b38	-0.0748	0.007443	9.247e-24	0.715353
OID30747	P08519	chr6_160282326_A_G_b38	-0.3356	0.007358	0	0.841448
OID30747	P08519	chr6_161282396_G_A_b38	-0.0883	0.008183	3.786e-27	0.209572
OID30747	P08519	chr19_44908822_C_T_b38	0.1332	0.0116	1.613e-30	0.919448
OID30748	Q15848	chr3_186840083_A_G_b38	0.7178	0.021327	2.471e-248	0.973827
OID30748	Q15848	chr11_14381384_C_G_b38	-0.0729	0.010521	4.245e-12	0.878411
OID30748	Q15848	chr12_123924955_G_A_b38	-0.0867	0.007377	6.887e-32	0.682205
OID30748	Q15848	chr12_20320824_C_A_b38	-0.0726	0.006951	1.555e-25	0.568764
OID30748	Q15848	chr12_122719439_C_T_b38	-0.083	0.008453	9.315e-23	0.790138
OID30748	Q15848	chr12_4275678_T_G_b38	-0.1654	0.023839	3.969e-12	0.977807
OID30748	Q15848	chr16_81490669_A_C_b38	-0.1068	0.007643	2.282e-44	0.286088
OID30748	Q15848	chr16_82611069_A_G_b38	0.3707	0.033213	6.316e-29	0.989359
OID30748	Q15848	chr17_7213534_C_A_b38	0.0591	0.006973	2.332e-17	0.417134
OID30748	Q15848	chr19_33403940_C_T_b38	-0.0861	0.00731	5.027e-32	0.333856
OID30748	Q15848	chr3_52517268_G_T_b38	-0.0639	0.006964	4.478e-20	0.44394
OID30749	P02654	chr19_44928401_A_G_b38	-0.3245	0.006118	0	0.507862
OID30749	P02654	chr1_62657188_C_A_b38	-0.0483	0.007009	5.55e-12	0.355232
OID30749	P02654	chr16_56960332_T_TA_b38	-0.1504	0.007182	2.198e-97	0.675316
OID30749	P02654	chr18_49579658_C_T_b38	-0.2771	0.032454	1.362e-17	0.989001
OID30749	P02654	chr19_19268740_C_T_b38	0.1143	0.012855	6.027e-19	0.924786
OID30749	P02654	chr19_8364439_G_A_b38	-0.1946	0.024805	4.326e-15	0.980509
OID30749	P02654	chr5_156964617_T_C_b38	-0.0649	0.006986	1.544e-20	0.36438
OID30749	P02654	chr8_19967156_C_T_b38	-0.0861	0.007456	7.528e-31	0.716097
OID30749	P02654	chr6_32618459_C_A_b38	-0.0486	0.006865	1.446e-12	0.603101
OID30750	P01009	chr14_94380925_T_A_b38	0.3493	0.015139	8.525e-118	0.95141
OID30751	P02750	chr19_4530920_T_C_b38	-0.4859	0.006168	0	0.507768
OID30751	P02750	chr12_11638751_A_G_b38	0.0826	0.007455	1.58e-28	0.602623
OID30752	P14151	chr1_169601838_T_C_b38	0.2542	0.005613	0	0.565132
OID30752	P14151	chr1_170664755_T_C_b38	-0.0629	0.007471	3.785e-17	0.262068
OID30752	P14151	chr11_126311697_G_A_b38	-0.0809	0.007621	2.523e-26	0.757661
OID30752	P14151	chr12_111569952_C_T_b38	0.1126	0.006522	8.83e-67	0.482483
OID30752	P14151	chr12_112728764_A_G_b38	0.0599	0.007139	4.824e-17	0.298385
OID30752	P14151	chr13_28187455_G_A_b38	-0.2611	0.029121	3.076e-19	0.986418
OID30752	P14151	chr17_39994239_T_C_b38	0.0642	0.006648	4.598e-22	0.398513
OID30752	P14151	chr17_81245700_AATG_A_b38	-0.0462	0.006597	2.497e-12	0.559986
OID30752	P14151	chr2_111050019_C_CACTG_b38	-0.0585	0.007825	7.675e-14	0.772417
OID30752	P14151	chr4_54542832_T_C_b38	-0.065	0.009055	7.036e-13	0.844917
OID30752	P14151	chr5_1287079_G_A_b38	0.0527	0.006675	2.897e-15	0.422408
OID30752	P14151	chr7_6488678_G_A_b38	-0.0699	0.007755	1.995e-19	0.767722
OID30752	P14151	chr9_133257521_T_TC_b38	-0.0504	0.006899	2.774e-13	0.663862
OID30753	P00736	chr12_7055497_C_T_b38	-0.3292	0.00824	0	0.169606
OID30753	P00736	chr14_105796336_C_A_b38	0.1877	0.007608	2.201e-134	0.731555
OID30754	P43251	chr3_15320650_G_A_b38	0.635	0.013919	0	0.957142
OID30754	P43251	chr3_16332530_CAG_C_b38	0.3622	0.029996	1.432e-33	0.987079
OID30754	P43251	chr10_63288546_C_A_b38	0.0503	0.006386	3.368e-15	0.586671
OID30754	P43251	chr11_61820833_A_G_b38	-0.0506	0.006561	1.233e-14	0.649682
OID30754	P43251	chr12_101823942_C_A_b38	0.0554	0.006952	1.605e-15	0.710575
OID30754	P43251	chr16_72120610_C_T_b38	-0.0659	0.006905	1.381e-21	0.706285
OID30754	P43251	chr17_66228657_C_T_b38	-0.3665	0.018272	1.706e-89	0.970187
OID30754	P43251	chr19_5833102_G_C_b38	-0.1482	0.017495	2.433e-17	0.966048
OID30754	P43251	chr2_27526125_AT_A_b38	0.0733	0.006467	8.808e-30	0.381277
OID30754	P43251	chr4_99127263_T_C_b38	-0.0523	0.006788	1.312e-14	0.302418
OID30755	P00751	chr1_196673403_T_C_b38	-0.1924	0.007444	2.788e-147	0.770781
OID30755	P00751	chr19_6716268_G_A_b38	0.0573	0.007486	1.945e-14	0.775469
OID30755	P00751	chr2_27526125_AT_A_b38	0.0698	0.006447	2.55e-27	0.381277
OID30755	P00751	chr2_113111989_C_T_b38	-0.0453	0.00639	1.354e-12	0.600649
OID30755	P00751	chr4_109737911_T_C_b38	-0.0483	0.006255	1.15e-14	0.481765
OID30755	P00751	chr6_25431437_C_G_b38	-0.1665	0.020068	1.071e-16	0.973241
OID30755	P00751	chr8_125487789_C_G_b38	-0.0588	0.00633	1.564e-20	0.579593
OID30755	P00751	chr6_31793306_A_T_b38	-0.4617	0.010903	0	0.924198
OID30756	P05452	chr3_45015616_A_T_b38	-0.2348	0.00745	4.818e-218	0.731388
OID30756	P05452	chr11_11623053_G_A_b38	-0.062	0.006967	5.621e-19	0.640818
OID30756	P05452	chr12_111395984_G_A_b38	-0.049	0.006665	1.955e-13	0.485991
OID30756	P05452	chr17_69085137_A_G_b38	-0.1791	0.022529	1.871e-15	0.976964
OID30756	P05452	chr4_102276925_A_G_b38	-0.1095	0.012084	1.283e-19	0.916804
OID30757	P36955	chr17_1758535_T_C_b38	0.2803	0.006067	0	0.650921
OID30757	P36955	chr1_179557079_C_T_b38	-0.1514	0.017431	3.773e-18	0.961839
OID30758	Q92496	chr1_196244406_A_G_b38	-0.4888	0.008057	0	0.899389
OID30758	Q92496	chr1_197296712_C_T_b38	-0.6206	0.010567	0	0.94377
OID30758	Q92496	chr1_198310541_G_A_b38	-0.2145	0.013217	3.162e-59	0.927976
OID30758	Q92496	chr1_195209222_T_C_b38	0.1064	0.013888	1.84e-14	0.935359
OID30758	Q92496	chr1_199384222_T_C_b38	0.054	0.007199	6.338e-14	0.661307
OID30758	Q92496	chr11_60163493_C_T_b38	-0.053	0.006038	1.673e-18	0.419584
OID30758	Q92496	chr12_120985856_A_G_b38	0.0485	0.006156	3.326e-15	0.376901
OID30758	Q92496	chr16_51397319_A_C_b38	0.0861	0.011317	2.78e-14	0.924905
OID30758	Q92496	chr17_66232877_G_C_b38	-0.1796	0.017316	3.338e-25	0.97022
OID30759	P11226	chr10_52687973_G_A_b38	0.3624	0.006288	0	0.856185
OID30759	P11226	chr10_53717435_T_C_b38	0.0562	0.007313	1.531e-14	0.686787
OID30759	P11226	chr12_21212203_T_A_b38	0.0698	0.00869	9.577e-16	0.842345
OID30759	P11226	chr2_27526125_AT_A_b38	-0.0581	0.006491	3.54e-19	0.381277
OID30759	P11226	chr9_133257521_T_TC_b38	-0.2421	0.006601	1.633e-294	0.663862
OID30760	P03952	chr4_186209044_A_G_b38	-0.261	0.005753	0	0.560392
OID30760	P03952	chr2_27375230_T_C_b38	0.1025	0.007002	1.577e-48	0.391254
OID30760	P03952	chr22_43928975_G_A_b38	0.0691	0.008343	1.212e-16	0.786314
OID30760	P03952	chr3_186708762_A_G_b38	-0.2836	0.006128	0	0.670522
OID30760	P03952	chr5_177413083_G_GC_b38	0.0794	0.007809	2.773e-24	0.258824
OID30760	P03952	chr7_73592757_C_CA_b38	0.0841	0.010415	6.75e-16	0.875021
OID30760	P03952	chr6_32027005_C_T_b38	0.0518	0.007244	8.604e-13	0.656747
OID30761	P02775	chr1_156899255_G_T_b38	0.0818	0.011687	2.569e-12	0.913491
OID30761	P02775	chr10_63288546_C_A_b38	-0.125	0.006683	4.572e-78	0.586671
OID30761	P02775	chr10_102598421_G_T_b38	-0.0725	0.007618	1.773e-21	0.746765
OID30761	P02775	chr12_6182499_CG_C_b38	0.0546	0.006595	1.248e-16	0.491535
OID30761	P02775	chr14_70187041_G_A_b38	-0.1286	0.016676	1.241e-14	0.958839
OID30761	P02775	chr16_81837364_C_T_b38	-0.0962	0.009573	9.274e-24	0.86303
OID30761	P02775	chr19_55025227_G_A_b38	-0.1508	0.008877	1.007e-64	0.165773
OID30761	P02775	chr20_19309111_C_T_b38	-0.0698	0.006891	4.075e-24	0.646129
OID30761	P02775	chr3_56831417_T_C_b38	0.0616	0.006669	2.548e-20	0.423661
OID30761	P02775	chr3_18197291_CT_C_b38	0.0647	0.008192	2.831e-15	0.792361
OID30761	P02775	chr4_101856385_TAAAG_T_b38	0.0558	0.006752	1.406e-16	0.605614
OID30761	P02775	chr5_132341949_A_G_b38	0.0565	0.006597	1.087e-17	0.525503
OID30761	P02775	chr7_80589645_C_T_b38	-0.0618	0.006733	4.373e-20	0.595876
OID30761	P02775	chr8_105569300_A_T_b38	0.1292	0.007275	1.453e-70	0.71392
OID30761	P02775	chr9_96333412_C_T_b38	0.0638	0.007746	1.776e-16	0.765622
OID30761	P02775	chr9_4745675_G_A_b38	-0.0488	0.006661	2.365e-13	0.446317
OID30761	P02775	chr9_88785173_G_A_b38	0.0938	0.013538	4.247e-12	0.936693
OID30761	P02775	chrX_70481553_C_T_b38	-0.0627	0.006808	3.266e-20	0.798607
OID30761	P02775	chrX_100677819_G_C_b38	-0.0496	0.005746	6.035e-18	0.655455
OID30761	P02775	chr6_31360698_C_T_b38	0.0975	0.012731	1.884e-14	0.928675
OID30762	Q14624	chr3_52801338_C_T_b38	-0.2583	0.006141	0	0.661723
OID30762	Q14624	chr2_27526125_AT_A_b38	0.0812	0.00668	5.307e-34	0.381277
OID30762	Q14624	chr3_51390998_G_T_b38	0.2061	0.018678	2.601e-28	0.968355
OID30762	Q14624	chr3_50218231_C_T_b38	-0.0681	0.00671	3.35e-24	0.618744
OID30762	Q14624	chr3_49082607_A_G_b38	-0.058	0.006918	5.11e-17	0.667085
OID30762	Q14624	chr3_53838364_G_A_b38	0.1468	0.021223	4.615e-12	0.974911
OID30762	Q14624	chr4_186252647_G_GCCACCAATCCCA_b38	-0.0965	0.006503	8.284e-50	0.487846
OID30762	Q14624	chr5_177412897_T_C_b38	-0.1105	0.007417	3.411e-50	0.255553
OID30763	P05154	chr14_94596770_G_A_b38	-0.2122	0.006831	7.309e-212	0.402346
OID30763	P05154	chr2_27526125_AT_A_b38	0.0937	0.006848	1.27e-42	0.381277
OID30763	P05154	chr3_186742138_T_C_b38	-0.0489	0.006763	4.822e-13	0.594599
OID30763	P05154	chr4_186236304_T_G_b38	-0.1684	0.00664	6.488e-142	0.48672
OID30763	P05154	chr5_177412889_T_G_b38	-0.1847	0.007589	7.764e-131	0.255671
OID30763	P05154	chr7_73623036_G_A_b38	0.0953	0.00826	8.576e-31	0.795964
OID30764	P02776	chr4_73981394_A_C_b38	0.1878	0.015636	3.124e-33	0.953315
OID30764	P02776	chr10_63288546_C_A_b38	-0.1186	0.006683	1.799e-70	0.586671
OID30764	P02776	chr10_102598421_G_T_b38	-0.0557	0.007616	2.611e-13	0.746765
OID30764	P02776	chr12_6182499_CG_C_b38	0.0533	0.00661	7.383e-16	0.491535
OID30764	P02776	chr14_70187041_G_A_b38	-0.1246	0.016672	7.811e-14	0.958839
OID30764	P02776	chr16_81837364_C_T_b38	-0.0831	0.009576	4.035e-18	0.86303
OID30764	P02776	chr19_55025227_G_A_b38	-0.1392	0.008878	2.096e-55	0.165773
OID30764	P02776	chr20_19304867_A_T_b38	-0.0689	0.00689	1.514e-23	0.646042
OID30764	P02776	chr3_56831417_T_C_b38	0.0606	0.006655	8.522e-20	0.423661
OID30764	P02776	chr3_18197291_CT_C_b38	0.0603	0.008183	1.722e-13	0.792361
OID30764	P02776	chr5_132369766_C_G_b38	-0.0566	0.006607	1.061e-17	0.47948
OID30764	P02776	chr7_80589645_C_T_b38	-0.0585	0.00673	3.53e-18	0.595876
OID30764	P02776	chr8_105569300_A_T_b38	0.113	0.007274	1.99e-54	0.71392
OID30764	P02776	chr9_96328727_C_T_b38	0.0677	0.007739	2.179e-18	0.765286
OID30764	P02776	chrX_100677819_G_C_b38	-0.0488	0.005751	2.153e-17	0.655455
OID30764	P02776	chrX_70494634_A_G_b38	-0.0564	0.006781	8.995e-17	0.795987
OID30764	P02776	chr6_31360768_A_T_b38	0.0973	0.012736	2.175e-14	0.928674
OID30765	Q08380	chr17_78975186_T_C_b38	0.492	0.023385	2.87e-98	0.980589
OID30765	Q08380	chr11_60157486_G_A_b38	0.0693	0.006509	1.809e-26	0.585278
OID30765	Q08380	chr11_47372754_C_T_b38	-0.048	0.006592	3.309e-13	0.612756
OID30765	Q08380	chr15_43735687_T_C_b38	0.1632	0.020518	1.807e-15	0.975017
OID30765	Q08380	chr17_59901021_C_T_b38	0.1003	0.008732	1.538e-30	0.840532
OID30765	Q08380	chr2_229331271_C_T_b38	0.0581	0.007403	4.231e-15	0.74312
OID30765	Q08380	chr20_3711698_T_C_b38	-0.7679	0.030296	9.881e-142	0.988826
OID30765	Q08380	chr5_132450187_T_C_b38	-0.0867	0.008312	1.785e-25	0.815071
OID30765	Q08380	chr5_71369699_T_A_b38	-0.1137	0.013081	3.559e-18	0.93516
OID30765	Q08380	chr8_16425428_G_A_b38	-0.9218	0.025481	1.475e-286	0.983782
OID30765	Q08380	chr6_31052494_A_G_b38	0.0648	0.008978	5.284e-13	0.849162
OID30766	P10643	chr5_40927704_TA_T_b38	1.2683	0.026165	0	0.989607
OID30766	P10643	chr10_17833817_T_A_b38	-0.0775	0.006574	4.463e-32	0.469108
OID30766	P10643	chr14_94371805_G_T_b38	-0.1725	0.022576	2.158e-14	0.978981
OID30766	P10643	chr22_43928847_C_G_b38	-0.0685	0.007933	5.886e-18	0.784408
OID30766	P10643	chr5_39813844_C_T_b38	0.6916	0.037755	5.937e-75	0.991402
OID30766	P10643	chr5_42140645_T_C_b38	0.6977	0.038683	1.013e-72	0.992261
OID30766	P10643	chr5_43195967_T_C_b38	0.5081	0.038131	1.655e-40	0.991748
OID30767	P05546	chr22_20941503_GTGTGTT_G_b38	-0.0998	0.010027	2.443e-23	0.882516
OID30767	P05546	chr16_72041694_A_T_b38	0.3152	0.007423	0	0.811469
OID30767	P05546	chr16_71026341_G_A_b38	-0.1925	0.014124	2.684e-42	0.943599
OID30767	P05546	chr16_69991847_G_A_b38	-0.1061	0.013705	9.815e-15	0.938102
OID30767	P05546	chr16_79693093_C_T_b38	0.0505	0.007046	7.648e-13	0.672284
OID30767	P05546	chr19_54255803_T_C_b38	-0.054	0.00652	1.215e-16	0.563716
OID30767	P05546	chr2_27526125_AT_A_b38	0.1097	0.006659	5.548e-61	0.381277
OID30767	P05546	chr20_40549917_G_A_b38	-0.0495	0.006599	6.338e-14	0.60263
OID30767	P05546	chr22_43928975_G_A_b38	0.054	0.007836	5.517e-12	0.786314
OID30767	P05546	chr4_3450618_G_A_b38	-0.053	0.006908	1.688e-14	0.666864
OID30767	P05546	chr7_73615107_C_T_b38	0.1077	0.009619	4.236e-29	0.869218
OID30767	P05546	chr6_32057055_T_C_b38	-0.0493	0.006613	9.023e-14	0.481153
OID30768	P02763	chr9_114324932_T_A_b38	-0.6888	0.013877	0	0.946439
OID30768	P02763	chr10_63517266_G_A_b38	0.0553	0.006615	6.287e-17	0.529948
OID30768	P02763	chr12_11638751_A_G_b38	0.0534	0.006804	4.213e-15	0.602623
OID30768	P02763	chr4_148058549_T_C_b38	-0.0577	0.007618	3.601e-14	0.255938
OID30769	P02647	chr11_116834562_C_T_b38	-0.0815	0.008564	1.786e-21	0.806748
OID30769	P02647	chr15_58431740_G_A_b38	-0.1366	0.008168	8.885e-63	0.78103
OID30769	P02647	chr16_56960332_T_TA_b38	-0.163	0.007211	3.979e-113	0.675316
OID30769	P02647	chr18_49579658_C_T_b38	-0.3038	0.032727	1.649e-20	0.989001
OID30769	P02647	chr19_44908684_T_C_b38	0.0753	0.00913	1.611e-16	0.844063
OID30769	P02647	chr8_19967156_C_T_b38	-0.0791	0.007515	6.602e-26	0.716097
OID30769	P02647	chr9_104899461_A_C_b38	0.0766	0.007667	1.666e-23	0.734417
OID30770	P04196	chr3_186640979_A_G_b38	-0.4753	0.00833	0	0.853524
OID30770	P04196	chr1_93383243_C_T_b38	0.0699	0.008682	8.213e-16	0.815786
OID30770	P04196	chr10_89307681_T_C_b38	0.1076	0.007535	2.953e-46	0.274474
OID30770	P04196	chr16_51397319_A_C_b38	0.0905	0.012839	1.802e-12	0.924905
OID30771	P04217	chr19_58346865_GC_G_b38	-0.3307	0.015368	1.039e-102	0.047842
OID30771	P04217	chr1_161655503_C_T_b38	-0.0783	0.010408	5.339e-14	0.885943
OID30771	P04217	chr1_234717312_C_T_b38	-0.0465	0.006649	2.675e-12	0.477229
OID30771	P04217	chr12_103606692_T_C_b38	-0.0556	0.007009	2.142e-15	0.328949
OID30771	P04217	chr2_27375230_T_C_b38	0.1299	0.006734	6.592e-83	0.391254
OID30771	P04217	chr7_73611821_A_T_b38	0.1467	0.009869	5.627e-50	0.870885
OID30772	P05156	chr4_109737911_T_C_b38	-0.2202	0.006545	4.026e-248	0.481765
OID30772	P05156	chr2_27526125_AT_A_b38	0.0879	0.006772	1.604e-38	0.381277
OID30772	P05156	chr6_32061638_T_C_b38	-0.0561	0.006726	7.385e-17	0.517136
OID30773	P03951	chr4_186264231_A_T_b38	-0.3578	0.005879	0	0.60236
OID30773	P03951	chr15_43393609_A_C_b38	0.1618	0.021584	6.565e-14	0.973619
OID30773	P03951	chr2_27375230_T_C_b38	0.0588	0.007059	8.122e-17	0.391254
OID30773	P03951	chr3_186694367_G_A_b38	-0.2958	0.006379	0	0.70334
OID30773	P03951	chr7_73615107_C_T_b38	0.0803	0.010302	6.461e-15	0.869218
OID30774	P29622	chr14_94551471_T_TA_b38	-0.4133	0.005562	0	0.560859
OID30774	P29622	chr12_120985856_A_G_b38	0.0544	0.006748	7.526e-16	0.376901
OID30774	P29622	chr2_27375230_T_C_b38	0.0741	0.006651	7.923e-29	0.391254
OID30774	P29622	chr4_99132743_A_T_b38	-0.0592	0.00704	4.152e-17	0.302378
OID30774	P29622	chr4_3471339_A_G_b38	-0.0507	0.006599	1.556e-14	0.577674
OID30774	P29622	chr7_73623036_G_A_b38	0.0767	0.008105	3e-21	0.795964
OID30775	O43866	chr1_157834858_G_A_b38	-0.2077	0.006651	4.519e-214	0.597815
OID30775	O43866	chr1_24972350_C_T_b38	-0.2881	0.022515	1.727e-37	0.977902
OID30775	O43866	chr1_160741687_C_T_b38	0.0698	0.00703	3.123e-23	0.672811
OID30775	O43866	chr1_38859391_T_C_b38	-0.0594	0.007003	2.212e-17	0.333652
OID30775	O43866	chr1_23615245_T_C_b38	-0.0496	0.006746	1.95e-13	0.389632
OID30775	O43866	chr1_113834946_A_G_b38	-0.0759	0.010952	4.208e-12	0.102241
OID30775	O43866	chr10_89000255_A_T_b38	0.0594	0.006557	1.317e-19	0.436856
OID30775	O43866	chr11_123484683_A_G_b38	-0.1003	0.008203	2.225e-34	0.803445
OID30775	O43866	chr12_111569952_C_T_b38	0.0486	0.006476	6.155e-14	0.482483
OID30775	O43866	chr14_29847736_T_C_b38	0.0528	0.006834	1.114e-14	0.653727
OID30775	O43866	chr14_102790540_G_A_b38	0.0513	0.00684	6.377e-14	0.342241
OID30775	O43866	chr15_94259316_C_A_b38	-0.0631	0.007282	4.511e-18	0.274112
OID30775	O43866	chr16_30703507_A_T_b38	-0.0801	0.007401	2.689e-27	0.742175
OID30775	O43866	chr16_10880566_G_C_b38	-0.0559	0.007594	1.824e-13	0.757634
OID30775	O43866	chr16_72147654_C_T_b38	0.0615	0.0089	4.849e-12	0.842731
OID30775	O43866	chr17_7560327_TCAA_T_b38	-0.1343	0.013311	6.142e-24	0.936504
OID30775	O43866	chr17_39899863_T_C_b38	0.0511	0.006507	4.065e-15	0.529555
OID30775	O43866	chr18_55127109_T_C_b38	0.0566	0.006865	1.66e-16	0.671385
OID30775	O43866	chr19_54835204_A_T_b38	0.0651	0.008519	2.137e-14	0.824772
OID30775	O43866	chr19_44913484_C_T_b38	-0.0538	0.00746	5.528e-13	0.762132
OID30775	O43866	chr2_111429464_A_G_b38	-0.059	0.007602	8.423e-15	0.259445
OID30775	O43866	chr20_3701364_G_A_b38	-0.0942	0.006575	1.491e-46	0.410672
OID30775	O43866	chr3_32423938_A_G_b38	-0.0646	0.006492	2.485e-23	0.483306
OID30775	O43866	chr3_101996901_C_T_b38	0.0762	0.010245	1.024e-13	0.886876
OID30775	O43866	chr4_101475135_A_G_b38	-0.0549	0.006499	2.984e-17	0.498438
OID30775	O43866	chr5_125014341_G_A_b38	0.0696	0.007637	7.992e-20	0.760035
OID30775	O43866	chr6_484453_C_G_b38	-0.2094	0.02289	5.799e-20	0.978683
OID30775	O43866	chr7_151257476_G_A_b38	-0.0852	0.010191	6.272e-17	0.886198
OID30775	O43866	chr7_50407233_C_G_b38	0.0584	0.007283	1.071e-15	0.724473
OID30775	O43866	chr8_102564430_G_A_b38	0.0886	0.007351	1.886e-33	0.735089
OID30775	O43866	chr8_11493510_G_A_b38	-0.0566	0.007292	8.353e-15	0.733217
OID30775	O43866	chr6_30499136_G_A_b38	0.0887	0.006846	2.173e-38	0.34732
OID30776	P01024	chr19_6696783_T_C_b38	0.1575	0.009667	1.118e-59	0.863462
OID30776	P01024	chr1_196765049_G_A_b38	0.1273	0.009031	4.002e-45	0.835541
OID30776	P01024	chr19_54255803_T_C_b38	-0.0574	0.006701	1.075e-17	0.563716
OID30776	P01024	chr2_27526125_AT_A_b38	0.0552	0.006826	6.145e-16	0.381277
OID30776	P01024	chr6_31926578_C_T_b38	-0.0992	0.010139	1.316e-22	0.878889
OID30777	P05155	chr11_57598250_T_C_b38	0.4485	0.015244	2.98e-190	0.950654
OID30777	P05155	chr11_58598403_T_A_b38	-0.2391	0.014143	4.107e-64	0.939797
OID30777	P05155	chr1_161658666_C_T_b38	-0.0992	0.009776	3.409e-24	0.856657
OID30777	P05155	chr1_109693067_A_G_b38	-0.0613	0.007916	9.65e-15	0.257539
OID30777	P05155	chr11_49588460_A_C_b38	-0.2007	0.016386	1.71e-34	0.957211
OID30777	P05155	chr11_55156072_G_A_b38	-0.2002	0.016564	1.251e-33	0.957867
OID30777	P05155	chr11_50608120_C_A_b38	-0.1959	0.01647	1.271e-32	0.95741
OID30777	P05155	chr11_56296317_C_T_b38	-0.178	0.01578	1.652e-29	0.953144
OID30777	P05155	chr11_47979530_A_G_b38	-0.211	0.019038	1.519e-28	0.968033
OID30777	P05155	chr11_46793294_T_G_b38	-0.2037	0.022146	3.645e-20	0.976455
OID30777	P05155	chr12_7063032_G_A_b38	0.1904	0.009696	7.361e-86	0.866849
OID30777	P05155	chr14_94371805_G_T_b38	0.2764	0.02284	1.036e-33	0.978981
OID30777	P05155	chr14_105741525_G_C_b38	-0.0781	0.010969	1.079e-12	0.886269
OID30777	P05155	chr2_27526125_AT_A_b38	0.1012	0.006824	9.448e-50	0.381277
OID30777	P05155	chr7_73599571_C_T_b38	0.1045	0.009914	5.585e-26	0.870439
OID30777	P05155	chr8_9326721_G_A_b38	-0.0886	0.011501	1.319e-14	0.0922045
OID30777	P05155	chr8_16188947_C_A_b38	0.0974	0.013079	9.556e-14	0.930982
OID30778	P02743	chr1_159593911_T_G_b38	0.6129	0.022088	1.861e-169	0.977383
OID30778	P02743	chr1_207111682_CTTAGATATACATTACA_C_b38	-0.1642	0.014855	2.104e-28	0.947172
OID30778	P02743	chr1_91076960_T_C_b38	0.0571	0.008176	2.867e-12	0.790155
OID30778	P02743	chr2_27526125_AT_A_b38	0.101	0.00683	1.739e-49	0.381277
OID30778	P02743	chr7_73562919_C_T_b38	0.0611	0.008361	2.72e-13	0.802547
OID30779	P08697	chr17_1715069_T_C_b38	0.2246	0.008505	1.113e-153	0.814077
OID30779	P08697	chr1_109693067_A_G_b38	-0.0731	0.007955	3.97e-20	0.257539
OID30779	P08697	chr10_63556677_C_G_b38	0.051	0.007041	4.363e-13	0.560444
OID30779	P08697	chr2_27375230_T_C_b38	0.0787	0.006806	6.311e-31	0.391254
OID30779	P08697	chr6_160671406_C_T_b38	-0.0882	0.011015	1.173e-15	0.89754
OID30780	P02774	chr4_71575200_G_A_b38	-0.7215	0.012869	0	0.960124
OID30780	P02774	chr4_72655054_T_C_b38	-0.3642	0.016836	8.904e-104	0.952305
OID30780	P02774	chr4_73656228_C_T_b38	-0.0722	0.008538	2.75e-17	0.768894
OID30780	P02774	chr4_70390538_T_C_b38	-0.2441	0.032847	1.074e-13	0.987981
OID30780	P02774	chr8_125487789_C_G_b38	0.0539	0.005865	3.938e-20	0.579593
OID30781	P05160	chr1_196615338_G_A_b38	0.3022	0.006651	0	0.776193
OID30781	P05160	chr1_197776113_G_T_b38	0.3112	0.018956	1.441e-60	0.969963
OID30781	P05160	chr2_210675783_C_A_b38	0.0748	0.006804	4.07e-28	0.683841
OID30781	P05160	chr6_6331640_T_C_b38	-0.2193	0.006272	8.184e-268	0.512694
OID30781	P05160	chr9_93120619_T_C_b38	0.087	0.007876	2.29e-28	0.802016
OID30781	P05160	chrX_110697349_T_A_b38	-0.0369	0.005353	5.44e-12	0.606341
OID30782	P02766	chr18_31562243_T_C_b38	-0.1254	0.006605	2.21e-80	0.458022
OID30782	P02766	chr1_109693067_A_G_b38	-0.085	0.007868	3.318e-27	0.257539
OID30782	P02766	chr10_63418006_G_A_b38	0.0507	0.006597	1.525e-14	0.528315
OID30782	P02766	chr16_79720536_TA_T_b38	0.1152	0.007201	1.306e-57	0.69125
OID30782	P02766	chr2_27375230_T_C_b38	0.0582	0.00675	6.534e-18	0.391254
OID30782	P02766	chr20_40537052_G_A_b38	0.2955	0.018906	4.552e-55	0.968048
OID30782	P02766	chr3_172576710_G_A_b38	-0.1354	0.019074	1.261e-12	0.967948
OID30782	P02766	chr4_3450618_G_A_b38	-0.0487	0.00706	5.269e-12	0.666864
OID30782	P02766	chr8_9326154_A_G_b38	-0.1525	0.011455	1.935e-40	0.0920419
OID30782	P02766	chr8_115962077_C_T_b38	0.0472	0.006705	1.923e-12	0.418123
OID30783	P02787	chr3_133758857_T_G_b38	-0.3195	0.006097	0	0.654804
OID30783	P02787	chr11_61790354_T_C_b38	-0.0545	0.006891	2.595e-15	0.652892
OID30783	P02787	chr2_189522761_C_T_b38	-0.0538	0.006583	3.028e-16	0.492615
OID30783	P02787	chr6_25488355_C_T_b38	0.2676	0.01096	1.13e-131	0.900071
OID30783	P02787	chr8_18414956_G_A_b38	-0.0583	0.007943	2.133e-13	0.220218
OID30783	P02787	chr6_26098246_T_C_b38	0.4328	0.01203	1.961e-283	0.921314
OID30784	P27918	chrX_47634335_G_A_b38	-0.0975	0.005957	3.321e-60	0.71659
OID30784	P27918	chr1_196729914_T_G_b38	-0.2149	0.006628	1.372e-230	0.597858
OID30784	P27918	chr1_197766467_T_A_b38	0.0854	0.010683	1.309e-15	0.8946
OID30784	P27918	chr1_207609586_A_G_b38	0.0631	0.008334	3.695e-14	0.808024
OID30784	P27918	chr10_95858186_G_A_b38	0.0559	0.006512	9.144e-18	0.45361
OID30784	P27918	chr11_47244194_C_A_b38	0.083	0.00897	2.174e-20	0.845907
OID30784	P27918	chr12_111569952_C_T_b38	0.0684	0.006482	4.966e-26	0.482483
OID30784	P27918	chr13_31245254_C_T_b38	0.058	0.007147	4.867e-16	0.71071
OID30784	P27918	chr19_6716268_G_A_b38	0.1541	0.007777	2.268e-87	0.775469
OID30784	P27918	chr4_109737911_T_C_b38	-0.0534	0.006505	2.221e-16	0.481765
OID30784	P27918	chr7_73611645_A_G_b38	0.0736	0.009715	3.558e-14	0.870906
OID30784	P27918	chr8_58552818_G_C_b38	-0.0483	0.006994	4.995e-12	0.680685
OID30784	P27918	chr6_31946247_T_A_b38	-0.4109	0.015532	3.174e-154	0.955378
OID30785	P00747	chr6_160671406_C_T_b38	0.4044	0.010847	3.345e-304	0.89754
OID30785	P00747	chr1_109693067_A_G_b38	-0.0564	0.007633	1.475e-13	0.257539
OID30785	P00747	chr10_63556677_C_G_b38	0.0483	0.006742	7.836e-13	0.560444
OID30785	P00747	chr14_70206787_C_A_b38	-0.0452	0.006422	1.946e-12	0.486192
OID30785	P00747	chr2_27526125_AT_A_b38	0.0837	0.006574	3.919e-37	0.381277
OID30785	P00747	chr3_186672838_C_T_b38	-0.0703	0.006804	5.018e-25	0.671125
OID30785	P00747	chr6_159627727_G_A_b38	0.2984	0.03833	6.972e-15	0.992194
OID30785	P00747	chr7_73568544_C_T_b38	0.0941	0.009753	4.991e-22	0.876927
OID30785	P00747	chr6_32667724_A_G_b38	0.0543	0.007786	3.073e-12	0.758445
OID30786	P01011	chr14_94627677_G_C_b38	0.4514	0.007893	0	0.815365
OID30786	P01011	chr1_65689832_T_G_b38	0.0593	0.006824	3.632e-18	0.628418
OID30786	P01011	chr4_148064755_A_G_b38	-0.059	0.007701	1.847e-14	0.248274
OID30786	P01011	chr8_125487789_C_G_b38	-0.0513	0.006702	1.95e-14	0.579593
OID30787	P02751	chr2_215423073_C_G_b38	0.43	0.006562	0	0.727869
OID30787	P02751	chr14_94380925_T_A_b38	-0.107	0.015113	1.442e-12	0.95141
OID30788	P02671	chr4_154567933_A_G_b38	-0.1716	0.008744	9.672e-86	0.831161
OID30788	P02671	chr1_154441610_A_G_b38	0.0506	0.006698	4.22e-14	0.58094
OID30788	P02671	chr5_132445596_A_C_b38	0.0728	0.008504	1.126e-17	0.812476
OID30788	P02671	chr7_17939205_T_C_b38	-0.0473	0.006611	8.364e-13	0.490219
OID30789	P01008	chr1_173916899_G_A_b38	-0.0851	0.010372	2.303e-16	0.886608
OID30789	P01008	chr1_175273769_A_G_b38	-0.8138	0.088444	3.537e-20	0.998519
OID30789	P01008	chr1_109693067_A_G_b38	-0.0555	0.007864	1.701e-12	0.257539
OID30789	P01008	chr10_63556677_C_G_b38	0.0729	0.006931	7.133e-26	0.560444
OID30789	P01008	chr2_27375230_T_C_b38	0.0814	0.006716	8.179e-34	0.391254
OID30789	P01008	chr3_172576710_G_A_b38	-0.1567	0.018981	1.51e-16	0.967948
OID30789	P01008	chr7_73611645_A_G_b38	0.1007	0.009853	1.617e-24	0.870906
OID30790	P08603	chr1_196682615_A_G_b38	-0.387	0.008443	0	0.853228
OID30790	P08603	chr1_197758197_C_T_b38	-0.2292	0.017299	4.558e-40	0.962855
OID30790	P08603	chr21_31706052_G_A_b38	0.1629	0.015693	3.036e-25	0.955547
OID30790	P08603	chr7_73615107_C_T_b38	0.0832	0.009617	5.1e-18	0.869218
OID30795	Q9UKW4	chr1_108065725_T_C_b38	0.0558	0.006642	4.408e-17	0.553469
OID30795	Q9UKW4	chr3_56831748_A_G_b38	-0.0524	0.006798	1.276e-14	0.370247
OID30795	Q9UKW4	chr5_132369766_C_G_b38	-0.0476	0.006606	5.786e-13	0.47948
OID30801	O75312	chr11_116778822_A_G_b38	-0.1034	0.013415	1.281e-14	0.936715
OID30808	O43474	chr10_113588287_G_A_b38	0.1982	0.015972	2.32e-35	0.95511
OID30808	O43474	chr19_53818679_A_G_b38	-0.0633	0.008219	1.345e-14	0.785179
OID30810	P41732	chr6_32610350_A_G_b38	0.0583	0.007008	8.91e-17	0.327101
OID30811	P60880	chr20_10259590_G_A_b38	0.1154	0.006991	3.221e-61	0.58656
OID30811	P60880	chr1_156489743_C_T_b38	-0.0578	0.00719	9.08e-16	0.348191
OID30811	P60880	chr10_63306426_G_T_b38	-0.0609	0.006969	2.361e-18	0.584425
OID30811	P60880	chr12_47824117_A_G_b38	0.0525	0.007562	3.846e-12	0.708795
OID30811	P60880	chr16_4528731_A_G_b38	0.0803	0.007723	2.536e-25	0.271681
OID30811	P60880	chr19_44883210_G_GTAA_b38	-0.4996	0.008338	0	0.851122
OID30811	P60880	chr2_240571486_G_A_b38	-0.0715	0.010099	1.443e-12	0.864829
OID30811	P60880	chr5_88838102_A_G_b38	-0.0545	0.007908	5.507e-12	0.250044
OID30811	P60880	chr7_106731773_C_G_b38	0.1841	0.006834	7.672e-160	0.540579
OID30811	P60880	chr9_97926295_C_T_b38	-0.054	0.007131	3.665e-14	0.637138
OID30814	Q17R60	chr12_27766983_T_C_b38	-0.0689	0.007878	2.21e-18	0.770895
OID30814	Q17R60	chr14_106003213_A_AC_b38	-0.0562	0.006883	3.219e-16	0.372484
OID30815	Q14894	chr16_21245728_G_A_b38	0.3401	0.008214	0	0.825142
OID30815	Q14894	chr16_22644100_G_A_b38	0.2572	0.012106	3.642e-100	0.908263
OID30820	Q02641	chr14_106030603_A_AAT_b38	0.0903	0.007009	5.581e-38	0.341679
OID30821	Q8N111	chr19_44908684_T_C_b38	-0.0883	0.008851	1.941e-23	0.844063
OID30825	Q7RTW8	chr16_21759695_A_G_b38	0.0546	0.006654	2.302e-16	0.577721
OID30828	Q96L15	chr11_3641791_G_A_b38	-0.3369	0.011952	8.506e-175	0.914256
OID30830	Q96GG9	chr6_32633483_G_C_b38	0.0728	0.006542	9.201e-29	0.538712
OID30831	Q19T08	chr6_32550458_T_C_b38	0.0496	0.006445	1.402e-14	0.521039
OID30835	P47874	chr11_77126506_C_T_b38	0.1761	0.012045	2.093e-48	0.916495
OID30836	Q9BZ29	chr14_106389127_C_T_b38	0.12	0.008449	8.828e-46	0.804627
OID30836	Q9BZ29	chr22_22322826_C_A_b38	0.1671	0.008821	4.914e-80	0.833806
OID30837	Q9Y3E2	chr1_149897345_C_T_b38	0.1868	0.012013	1.604e-54	0.917496
OID30837	Q9Y3E2	chr1_151090823_C_T_b38	0.1155	0.016617	3.634e-12	0.958198
OID30837	Q9Y3E2	chr12_111472415_A_G_b38	0.0476	0.006601	5.531e-13	0.495508
OID30837	Q9Y3E2	chr9_137205865_C_G_b38	0.4276	0.009123	0	0.868144
OID30838	A6NGG8	chr14_105903537_T_C_b38	-0.2286	0.009938	4.355e-117	0.863239
OID30839	P07954	chr14_105893675_A_G_b38	-0.0782	0.009362	6.643e-17	0.840503
OID30843	O95196	chr2_162067820_A_G_b38	-0.0478	0.006848	2.958e-12	0.626582
OID30853	P52788	chr10_63288546_C_A_b38	-0.051	0.006668	2.032e-14	0.586671
OID30853	P52788	chr12_111395984_G_A_b38	0.0479	0.006566	2.981e-13	0.485991
OID30853	P52788	chr6_32615551_T_C_b38	0.0492	0.006847	6.702e-13	0.643564
OID30858	Q96PH6	chr14_105916593_G_A_b38	-0.1184	0.010674	1.359e-28	0.883203
OID30859	Q14129	chr22_18933556_A_G_b38	0.1087	0.011678	1.298e-20	0.911653
OID30859	Q14129	chr19_53818679_A_G_b38	-0.0723	0.008149	7.198e-19	0.785179
OID30862	Q8IVU1	chr14_105892289_C_T_b38	-0.1477	0.013947	3.312e-26	0.932655
OID30865	P05787	chr22_43928847_C_G_b38	-0.0647	0.008031	7.838e-16	0.784408
OID30869	Q99653	chr6_32619221_C_G_b38	0.0492	0.006638	1.242e-13	0.554498
OID30871	Q12774	chr7_143868681_T_A_b38	0.3421	0.00816	0	0.844212
OID30871	Q12774	chr7_144912140_G_A_b38	0.1923	0.014113	2.81e-42	0.941348
OID30871	Q12774	chr6_31391672_G_A_b38	0.1174	0.012383	2.532e-21	0.929928
OID30872	O43396	chr8_80373657_C_A_b38	-0.0524	0.006805	1.363e-14	0.374424
OID30872	O43396	chr6_32586030_G_T_b38	0.1021	0.00657	1.875e-54	0.512814
OID30877	Q8WXG9	chr10_52771475_C_T_b38	0.1623	0.009485	1.239e-65	0.858286
OID30880	O15083	chr3_56174889_A_G_b38	0.0541	0.006743	1.029e-15	0.60189
OID30881	Q86WK6	chr1_109509517_A_G_b38	-0.0459	0.006632	4.495e-12	0.478231
OID30883	Q8N8R5	chr2_199858328_A_T_b38	-0.2498	0.018859	4.758e-40	0.968778
OID30883	Q8N8R5	chr3_56814971_T_C_b38	-0.0458	0.00661	4.233e-12	0.502675
OID30884	P0C7M8	chr6_32619221_C_G_b38	0.059	0.006623	5.211e-19	0.554498
OID30885	Q6P9F5	chr6_30147178_C_T_b38	0.2738	0.007652	2.151e-280	0.763672
OID30887	Q9Y285	chr12_54317790_A_G_b38	-0.0466	0.00668	3.033e-12	0.440824
OID30887	Q9Y285	chr2_222675604_T_C_b38	0.0751	0.009523	3.11e-15	0.860323
OID30889	Q8IY33	chr7_1468555_G_T_b38	-0.0657	0.006721	1.447e-22	0.600991
OID30890	Q9NZA1	chr6_46079122_A_G_b38	0.1259	0.006886	1.098e-74	0.639802
OID30890	Q9NZA1	chr8_71075640_GT_G_b38	0.0493	0.006619	9.496e-14	0.461348
OID30891	Q9BV20	chr19_13754461_A_T_b38	0.2704	0.006188	0	0.513918
OID30893	Q93015	chr3_50173651_A_G_b38	0.3593	0.028954	2.327e-35	0.986834
OID30893	Q93015	chr10_63288546_C_A_b38	-0.0633	0.006669	2.276e-21	0.586671
OID30893	Q93015	chr12_111395984_G_A_b38	0.0483	0.006589	2.293e-13	0.485991
OID30893	Q93015	chr19_55025227_G_A_b38	-0.0618	0.00886	3.053e-12	0.165773
OID30893	Q93015	chr2_27375230_T_C_b38	0.0535	0.006694	1.327e-15	0.391254
OID30893	Q93015	chr3_51716644_G_A_b38	0.2984	0.0263	7.77e-30	0.984282
OID30893	Q93015	chr3_48529571_C_G_b38	0.321	0.029699	3.143e-27	0.988085
OID30893	Q93015	chr3_56831748_A_G_b38	-0.0585	0.00678	6.258e-18	0.370247
OID30893	Q93015	chr5_132369766_C_G_b38	-0.0541	0.006584	2.08e-16	0.47948
OID30893	Q93015	chr8_105569300_A_T_b38	0.0646	0.007275	6.666e-19	0.71392
OID30902	O75718	chr1_161500715_G_C_b38	-0.0522	0.006655	4.361e-15	0.48626
OID30902	O75718	chr6_90161868_G_A_b38	-0.0486	0.006891	1.758e-12	0.634807
OID30902	O75718	chr7_2980741_C_T_b38	-0.0559	0.006662	4.847e-17	0.447611
OID30902	O75718	chr6_32619221_C_G_b38	0.0871	0.006653	3.666e-39	0.554498
OID30907	Q9P2M1	chr6_32634098_A_G_b38	0.0481	0.006541	1.928e-13	0.519877
OID30909	P61366	chr3_191126218_A_G_b38	0.1014	0.007234	1.223e-44	0.296157
OID30911	Q9C0A0	chr16_76390523_G_C_b38	-0.0568	0.006708	2.508e-17	0.576895
OID30911	Q9C0A0	chr8_80377390_G_T_b38	-0.0561	0.006922	5.306e-16	0.352064
OID30911	Q9C0A0	chr6_32633199_A_G_b38	0.0913	0.006577	8.286e-44	0.538788
OID30913	P09455	chr3_139538761_A_G_b38	-0.1223	0.00851	7.873e-47	0.817648
OID30913	P09455	chr6_32633242_G_A_b38	0.0636	0.006681	1.734e-21	0.573062
OID30914	Q86UP6	chr19_5840608_C_T_b38	-0.0802	0.007499	1.085e-26	0.734171
OID30914	Q86UP6	chr6_96086513_C_T_b38	-0.1189	0.008151	3.379e-48	0.209843
OID30914	Q86UP6	chr9_133239789_A_G_b38	-0.5276	0.01275	0	0.939207
OID30915	Q9ULU8	chr14_105704858_C_G_b38	0.0582	0.007228	8.121e-16	0.661201
OID30916	Q9NPB3	chr14_106634136_T_TAATTA_b38	-0.0746	0.00758	7.398e-23	0.743451
OID30916	Q9NPB3	chr19_48051618_C_T_b38	-0.1673	0.007824	1.934e-101	0.767353
OID30916	Q9NPB3	chr19_57242275_C_G_b38	0.0465	0.006608	1.962e-12	0.488649
OID30916	Q9NPB3	chr6_32619221_C_G_b38	0.0486	0.006652	2.761e-13	0.554498
OID30917	Q96A32	chr11_22177719_A_G_b38	-0.0541	0.006752	1.129e-15	0.428808
OID30918	Q16401	chr9_120820914_A_G_b38	0.049	0.006656	1.819e-13	0.418964
OID30921	O15234	chr12_111535554_A_G_b38	0.0528	0.006594	1.168e-15	0.482632
OID30921	O15234	chr3_56831417_T_C_b38	-0.0803	0.006693	3.687e-33	0.423661
OID30922	Q6UWJ8	chr1_27205175_C_A_b38	-0.6071	0.013664	0	0.948911
OID30922	Q6UWJ8	chr1_28295024_G_A_b38	-0.1086	0.011114	1.499e-22	0.904106
OID30922	Q6UWJ8	chr6_32553008_T_G_b38	0.0609	0.008779	4.01e-12	0.154894
OID30923	Q16650	chr14_105892289_C_T_b38	-0.1326	0.013898	1.42e-21	0.932655
OID30924	Q5VT99	chr1_13493879_A_G_b38	-0.3433	0.006911	0	0.70475
OID30925	P63172	chr6_158610695_C_T_b38	-0.0759	0.006371	1.007e-32	0.433566
OID30925	P63172	chr1_247708900_C_G_b38	-0.8796	0.018013	0	0.97293
OID30925	P63172	chr1_248896579_C_CA_b38	-0.5263	0.025128	2.103e-97	0.98143
OID30925	P63172	chr1_246495177_A_G_b38	-0.1353	0.016095	4.228e-17	0.951274
OID30925	P63172	chr11_196944_C_T_b38	-0.0861	0.00741	3.277e-31	0.759689
OID30925	P63172	chr12_54355409_A_AT_b38	-0.0987	0.01054	7.651e-21	0.89759
OID30925	P63172	chr3_56831417_T_C_b38	-0.1763	0.00641	1.516e-166	0.423661
OID30925	P63172	chr7_106732176_T_C_b38	0.057	0.006344	2.603e-19	0.543203
OID30925	P63172	chr7_101950967_C_T_b38	-0.2439	0.03414	9.057e-13	0.991375
OID30925	P63172	chrX_37874504_G_A_b38	0.2544	0.014837	6.696e-66	0.967599
OID30927	Q14184	chr17_182788_T_C_b38	-0.0681	0.007043	4.08e-22	0.322182
OID30928	P0DKB5	chr1_196846581_T_C_b38	-0.074	0.008188	1.601e-19	0.799181
OID30929	P54105	chr1_196998224_G_A_b38	-0.1673	0.019216	3.135e-18	0.969431
OID30933	O75121	chr14_105887144_C_T_b38	-0.0657	0.008159	8.12e-16	0.769393
OID30935	Q68J44	chr10_75062212_T_C_b38	0.1397	0.007025	5.419e-88	0.664681
OID30935	Q68J44	chr11_22177719_A_G_b38	-0.0673	0.006723	1.366e-23	0.428808
OID30936	P14649	chr6_32633242_G_A_b38	0.0697	0.006684	1.85e-25	0.573062
OID30940	Q8N6Q1	chr19_48703417_G_A_b38	-0.0475	0.006593	5.799e-13	0.488672
OID30942	Q9UNY4	chr1_117057188_C_T_b38	-0.7729	0.014	0	0.94953
OID30943	P54277	chr2_189775189_A_C_b38	-0.065	0.008258	3.504e-15	0.80881
OID30945	Q8TC05	chr12_68314981_C_T_b38	0.1938	0.007268	1.213e-156	0.2874
OID30945	Q8TC05	chr11_5680179_G_C_b38	-0.051	0.006694	2.56e-14	0.441269
OID30946	Q9BX10	chr10_63288546_C_A_b38	-0.0576	0.00668	6.516e-18	0.586671
OID30946	Q9BX10	chr5_132369766_C_G_b38	-0.0534	0.006585	5.075e-16	0.47948
OID30946	Q9BX10	chr7_106732176_T_C_b38	0.0485	0.006582	1.73e-13	0.543203
OID30946	Q9BX10	chr8_105569300_A_T_b38	0.0751	0.007269	5.062e-25	0.71392
OID30949	P63010	chr1_247876149_C_T_b38	0.0715	0.007043	3.241e-24	0.666041
OID30950	Q7Z3D4	chr5_90668171_A_C_b38	-0.0526	0.006721	5.023e-15	0.602115
OID30950	Q7Z3D4	chr2_224026123_C_A_b38	-0.0476	0.006632	7.116e-13	0.449143
OID30950	Q7Z3D4	chr22_22344037_G_A_b38	0.0586	0.006715	2.632e-18	0.58958
OID30951	P09683	chr8_142681514_G_A_b38	0.0564	0.006675	2.936e-17	0.560318
OID30951	P09683	chr9_133274295_A_T_b38	0.0708	0.008553	1.256e-16	0.816545
OID30953	P43146	chr18_51955366_G_A_b38	-0.2445	0.007147	1.687e-256	0.690329
OID30953	P43146	chr10_17806399_A_G_b38	-0.0482	0.006965	4.504e-12	0.646409
OID30954	P52799	chr11_120232123_AACCCAGCCCTG_A_b38	-0.1782	0.008197	8.466e-105	0.203566
OID30954	P52799	chr9_133274295_A_T_b38	0.0743	0.008498	2.26e-18	0.816545
OID30956	Q96BJ3	chr6_32601654_A_G_b38	0.1146	0.010538	1.516e-27	0.88127
OID30957	O14967	chr4_140215139_C_T_b38	-0.5032	0.010532	0	0.932117
OID30957	O14967	chr14_94371805_G_T_b38	-0.1626	0.021818	9.154e-14	0.978981
OID30961	P10301	chr7_106732176_T_C_b38	0.0483	0.006611	2.746e-13	0.543203
OID30963	P01270	chr11_116752497_TA_T_b38	0.1029	0.009537	3.839e-27	0.140099
OID30963	P01270	chr19_44913484_C_T_b38	-0.0785	0.007659	1.185e-24	0.762132
OID30963	P01270	chr20_54115823_T_C_b38	-0.1149	0.008519	1.861e-41	0.812315
OID30963	P01270	chr21_36463035_G_A_b38	0.0573	0.007517	2.482e-14	0.738104
OID30963	P01270	chr5_177372991_T_C_b38	0.0824	0.007064	1.924e-31	0.667972
OID30963	P01270	chr6_160668275_C_T_b38	-0.0618	0.008825	2.502e-12	0.827698
OID30963	P01270	chr7_73607881_G_A_b38	0.0686	0.007358	1.132e-20	0.7159
OID30963	P01270	chr8_19972659_T_G_b38	0.0968	0.011889	3.894e-16	0.914353
OID30964	P10746	chr10_125816857_G_A_b38	0.1957	0.011708	1.018e-62	0.0866708
OID30964	P10746	chr2_219216694_G_A_b38	-0.275	0.027328	8.066e-24	0.984961
OID30965	Q7L0J3	chr1_149922553_A_C_b38	0.29	0.01198	1.873e-129	0.919459
OID30965	Q7L0J3	chr1_151090823_C_T_b38	0.1648	0.016424	1.08e-23	0.958198
OID30965	Q7L0J3	chr5_132350453_G_A_b38	0.0473	0.006552	5.248e-13	0.526164
OID30968	Q53EL9	chr17_28943774_T_TA_b38	0.085	0.009841	5.757e-18	0.872945
OID30969	Q2UY09	chr7_7317829_C_T_b38	-0.3876	0.006991	0	0.838729
OID30969	Q2UY09	chr10_17806399_A_G_b38	-0.1001	0.00622	2.891e-58	0.646409
OID30969	Q2UY09	chr12_51891694_A_G_b38	-0.0855	0.01181	4.5e-13	0.932473
OID30969	Q2UY09	chr16_75150763_C_T_b38	-0.0717	0.006421	5.991e-29	0.691415
OID30969	Q2UY09	chr16_73159785_T_C_b38	-0.0554	0.007788	1.133e-12	0.824119
OID30969	Q2UY09	chr19_2917691_C_T_b38	-0.1789	0.020377	1.639e-18	0.978812
OID30969	Q2UY09	chr3_58422952_G_A_b38	-0.0463	0.006148	5.056e-14	0.622672
OID30969	Q2UY09	chr8_104969618_G_A_b38	0.0781	0.007557	4.931e-25	0.811647
OID30969	Q2UY09	chr8_71482756_C_T_b38	0.0518	0.005905	1.759e-18	0.520755
OID30969	Q2UY09	chr8_11612666_T_C_b38	0.0498	0.005988	9.059e-17	0.53879
OID30969	Q2UY09	chr6_32216289_G_T_b38	0.0431	0.005969	5.177e-13	0.567387
OID30970	O14578	chr12_119821062_G_A_b38	0.2213	0.025119	1.249e-18	0.983294
OID30970	O14578	chr1_247874908_G_A_b38	0.061	0.007397	1.631e-16	0.723081
OID30970	O14578	chr6_35812753_G_A_b38	-0.0597	0.007654	6.204e-15	0.751011
OID30971	Q9BY14	chr19_43416460_G_T_b38	0.4922	0.009452	0	0.870992
OID30972	P24386	chr12_54317790_A_G_b38	-0.0479	0.006634	5.202e-13	0.440824
OID30972	P24386	chr3_56831417_T_C_b38	-0.0491	0.006656	1.616e-13	0.423661
OID30974	P35556	chr5_128394520_C_T_b38	-0.4212	0.010718	0	0.90395
OID30975	Q15735	chr17_44252803_A_C_b38	-0.0685	0.007222	2.43e-21	0.299356
OID30977	Q13002	chr6_100865625_T_G_b38	-0.7401	0.018347	0	0.97048
OID30977	Q13002	chr6_101873815_A_G_b38	0.0641	0.007896	4.725e-16	0.224472
OID30977	Q13002	chr19_48703728_G_A_b38	-0.0566	0.006606	1.055e-17	0.461236
OID30979	Q07617	chr8_99987347_A_T_b38	-0.3061	0.00528	0	0.60213
OID30979	Q07617	chr17_69009403_CTTCCGTGGAAAGAGGCTG_C_b38	-0.11	0.014981	2.096e-13	0.954693
OID30979	Q07617	chr8_98984752_A_G_b38	0.1707	0.008564	2.14e-88	0.837801
OID30980	Q8WWM7	chr12_54317790_A_G_b38	-0.0479	0.006672	6.993e-13	0.440824
OID30980	Q8WWM7	chr12_111395984_G_A_b38	0.0457	0.006622	5.146e-12	0.485991
OID30980	Q8WWM7	chr3_56831417_T_C_b38	-0.0568	0.006697	2.22e-17	0.423661
OID30982	Q9BZJ3	chr16_1167503_A_T_b38	-0.9288	0.021742	0	0.978063
OID30982	Q9BZJ3	chr19_33263642_C_T_b38	-0.1306	0.012342	3.617e-26	0.91858
OID30982	Q9BZJ3	chr19_43777746_G_A_b38	-0.0553	0.007003	2.859e-15	0.622911
OID30984	A6NFN3	chr10_113588287_G_A_b38	0.1325	0.015916	8.442e-17	0.95511
OID30984	A6NFN3	chr16_20381010_G_A_b38	0.0621	0.008386	1.308e-13	0.80276
OID30985	Q96JB5	chr12_54342686_A_G_b38	-0.0509	0.006677	2.467e-14	0.433786
OID30985	Q96JB5	chr17_35673609_G_A_b38	-0.0794	0.008659	4.765e-20	0.823576
OID30985	Q96JB5	chr3_56823405_T_C_b38	-0.0646	0.006614	1.558e-22	0.449446
OID30986	O60662	chr11_22179217_G_A_b38	-0.0501	0.006658	5.293e-14	0.473573
OID30987	Q9HCY8	chr1_153617778_C_A_b38	0.1775	0.006581	3.189e-160	0.509321
OID30987	Q9HCY8	chr10_45463408_G_C_b38	0.0653	0.007725	2.841e-17	0.759129
OID30987	Q9HCY8	chr13_103076478_AG_A_b38	0.239	0.022387	1.322e-26	0.978489
OID30987	Q9HCY8	chr16_4370786_T_C_b38	0.0599	0.007681	6.281e-15	0.248525
OID30987	Q9HCY8	chr17_30332889_C_T_b38	-0.1175	0.006584	3.032e-71	0.516051
OID30987	Q9HCY8	chr18_57859393_C_A_b38	0.0593	0.006672	6.238e-19	0.572308
OID30987	Q9HCY8	chr19_48703417_G_A_b38	0.1058	0.006593	6.049e-58	0.488672
OID30987	Q9HCY8	chr2_232781795_A_G_b38	0.0696	0.006853	3.108e-24	0.638783
OID30987	Q9HCY8	chr3_154239068_T_G_b38	0.0711	0.00913	6.832e-15	0.157722
OID30987	Q9HCY8	chr9_68434171_G_A_b38	0.1435	0.019796	4.203e-13	0.97097
OID30992	P12319	chr1_159308078_G_A_b38	-0.1589	0.008828	1.98e-72	0.834227
OID30992	P12319	chr14_106714758_T_C_b38	-0.066	0.007661	7.02e-18	0.731084
OID30992	P12319	chr6_32613805_C_G_b38	0.0495	0.006625	7.891e-14	0.460401
OID30993	O60469	chr21_40692413_T_G_b38	-0.962	0.018136	0	0.973399
OID30993	O60469	chr10_17821038_T_C_b38	-0.1708	0.006684	5.232e-144	0.443152
OID30993	O60469	chr12_25040844_A_C_b38	0.0929	0.010685	3.483e-18	0.108472
OID30993	O60469	chr16_73153444_A_AT_b38	0.0655	0.008872	1.554e-13	0.831491
OID30993	O60469	chr16_72080103_C_T_b38	0.06	0.008382	8.191e-13	0.806389
OID30993	O60469	chr19_46731628_G_A_b38	-0.0683	0.009891	5e-12	0.870525
OID30993	O60469	chr2_27526125_AT_A_b38	-0.05	0.006816	2.205e-13	0.381277
OID30993	O60469	chr5_71369699_T_A_b38	-0.0957	0.013501	1.356e-12	0.93516
OID30993	O60469	chr6_119445443_T_A_b38	0.0683	0.006685	1.673e-24	0.567697
OID30993	O60469	chr6_32667519_C_T_b38	0.0868	0.007708	2.059e-29	0.757129
OID30994	O15013	chr8_1865526_C_T_b38	-0.3231	0.007223	0	0.769449
OID30994	O15013	chr12_54336088_T_C_b38	-0.0709	0.006725	5.532e-26	0.542581
OID30994	O15013	chr3_56831417_T_C_b38	-0.0619	0.006732	3.745e-20	0.423661
OID30994	O15013	chr3_179049310_T_C_b38	0.0613	0.007666	1.278e-15	0.252867
OID30994	O15013	chr7_106731773_C_G_b38	0.0686	0.006675	8.887e-25	0.540579
OID30994	O15013	chr8_105569300_A_T_b38	0.0757	0.007455	3.179e-24	0.71392
OID30996	O75592	chr3_56823405_T_C_b38	-0.0477	0.006659	7.905e-13	0.449446
OID30997	Q9NXH3	chr15_40795819_A_G_b38	-0.0551	0.006931	1.86e-15	0.659121
OID30997	Q9NXH3	chr6_32714358_C_T_b38	-0.0788	0.008472	1.382e-20	0.812924
OID30998	Q15102	chr8_80377552_A_G_b38	-0.0727	0.006953	1.381e-25	0.352064
OID30998	Q15102	chr6_32633483_G_C_b38	0.1224	0.006601	9.436e-77	0.538712
OID30999	O43665	chr12_111535554_A_G_b38	0.0514	0.006586	5.987e-15	0.482632
OID30999	O43665	chr5_132350453_G_A_b38	0.0508	0.006606	1.474e-14	0.526164
OID31000	Q9UQ16	chr1_199041592_C_T_b38	0.0686	0.007489	5.172e-20	0.274517
OID31000	Q9UQ16	chr10_63176601_G_A_b38	-0.0654	0.007203	1.094e-19	0.687167
OID31000	Q9UQ16	chr18_5697094_C_T_b38	0.2595	0.007344	1.777e-273	0.721822
OID31000	Q9UQ16	chr19_57293156_T_C_b38	-0.0539	0.006685	7.42e-16	0.546815
OID31000	Q9UQ16	chr3_101548541_T_C_b38	0.0505	0.007075	9.454e-13	0.662446
OID31000	Q9UQ16	chr7_106731773_C_G_b38	0.1389	0.006655	9.817e-97	0.540579
OID31001	Q8IVM0	chr3_191365376_C_G_b38	0.4135	0.015206	7.911e-163	0.951888
OID31001	Q8IVM0	chr14_106714758_T_C_b38	0.2007	0.007636	2.962e-152	0.731084
OID31001	Q8IVM0	chr4_83240767_C_CT_b38	0.0962	0.007291	9.56e-40	0.70914
OID31001	Q8IVM0	chr7_50268114_T_C_b38	0.0749	0.007084	3.963e-26	0.680602
OID31002	B2RUY7	chr2_214526257_G_A_b38	-0.1105	0.007728	2.256e-46	0.758497
OID31003	Q15366	chr12_54317790_A_G_b38	-0.052	0.006658	5.693e-15	0.440824
OID31003	Q15366	chr12_111395984_G_A_b38	0.0514	0.006606	7.213e-15	0.485991
OID31003	Q15366	chr19_44908822_C_T_b38	-0.09	0.011867	3.346e-14	0.919448
OID31004	P22102	chr21_33524806_C_T_b38	0.134	0.007809	5.311e-66	0.231246
OID31004	P22102	chr11_123484683_A_G_b38	0.0706	0.008386	3.795e-17	0.803445
OID31005	A8MVW0	chr2_89247409_T_C_b38	-0.1158	0.012258	3.478e-21	0.919314
OID31005	A8MVW0	chr2_91611249_A_C_b38	-0.1121	0.012957	5.061e-18	0.924649
OID31005	A8MVW0	chr2_94705474_T_C_b38	-0.1112	0.016021	3.895e-12	0.954949
OID31006	Q6ZVN8	chr1_109275216_T_C_b38	-0.1857	0.008006	5.063e-119	0.215134
OID31006	Q6ZVN8	chr17_69085137_A_G_b38	-0.2285	0.02236	1.629e-24	0.976964
OID31006	Q6ZVN8	chr8_125487789_C_G_b38	0.0754	0.006683	1.592e-29	0.579593
OID31007	Q07021	chr14_105896437_C_T_b38	0.1105	0.010557	1.222e-25	0.883267
OID31008	O95467	chr20_58697666_A_G_b38	-0.0786	0.006828	1.164e-30	0.368825
OID31008	O95467	chr6_32617354_A_T_b38	0.0791	0.007093	7.021e-29	0.290142
OID31009	O75167	chr6_143537871_C_T_b38	-0.2513	0.008097	1.754e-211	0.798394
OID31009	O75167	chr10_63288546_C_A_b38	-0.0573	0.00668	9.64e-18	0.586671
OID31009	O75167	chr12_54317790_A_G_b38	-0.0488	0.006632	1.857e-13	0.440824
OID31009	O75167	chr12_111395984_G_A_b38	0.0466	0.006575	1.37e-12	0.485991
OID31009	O75167	chr3_56831417_T_C_b38	-0.059	0.006637	6.133e-19	0.423661
OID31009	O75167	chr5_132369766_C_G_b38	-0.0517	0.006588	4.236e-15	0.47948
OID31010	O60869	chr12_111395984_G_A_b38	0.0537	0.006598	3.985e-16	0.485991
OID31011	Q96A00	chr19_38297325_A_G_b38	0.2156	0.00719	1.537e-197	0.709233
OID31011	Q96A00	chr12_111395984_G_A_b38	0.0465	0.006547	1.222e-12	0.485991
OID31011	Q96A00	chr7_106732176_T_C_b38	0.0598	0.006551	6.95e-20	0.543203
OID31011	Q96A00	chr8_105569300_A_T_b38	0.0508	0.007224	2.028e-12	0.71392
OID31013	Q5T848	chr10_25411803_T_C_b38	0.0733	0.008426	3.352e-18	0.19191
OID31014	P29536	chr1_201917641_TA_T_b38	0.200308	0.00728173	1.39959e-166	0.662017
OID31014	P29536	chr9_93132682_G_A_b38	0.0483925	0.00681636	1.25228e-12	0.523646
OID31015	Q86YD3	chr11_118316702_G_GGGCT_b38	0.9096	0.01688	0	0.967505
OID31015	Q86YD3	chr11_119359048_T_C_b38	0.2625	0.021645	7.537e-34	0.976191
OID31016	Q15714	chr13_44668243_C_T_b38	0.0721	0.007946	1.149e-19	0.218493
OID31016	Q15714	chr10_63245639_C_T_b38	-0.0513	0.006577	6.204e-15	0.529843
OID31016	Q15714	chr12_54317790_A_G_b38	-0.0474	0.006628	8.554e-13	0.440824
OID31017	Q9H6Q3	chr20_36583125_A_G_b38	0.7121	0.039974	5.507e-71	0.993212
OID31017	Q9H6Q3	chr5_132369766_C_G_b38	-0.0512	0.006619	1.028e-14	0.47948
OID31018	O95202	chr12_111395984_G_A_b38	0.0485	0.006598	1.972e-13	0.485991
OID31020	Q8N967	chr12_1836846_T_C_b38	0.3049	0.015616	6.736e-85	0.952425
OID31020	Q8N967	chr10_17833817_T_A_b38	-0.0648	0.006641	1.704e-22	0.469108
OID31020	Q8N967	chr10_80511585_G_A_b38	-0.0572	0.008075	1.408e-12	0.212076
OID31020	Q8N967	chr15_58764824_T_A_b38	-0.0512	0.007262	1.784e-12	0.710007
OID31020	Q8N967	chr17_7160580_C_A_b38	-0.0688	0.008172	3.787e-17	0.795763
OID31020	Q8N967	chr3_186757481_T_C_b38	-0.321	0.01887	6.828e-65	0.968579
OID31021	P30419	chr10_63288546_C_A_b38	-0.0491	0.006693	2.208e-13	0.586671
OID31021	P30419	chr12_54317790_A_G_b38	-0.0504	0.006633	2.991e-14	0.440824
OID31021	P30419	chr12_111395984_G_A_b38	0.0481	0.006583	2.749e-13	0.485991
OID31021	P30419	chr3_56814971_T_C_b38	-0.0458	0.006593	3.744e-12	0.502675
OID31021	P30419	chr8_105569300_A_T_b38	0.0543	0.007267	7.897e-14	0.71392
OID31022	O43432	chr1_20963460_TTTAG_T_b38	-0.073	0.006565	1.003e-28	0.459152
OID31022	O43432	chr8_105569300_A_T_b38	0.0534	0.007268	2.025e-13	0.71392
OID31024	P53367	chr4_152779350_G_A_b38	-0.1532	0.006704	1.435e-115	0.602334
OID31024	P53367	chr10_63147821_TGCTGTAGG_T_b38	-0.0459	0.00659	3.287e-12	0.529342
OID31024	P53367	chr3_56831417_T_C_b38	-0.0493	0.00667	1.458e-13	0.423661
OID31025	Q9UH03	chr1_24970693_G_A_b38	-0.0524	0.006599	2.015e-15	0.525077
OID31025	Q9UH03	chr11_114516428_T_C_b38	-0.2475	0.005989	0	0.538717
OID31025	Q9UH03	chr11_61788567_A_C_b38	-0.0632	0.008398	5.247e-14	0.809486
OID31025	Q9UH03	chr14_105707884_G_A_b38	0.2163	0.017974	2.352e-33	0.963907
OID31025	Q9UH03	chr17_16939677_G_A_b38	-0.1238	0.011068	4.83e-29	0.902322
OID31025	Q9UH03	chr22_23828809_T_G_b38	-0.0917	0.009239	3.244e-23	0.850473
OID31025	Q9UH03	chr5_95928048_T_A_b38	-0.1113	0.007457	2.221e-50	0.732651
OID31025	Q9UH03	chr6_106306554_A_G_b38	0.0577	0.00831	3.829e-12	0.803216
OID31025	Q9UH03	chr9_134879836_A_G_b38	0.0474	0.006622	8.197e-13	0.530265
OID31025	Q9UH03	chr6_32619436_T_C_b38	0.085	0.006804	8.177e-36	0.375618
OID31026	Q08378	chr12_132881065_G_A_b38	-0.117	0.007948	4.703e-49	0.779829
OID31026	Q08378	chr1_247876149_C_T_b38	0.1765	0.007017	1.256e-139	0.666041
OID31026	Q08378	chr3_56831417_T_C_b38	-0.0739	0.006696	2.544e-28	0.423661
OID31026	Q08378	chr7_106732176_T_C_b38	0.0518	0.006645	6.398e-15	0.543203
OID31027	O75792	chr19_12800165_G_T_b38	0.3078	0.018474	2.499e-62	0.966938
OID31027	O75792	chr12_54317790_A_G_b38	-0.0532	0.006623	9.533e-16	0.440824
OID31027	O75792	chr13_50909048_T_C_b38	0.3121	0.020746	3.774e-51	0.973792
OID31027	O75792	chr4_83020234_A_G_b38	0.0602	0.008515	1.547e-12	0.182921
OID31028	Q9H6H4	chr8_22138940_C_T_b38	0.5977	0.024915	3.535e-127	0.981928
OID31028	Q9H6H4	chr10_113588287_G_A_b38	0.1098	0.015847	4.243e-12	0.95511
OID31028	Q9H6H4	chr12_11545933_C_T_b38	-0.128	0.016453	7.269e-15	0.957401
OID31028	Q9H6H4	chr12_10249511_A_G_b38	-0.328	0.046238	1.305e-12	0.994405
OID31028	Q9H6H4	chr3_56823405_T_C_b38	-0.0469	0.006622	1.411e-12	0.449446
OID31029	Q9H777	chr10_63288546_C_A_b38	-0.057	0.006689	1.582e-17	0.586671
OID31029	Q9H777	chr11_270715_T_C_b38	-0.0553	0.007632	4.291e-13	0.75269
OID31029	Q9H777	chr12_54317790_A_G_b38	-0.0561	0.006642	3.009e-17	0.440824
OID31029	Q9H777	chr12_111395984_G_A_b38	0.0472	0.006605	8.897e-13	0.485991
OID31029	Q9H777	chr3_56831417_T_C_b38	-0.0844	0.006648	6.28e-37	0.423661
OID31029	Q9H777	chr8_105569300_A_T_b38	0.072	0.007278	4.472e-23	0.71392
OID31030	Q8WWV3	chr6_106629627_G_A_b38	-0.0959	0.006698	1.715e-46	0.584921
OID31030	Q8WWV3	chr12_54317790_A_G_b38	-0.062	0.006668	1.431e-20	0.440824
OID31030	Q8WWV3	chr5_132369766_C_G_b38	-0.0492	0.006623	1.1e-13	0.47948
OID31031	P51687	chr12_56004018_C_T_b38	0.399	0.043667	6.399e-20	0.994249
OID31031	P51687	chr1_34795631_C_G_b38	-0.0627	0.006977	2.535e-19	0.65279
OID31031	P51687	chr14_94371805_G_T_b38	-0.2012	0.022812	1.144e-18	0.978981
OID31031	P51687	chr22_43928847_C_G_b38	-0.0701	0.008029	2.537e-18	0.784408
OID31031	P51687	chr3_66321720_C_T_b38	-0.0555	0.00673	1.634e-16	0.589825
OID31031	P51687	chr6_39889545_TA_T_b38	-1.108	0.027319	0	0.986913
OID31031	P51687	chr6_32615551_T_C_b38	0.0525	0.006926	3.454e-14	0.643564
OID31032	Q6UWW0	chr9_136732218_G_C_b38	-0.3345	0.006667	0	0.232991
OID31032	Q6UWW0	chr14_99316600_G_A_b38	0.0974	0.012291	2.286e-15	0.922934
OID31032	Q6UWW0	chr19_12514637_G_A_b38	0.0583	0.008364	3.16e-12	0.812436
OID31032	Q6UWW0	chr20_36941216_G_T_b38	-0.0575	0.00707	4.205e-16	0.686066
OID31032	Q6UWW0	chr7_157196754_A_AG_b38	-0.0504	0.006915	3.137e-13	0.653727
OID31032	Q6UWW0	chr9_4259531_C_G_b38	-0.0488	0.006921	1.781e-12	0.374795
OID31033	Q96PE7	chr2_71137493_T_C_b38	0.1835	0.006502	3.069e-175	0.467128
OID31034	Q96I25	chr10_6104299_C_T_b38	0.3571	0.017418	2.052e-93	0.963342
OID31034	Q96I25	chr10_63526907_T_C_b38	-0.0471	0.006596	9.3e-13	0.523814
OID31034	Q96I25	chr5_132371737_G_A_b38	-0.0464	0.00663	2.59e-12	0.481327
OID31034	Q96I25	chr7_106731773_C_G_b38	0.0686	0.006617	3.512e-25	0.540579
OID31034	Q96I25	chr8_105569300_A_T_b38	0.07	0.007303	9.201e-22	0.71392
OID31034	Q96I25	chr8_9172650_G_A_b38	0.0623	0.008095	1.406e-14	0.788961
OID31035	O43776	chr12_54317790_A_G_b38	-0.0527	0.006634	1.957e-15	0.440824
OID31035	O43776	chr3_56823405_T_C_b38	-0.0481	0.006594	2.986e-13	0.449446
OID31035	O43776	chr8_9172650_G_A_b38	-0.0846	0.008049	7.74e-26	0.788961
OID31036	Q14197	chr19_5711919_C_T_b38	-0.1584	0.010894	6.706e-48	0.896755
OID31036	Q14197	chr7_106732176_T_C_b38	0.049	0.006626	1.414e-13	0.543203
OID31036	Q14197	chr8_105569300_A_T_b38	0.0604	0.007319	1.548e-16	0.71392
OID31037	Q9BUJ2	chr11_184431_T_C_b38	-0.0655	0.008567	2.085e-14	0.782443
OID31037	Q9BUJ2	chr12_111469627_A_AC_b38	0.076	0.006618	1.593e-30	0.495501
OID31037	Q9BUJ2	chr12_54322000_C_CA_b38	-0.051	0.00669	2.466e-14	0.440817
OID31037	Q9BUJ2	chr3_56831417_T_C_b38	-0.0828	0.006706	5.081e-35	0.423661
OID31039	P54284	chr12_48797209_T_C_b38	-0.1234	0.007759	5.986e-57	0.765279
OID31039	P54284	chr10_63147821_TGCTGTAGG_T_b38	-0.048	0.006588	3.183e-13	0.529342
OID31039	P54284	chr11_263868_CTTCTAAAAAA_C_b38	-0.0535	0.007632	2.382e-12	0.753156
OID31039	P54284	chr12_54317790_A_G_b38	-0.0467	0.006658	2.32e-12	0.440824
OID31039	P54284	chr3_56831417_T_C_b38	-0.08	0.006653	2.641e-33	0.423661
OID31040	Q5JSP0	chr7_106732176_T_C_b38	0.0468	0.006596	1.296e-12	0.543203
OID31042	Q8IWQ3	chr11_1224068_C_T_b38	-0.4311	0.007695	0	0.811204
OID31043	O94830	chr8_38238144_C_T_b38	0.1197	0.007674	7.387e-55	0.755844
OID31043	O94830	chr5_132369766_C_G_b38	-0.0457	0.006599	4.34e-12	0.47948
OID31043	O94830	chr7_106731773_C_G_b38	0.0556	0.006593	3.372e-17	0.540579
OID31044	Q9BUP0	chr2_232633721_T_G_b38	-0.6776	0.024995	7.543e-162	0.981803
OID31044	Q9BUP0	chr6_145745678_G_A_b38	0.1341	0.006701	4.21e-89	0.411952
OID31045	Q9NPG4	chr5_141922771_T_C_b38	-0.3085	0.005982	0	0.485693
OID31045	Q9NPG4	chr19_44819487_A_G_b38	0.0728	0.007265	1.242e-23	0.709658
OID31045	Q9NPG4	chr3_98684125_C_T_b38	0.0851	0.006636	1.207e-37	0.560778
OID31045	Q9NPG4	chr3_122294618_C_T_b38	-0.1255	0.009847	3.351e-37	0.872543
OID31045	Q9NPG4	chr9_133274295_A_T_b38	0.2703	0.008443	7.195e-225	0.816545
OID31045	Q9NPG4	chr6_32550308_C_T_b38	0.0504	0.00728	4.412e-12	0.352303
OID31047	P51649	chr6_24502256_A_G_b38	0.1489	0.006622	5.81e-112	0.480006
OID31048	P04439	chr12_111535554_A_G_b38	0.0458	0.005229	1.971e-18	0.482632
OID31048	P04439	chr12_6454682_C_G_b38	0.0505	0.005823	4.208e-18	0.715773
OID31048	P04439	chr16_57025515_C_T_b38	0.0699	0.006906	4.454e-24	0.829579
OID31048	P04439	chr6_25417195_G_T_b38	0.4813	0.004632	0	0.0872218
OID31048	P04439	chr6_24394411_C_T_b38	-0.2174	0.020876	2.14e-25	0.975599
OID31048	P04439	chr6_25513951_G_A_b38	-0.5159	0.004632	0	0.910992
OID31049	Q9BXI9	chr22_37188283_A_AGGAGGGAGAGAGGAGGGGAT_b38	0.1715	0.01376	1.184e-35	0.939215
OID31050	P14902	chr8_39920010_C_T_b38	-0.25681	0.00773629	1.25314e-241	0.655089
OID31050	P14902	chr12_111535554_A_G_b38	0.120582	0.00723558	2.35072e-62	0.484223
OID31050	P14902	chr12_112727442_TACACACACAGAC_T_b38	0.0677069	0.0077492	2.38781e-18	0.340017
OID31050	P14902	chr19_53818679_A_G_b38	-0.0811933	0.00894349	1.10103e-19	0.788156
OID31050	P14902	chr6_116448682_T_G_b38	-0.0681446	0.00739174	2.99847e-20	0.587931
OID31050	P14902	chr9_93132682_G_A_b38	0.0543728	0.00727137	7.56484e-14	0.523646
OID31051	P29377	chrX_16475572_C_T_b38	0.1507	0.006093	4.688e-135	0.715412
OID31051	P29377	chr12_120982123_T_C_b38	0.0922	0.007181	9.827e-38	0.688524
OID31051	P29377	chr13_27887995_G_A_b38	0.0472	0.006828	4.742e-12	0.587164
OID31051	P29377	chr3_39153769_G_C_b38	-0.0587	0.008517	5.496e-12	0.188889
OID31052	P31751	chr10_63288546_C_A_b38	-0.0512	0.006689	1.939e-14	0.586671
OID31052	P31751	chr3_56831748_A_G_b38	-0.0511	0.006803	5.872e-14	0.370247
OID31052	P31751	chr5_132369766_C_G_b38	-0.0536	0.006608	4.995e-16	0.47948
OID31052	P31751	chr8_105569300_A_T_b38	0.0596	0.00729	2.953e-16	0.71392
OID31053	P68400	chr10_63288546_C_A_b38	-0.0483	0.006738	7.584e-13	0.586671
OID31053	P68400	chr12_111395984_G_A_b38	0.0464	0.006649	2.987e-12	0.485991
OID31053	P68400	chr14_91775008_A_C_b38	-0.1383	0.008738	2.036e-56	0.826141
OID31053	P68400	chr19_44908684_T_C_b38	-0.2192	0.008895	4.375e-134	0.844063
OID31054	P61764	chr9_127504287_A_G_b38	0.0583	0.00692	3.625e-17	0.35246
OID31054	P61764	chr10_63288546_C_A_b38	-0.0836	0.006698	9.343e-36	0.586671
OID31054	P61764	chr12_54317790_A_G_b38	-0.0508	0.006662	2.429e-14	0.440824
OID31054	P61764	chr3_56831417_T_C_b38	-0.0499	0.006672	7.457e-14	0.423661
OID31055	Q9BZE9	chr17_82000266_G_C_b38	0.2023	0.006683	2.731e-201	0.391507
OID31055	Q9BZE9	chr12_111472415_A_G_b38	0.0509	0.006566	9.025e-15	0.495508
OID31055	Q9BZE9	chr12_54317790_A_G_b38	-0.0495	0.006641	9.042e-14	0.440824
OID31055	Q9BZE9	chr3_56823405_T_C_b38	-0.0563	0.006601	1.47e-17	0.449446
OID31055	Q9BZE9	chr5_132381358_G_A_b38	0.0497	0.006581	4.275e-14	0.522824
OID31055	Q9BZE9	chr7_106731773_C_G_b38	0.0459	0.006586	3.192e-12	0.540579
OID31055	Q9BZE9	chr6_32617354_A_T_b38	0.0583	0.007066	1.575e-16	0.290142
OID31056	Q9H6S1	chr12_54317790_A_G_b38	-0.0463	0.006641	3.134e-12	0.440824
OID31056	Q9H6S1	chr3_56831417_T_C_b38	-0.061	0.006656	4.987e-20	0.423661
OID31059	P78318	chrX_70182500_G_T_b38	0.0761	0.007806	1.859e-22	0.857877
OID31059	P78318	chr10_63188924_T_C_b38	-0.0509	0.007138	9.945e-13	0.686692
OID31059	P78318	chr12_111472415_A_G_b38	0.0546	0.006582	1.08e-16	0.495508
OID31059	P78318	chr5_132287665_A_G_b38	0.0475	0.006611	6.732e-13	0.532527
OID31060	Q9H4X1	chr1_247876149_C_T_b38	0.0523	0.007041	1.107e-13	0.666041
OID31060	Q9H4X1	chr10_102576669_A_C_b38	-0.0638	0.007628	6.075e-17	0.746537
OID31060	Q9H4X1	chr12_54336088_T_C_b38	-0.0674	0.006658	4.373e-24	0.542581
OID31061	Q8WXW3	chr13_72852036_T_C_b38	0.0643	0.007204	4.416e-19	0.294342
OID31061	Q8WXW3	chr12_54317790_A_G_b38	-0.0573	0.00665	6.873e-18	0.440824
OID31061	Q8WXW3	chr3_56831417_T_C_b38	-0.0744	0.006658	5.459e-29	0.423661
OID31061	Q8WXW3	chr7_106732176_T_C_b38	0.0521	0.006608	3.169e-15	0.543203
OID31061	Q8WXW3	chr8_105569300_A_T_b38	0.0557	0.007303	2.405e-14	0.71392
OID31062	Q6Y7W6	chr3_56831417_T_C_b38	-0.0533	0.006663	1.253e-15	0.423661
OID31062	Q6Y7W6	chr6_32406024_T_G_b38	-0.0554	0.006875	7.77e-16	0.63612
OID31063	Q96HC4	chr12_121779004_A_G_b38	0.0769	0.009535	7.315e-16	0.861471
OID31063	Q96HC4	chr3_56831417_T_C_b38	-0.0514	0.006638	9.665e-15	0.423661
OID31063	Q96HC4	chr7_106732176_T_C_b38	0.0707	0.006579	6.208e-27	0.543203
OID31063	Q96HC4	chr8_105569300_A_T_b38	0.0676	0.007262	1.294e-20	0.71392
OID31064	Q6GQQ9	chr3_56831417_T_C_b38	-0.0607	0.006662	8.173e-20	0.423661
OID31064	Q6GQQ9	chr8_105569300_A_T_b38	0.0582	0.007288	1.397e-15	0.71392
OID31065	Q9NWM8	chr10_63288546_C_A_b38	-0.0512	0.006701	2.154e-14	0.586671
OID31065	Q9NWM8	chr11_65151043_C_T_b38	0.0614	0.008595	9.097e-13	0.819888
OID31065	Q9NWM8	chr11_270715_T_C_b38	-0.0538	0.007658	2.139e-12	0.75269
OID31065	Q9NWM8	chr19_795457_A_G_b38	-0.0489	0.006916	1.539e-12	0.35974
OID31065	Q9NWM8	chr3_56831417_T_C_b38	-0.0959	0.006665	6.036e-47	0.423661
OID31065	Q9NWM8	chr5_88884379_T_C_b38	-0.1107	0.013945	2.05e-15	0.940396
OID31065	Q9NWM8	chr5_132369766_C_G_b38	-0.046	0.006608	3.374e-12	0.47948
OID31065	Q9NWM8	chr8_105569300_A_T_b38	0.064	0.007301	1.845e-18	0.71392
OID31065	Q9NWM8	chr9_96333412_C_T_b38	0.0669	0.007756	6.384e-18	0.765622
OID31066	Q92859	chr15_73281035_C_G_b38	-0.1131	0.011041	1.264e-24	0.899425
OID31066	Q92859	chr15_72268437_C_T_b38	1.7356	0.250364	4.14e-12	0.999881
OID31067	O15240	chr7_101174620_A_G_b38	0.121	0.012849	4.647e-21	0.928548
OID31068	Q5SW96	chr1_25551001_C_T_b38	-0.1928	0.017823	2.853e-27	0.964753
OID31068	Q5SW96	chr12_54317790_A_G_b38	-0.0626	0.006668	6.124e-21	0.440824
OID31068	Q5SW96	chr2_27375230_T_C_b38	0.0481	0.006751	1.044e-12	0.391254
OID31068	Q5SW96	chr5_132369766_C_G_b38	-0.0508	0.006633	1.883e-14	0.47948
OID31068	Q5SW96	chr8_105569300_A_T_b38	0.0607	0.007307	9.785e-17	0.71392
OID31069	Q16625	chr5_69461947_T_C_b38	0.4865	0.021499	2.225e-113	0.975925
OID31069	Q16625	chr5_71158278_A_G_b38	0.2668	0.016028	3.234e-62	0.954369
OID31070	Q5T5Y3	chr3_56831417_T_C_b38	-0.0573	0.006665	8.164e-18	0.423661
OID31070	Q5T5Y3	chr5_132371737_G_A_b38	-0.047	0.006597	1.049e-12	0.481327
OID31071	P78352	chr3_56827194_A_G_b38	-0.0508	0.006636	1.934e-14	0.437857
OID31072	Q6PKH6	chr14_23934010_C_A_b38	0.4032	0.01017	0	0.897798
OID31072	Q6PKH6	chr10_63288546_C_A_b38	-0.0493	0.006677	1.545e-13	0.586671
OID31072	Q6PKH6	chr16_408556_C_T_b38	0.0497	0.006561	3.601e-14	0.50234
OID31074	Q9H251	chr10_71709685_A_G_b38	0.1617	0.008064	1.895e-89	0.788265
OID31074	Q9H251	chr9_133262254_C_T_b38	-0.1056	0.013774	1.768e-14	0.93936
OID31075	Q86VP1	chr3_56831417_T_C_b38	-0.0767	0.006676	1.514e-30	0.423661
OID31075	Q86VP1	chr8_105569300_A_T_b38	0.0531	0.007297	3.407e-13	0.71392
OID31076	Q8IWY9	chr22_23924539_T_C_b38	-0.0491	0.006717	2.678e-13	0.414611
OID31076	Q8IWY9	chr8_27951870_C_A_b38	0.0527	0.00745	1.508e-12	0.729184
OID31076	Q8IWY9	chr9_115163666_G_A_b38	-0.0524	0.007264	5.437e-13	0.708855
OID31078	P13995	chr2_74199041_T_C_b38	-0.5277	0.030872	1.675e-65	0.98834
OID31078	P13995	chr2_72517932_C_T_b38	-0.2236	0.030002	9.144e-14	0.988108
OID31079	Q92599	chr5_132757345_G_A_b38	0.152	0.010405	2.499e-48	0.886909
OID31079	Q92599	chr1_247853934_A_G_b38	-0.0649	0.008178	2.084e-15	0.794743
OID31079	Q92599	chr4_76955686_T_A_b38	0.0688	0.006737	1.734e-24	0.426239
OID31080	O77932	chr5_132260726_T_C_b38	0.0462	0.006564	1.947e-12	0.439265
OID31080	O77932	chr8_105569300_A_T_b38	0.0585	0.007207	4.79e-16	0.71392
OID31080	O77932	chr6_31610688_G_A_b38	0.8878	0.020517	0	0.977506
OID31081	P43320	chr1_226999739_C_T_b38	-0.0553	0.006612	6.065e-17	0.527559
OID31081	P43320	chr1_119906182_A_T_b38	0.074	0.009936	9.511e-14	0.874193
OID31081	P43320	chr11_320994_G_A_b38	0.0796	0.006886	6.577e-31	0.371493
OID31081	P43320	chr11_3005704_T_C_b38	-0.0574	0.008158	1.979e-12	0.205139
OID31081	P43320	chr12_30718314_C_A_b38	0.0682	0.006687	2.002e-24	0.410076
OID31081	P43320	chr13_98028408_G_A_b38	-0.0553	0.006681	1.263e-16	0.434741
OID31081	P43320	chr13_26471405_C_G_b38	-0.051	0.006641	1.594e-14	0.532654
OID31081	P43320	chr14_72812712_T_C_b38	-0.1093	0.007816	1.931e-44	0.766689
OID31081	P43320	chr18_63399889_C_T_b38	0.076	0.006592	9.488e-31	0.507789
OID31081	P43320	chr20_33799296_C_T_b38	-0.3462	0.007631	0	0.830149
OID31081	P43320	chr20_34999165_G_A_b38	-0.1974	0.023551	5.218e-17	0.979673
OID31081	P43320	chr6_106572464_C_T_b38	-0.0765	0.01082	1.546e-12	0.89672
OID31081	P43320	chr7_28361070_T_C_b38	-0.0649	0.007651	2.211e-17	0.754123
OID31082	P26718	chr12_10346460_G_C_b38	-0.5261	0.007956	0	0.850698
OID31082	P26718	chr1_179602727_T_C_b38	-0.1103	0.015322	6.069e-13	0.95661
OID31082	P26718	chr12_111569952_C_T_b38	0.0907	0.006503	3.296e-44	0.482483
OID31082	P26718	chr12_11490370_C_T_b38	-0.1803	0.023167	7.113e-15	0.978749
OID31082	P26718	chr17_81245700_AATG_A_b38	-0.0904	0.006275	4.694e-47	0.559986
OID31082	P26718	chr17_64066984_C_A_b38	0.0791	0.008499	1.317e-20	0.839973
OID31082	P26718	chr2_62332070_T_C_b38	-0.112	0.006513	2.822e-66	0.359563
OID31082	P26718	chr2_111050100_G_A_b38	0.1134	0.007009	7.017e-59	0.724976
OID31082	P26718	chr3_47083271_T_A_b38	0.0946	0.006432	5.761e-49	0.625471
OID31082	P26718	chr4_141694853_C_T_b38	0.0455	0.006278	4.262e-13	0.544072
OID31082	P26718	chr5_132387373_C_T_b38	0.0677	0.00959	1.671e-12	0.879022
OID31082	P26718	chr6_31472237_C_A_b38	-0.0727	0.006271	4.482e-31	0.561823
OID31083	P01350	chr11_27374328_C_A_b38	-0.077	0.006983	2.845e-28	0.641533
OID31083	P01350	chr13_27889429_A_G_b38	-0.0899	0.008097	1.209e-28	0.776351
OID31083	P01350	chr17_72405826_C_T_b38	-0.084	0.010733	5.022e-15	0.890846
OID31083	P01350	chr4_39444279_A_ATTCTCTTAAAAT_b38	0.0587	0.00736	1.522e-15	0.70842
OID31083	P01350	chr5_96438238_G_T_b38	0.069	0.006743	1.407e-24	0.549179
OID31083	P01350	chr5_548881_G_A_b38	-0.0689	0.007429	1.778e-20	0.665927
OID31083	P01350	chr8_142675112_T_C_b38	-0.0503	0.006748	9.019e-14	0.55973
OID31083	P01350	chr6_32473015_G_A_b38	0.1229	0.008908	2.659e-43	0.831201
OID31084	Q96RU2	chr11_113936459_G_A_b38	-0.0762	0.007345	3.233e-25	0.71741
OID31086	O15269	chr9_92019612_G_A_b38	0.5462	0.021318	8.801e-145	0.976149
OID31086	O15269	chr9_93098366_G_A_b38	0.159	0.020642	1.332e-14	0.973854
OID31086	O15269	chr14_77550301_G_A_b38	0.0716	0.006608	2.349e-27	0.524246
OID31087	O60890	chrX_68399647_G_A_b38	0.1641	0.019102	8.633e-18	0.978774
OID31087	O60890	chr3_56831417_T_C_b38	-0.0549	0.006667	1.802e-16	0.423661
OID31087	O60890	chr5_132371737_G_A_b38	-0.0471	0.006608	1.017e-12	0.481327
OID31088	Q53GL0	chr1_150029674_T_C_b38	-0.0691	0.008878	7.063e-15	0.832433
OID31088	Q53GL0	chr12_111395984_G_A_b38	0.0491	0.006598	9.935e-14	0.485991
OID31088	Q53GL0	chr3_56831417_T_C_b38	-0.0671	0.006664	7.579e-24	0.423661
OID31088	Q53GL0	chr5_132371737_G_A_b38	-0.0491	0.006604	1.043e-13	0.481327
OID31089	P21579	chr19_44908684_T_C_b38	-0.0888	0.008918	2.353e-23	0.844063
OID31089	P21579	chr6_32620608_T_A_b38	0.0543	0.006819	1.681e-15	0.611383
OID31090	Q13277	chr2_24064728_G_A_b38	0.2471	0.008886	3.456e-170	0.840836
OID31090	Q13277	chr6_32619221_C_G_b38	0.052	0.006586	2.893e-15	0.554498
OID31091	Q6UXV0	chr6_55392809_A_C_b38	-0.3659	0.007511	0	0.865029
OID31091	Q6UXV0	chr6_54337954_G_A_b38	0.1698	0.02235	3.026e-14	0.977566
OID31091	Q6UXV0	chr11_126435600_G_A_b38	-0.4802	0.017846	1.791e-159	0.9663
OID31091	Q6UXV0	chr11_30932061_A_G_b38	0.0486	0.00692	2.173e-12	0.325251
OID31091	Q6UXV0	chr14_34951166_C_G_b38	0.0486	0.00647	5.82e-14	0.506667
OID31091	Q6UXV0	chr2_25242851_T_C_b38	0.054	0.006847	3.117e-15	0.664232
OID31091	Q6UXV0	chr20_41203988_T_C_b38	-0.0735	0.00805	6.809e-20	0.800164
OID31091	Q6UXV0	chr3_98715649_C_T_b38	-0.0816	0.006514	5.293e-36	0.548332
OID31091	Q6UXV0	chr5_173780350_A_G_b38	0.0535	0.007765	5.582e-12	0.225709
OID31091	Q6UXV0	chr6_56556665_T_A_b38	0.0917	0.007337	7.611e-36	0.709011
OID31091	Q6UXV0	chr6_21381337_T_C_b38	0.0596	0.006907	6.193e-18	0.377038
OID31091	Q6UXV0	chr8_71482756_C_T_b38	-0.0574	0.006477	7.866e-19	0.520755
OID31091	Q6UXV0	chr9_133247705_T_C_b38	-0.5162	0.010411	0	0.940503
OID31091	Q6UXV0	chr6_26122729_G_A_b38	0.0856	0.010104	2.422e-17	0.875356
OID31092	Q9BQT9	chr12_7090972_A_G_b38	0.3353	0.006457	0	0.716913
OID31092	Q9BQT9	chr12_111569952_C_T_b38	0.0642	0.006797	3.541e-21	0.482483
OID31092	Q9BQT9	chr14_94371805_G_T_b38	-0.1987	0.02318	1.018e-17	0.978981
OID31092	Q9BQT9	chr16_72116024_C_T_b38	-0.065	0.009169	1.352e-12	0.840119
OID31092	Q9BQT9	chr17_69085137_A_G_b38	-0.2384	0.022792	1.321e-25	0.976964
OID31092	Q9BQT9	chr8_9326086_A_G_b38	0.1128	0.011661	3.901e-22	0.0919377
OID31092	Q9BQT9	chr9_133274295_A_T_b38	0.2347	0.008619	2.858e-163	0.816545
OID31093	Q2L4Q9	chr16_30526938_T_C_b38	-0.414	0.004481	0	0.393143
OID31093	Q2L4Q9	chr16_31528065_G_A_b38	-0.1726	0.006963	1.213e-135	0.639508
OID31093	Q2L4Q9	chr1_154628681_A_G_b38	0.0591	0.006339	1.135e-20	0.551303
OID31093	Q2L4Q9	chr12_11391594_T_C_b38	0.1697	0.007056	7.962e-128	0.286923
OID31093	Q2L4Q9	chr14_94371805_G_T_b38	-0.2385	0.021731	5.036e-28	0.978981
OID31093	Q2L4Q9	chr16_32560315_C_A_b38	0.2801	0.019245	5.477e-48	0.968271
OID31093	Q2L4Q9	chr16_33942006_T_C_b38	0.2867	0.019938	6.955e-47	0.970718
OID31093	Q2L4Q9	chr16_29388668_T_A_b38	0.0969	0.006773	2.008e-46	0.506659
OID31093	Q2L4Q9	chr16_35278556_C_T_b38	0.281	0.020516	1.066e-42	0.972279
OID31093	Q2L4Q9	chr16_46876243_CT_C_b38	-0.3001	0.022288	2.527e-41	0.976565
OID31093	Q2L4Q9	chr16_47921966_T_C_b38	0.2066	0.017461	2.665e-32	0.961843
OID31093	Q2L4Q9	chr17_66232877_G_C_b38	-0.5089	0.018285	1.838e-170	0.97022
OID31094	Q5VV43	chr6_24625170_C_A_b38	-0.2812	0.005912	0	0.359637
OID31095	Q9BRJ6	chr7_979900_G_A_b38	-0.3392	0.007629	0	0.802267
OID31096	Q8IXS6	chr9_109730090_G_A_b38	-0.2415	0.007863	3.835e-207	0.770205
OID31097	P0CG30	chr22_23867572_G_C_b38	0.4342	0.005865	0	0.273763
OID31097	P0CG30	chr22_24983348_G_A_b38	-0.2388	0.03286	3.669e-13	0.986381
OID31098	Q9BPX1	chr19_48780939_CA_C_b38	0.4413	0.008975	0	0.8641
OID31098	Q9BPX1	chr22_45317139_A_G_b38	0.1061	0.011347	8.716e-21	0.107487
OID31098	Q9BPX1	chr8_125475993_C_T_b38	0.0501	0.007014	9.167e-13	0.525661
OID31099	Q15256	chr16_20381010_G_A_b38	0.0712	0.00841	2.528e-17	0.80276
OID31100	P10092	chr11_15105198_G_T_b38	0.13	0.007812	3.548e-62	0.239441
OID31100	P10092	chr11_14032187_A_T_b38	0.2876	0.037482	1.681e-14	0.992003
OID31100	P10092	chr10_123346152_A_G_b38	-0.0611	0.008437	4.42e-13	0.806988
OID31100	P10092	chr4_93902792_G_A_b38	0.05	0.006713	9.475e-14	0.566258
OID31101	Q6UX71	chr10_20295090_T_G_b38	-0.08	0.008268	3.819e-22	0.796513
OID31101	Q6UX71	chr1_169499904_C_A_b38	-0.0864	0.007477	6.921e-31	0.728558
OID31101	Q6UX71	chr11_126371801_G_A_b38	0.068	0.009762	3.27e-12	0.866072
OID31101	Q6UX71	chr17_7170806_G_A_b38	-0.104	0.00824	1.609e-36	0.797747
OID31101	Q6UX71	chr17_68883786_C_T_b38	0.1358	0.013989	2.791e-22	0.939018
OID31101	Q6UX71	chr2_3642846_T_C_b38	0.463	0.019328	8.144e-127	0.970114
OID31101	Q6UX71	chr2_179874723_C_A_b38	-0.0803	0.006923	4.159e-31	0.628473
OID31101	Q6UX71	chr9_133274295_A_T_b38	0.1808	0.008537	1.519e-99	0.816545
OID31101	Q6UX71	chr6_32600547_A_G_b38	0.2627	0.008436	6.574e-213	0.807661
OID31102	Q9BXI3	chr10_95384069_T_C_b38	0.2091	0.013683	1.007e-52	0.937827
OID31103	O60235	chr4_67844747_C_A_b38	0.3563	0.017879	2.287e-88	0.964415
OID31103	O60235	chr6_36738380_T_C_b38	-0.0466	0.006613	1.825e-12	0.473176
OID31103	O60235	chr6_32634225_A_ACT_b38	0.0486	0.006676	3.335e-13	0.392741
OID31104	Q5F1R6	chr5_34961375_T_A_b38	0.1064	0.006618	3.627e-58	0.555763
OID31104	Q5F1R6	chr12_54317790_A_G_b38	-0.0552	0.006666	1.223e-16	0.440824
OID31104	Q5F1R6	chr7_106732176_T_C_b38	0.0469	0.006614	1.335e-12	0.543203
OID31105	P62760	chr2_17380639_C_T_b38	0.3152	0.006253	0	0.293706
OID31105	P62760	chr1_150578819_T_C_b38	-0.1221	0.017169	1.148e-12	0.961984
OID31105	P62760	chr11_57629352_G_T_b38	0.0783	0.007383	2.803e-26	0.729737
OID31105	P62760	chr11_89483257_T_A_b38	-0.0604	0.008158	1.322e-13	0.20407
OID31105	P62760	chr15_58431227_A_G_b38	0.0612	0.007925	1.141e-14	0.77998
OID31105	P62760	chr19_54255803_T_C_b38	0.0596	0.006625	2.327e-19	0.563716
OID31105	P62760	chr19_44908684_T_C_b38	-0.065	0.008824	1.753e-13	0.844063
OID31105	P62760	chr3_195572021_T_C_b38	0.3029	0.018768	1.356e-58	0.968113
OID31105	P62760	chr8_125487789_C_G_b38	0.0458	0.006649	5.661e-12	0.579593
OID31105	P62760	chr9_93140313_G_A_b38	0.0723	0.009605	5.166e-14	0.863539
OID31106	Q6QNY0	chr12_54317790_A_G_b38	-0.0476	0.006629	6.93e-13	0.440824
OID31106	Q6QNY0	chr5_132369766_C_G_b38	-0.0495	0.006578	5.275e-14	0.47948
OID31107	Q03014	chr11_116778201_G_C_b38	0.0769	0.009673	1.866e-15	0.132396
OID31107	Q03014	chr12_111395984_G_A_b38	0.046	0.006592	2.983e-12	0.485991
OID31107	Q03014	chr17_66232877_G_C_b38	-0.1978	0.019213	7.394e-25	0.97022
OID31107	Q03014	chr2_27375230_T_C_b38	0.0582	0.006726	5.045e-18	0.391254
OID31107	Q03014	chr5_132369766_C_G_b38	-0.0504	0.0066	2.232e-14	0.47948
OID31107	Q03014	chr8_105569300_A_T_b38	0.0522	0.007289	7.959e-13	0.71392
OID31108	Q8TAT2	chr10_91895752_C_T_b38	-0.2788	0.005587	0	0.409179
OID31108	Q8TAT2	chr1_109275684_G_T_b38	-0.0966	0.007506	6.607e-38	0.22279
OID31108	Q8TAT2	chr1_199041592_C_T_b38	0.0545	0.007054	1.111e-14	0.274517
OID31108	Q8TAT2	chr10_100130207_C_T_b38	0.2573	0.01569	1.951e-60	0.954268
OID31108	Q8TAT2	chr10_92999191_C_T_b38	0.1528	0.015809	4.23e-22	0.956309
OID31108	Q8TAT2	chr14_91813639_T_G_b38	0.0864	0.008264	1.388e-25	0.828693
OID31108	Q8TAT2	chr17_28367840_G_A_b38	0.0438	0.006229	2.038e-12	0.525076
OID31108	Q8TAT2	chr19_55025227_G_A_b38	-0.0794	0.008427	4.438e-21	0.165773
OID31108	Q8TAT2	chr3_194341097_C_T_b38	0.0731	0.006982	1.192e-25	0.72249
OID31108	Q8TAT2	chr4_6889708_G_A_b38	-0.0593	0.008216	5.304e-13	0.82394
OID31108	Q8TAT2	chr6_160706093_G_A_b38	0.3605	0.005929	0	0.71077
OID31108	Q8TAT2	chr8_105569300_A_T_b38	0.0747	0.006911	3.128e-27	0.71392
OID31108	Q8TAT2	chr8_22713331_G_A_b38	-0.0564	0.006677	2.988e-17	0.681035
OID31108	Q8TAT2	chr6_31273593_C_T_b38	0.0517	0.006728	1.541e-14	0.341946
OID31109	Q03252	chr10_24931570_G_A_b38	0.0513	0.006894	9.988e-14	0.627794
OID31109	Q03252	chr11_94129327_A_C_b38	-0.0539	0.006844	3.385e-15	0.376313
OID31109	Q03252	chr12_111427245_C_G_b38	0.0488	0.006635	1.905e-13	0.483143
OID31109	Q03252	chr2_70261338_C_T_b38	0.092	0.009255	2.762e-23	0.850215
OID31109	Q03252	chr20_1939959_T_C_b38	0.059	0.007508	3.893e-15	0.72739
OID31110	Q6P1J6	chr2_28517360_T_TG_b38	0.694	0.009319	0	0.929596
OID31110	Q6P1J6	chr1_8144536_C_T_b38	0.159	0.015183	1.159e-25	0.947706
OID31110	Q6P1J6	chr10_52574893_G_C_b38	-0.0629	0.008361	5.354e-14	0.201415
OID31110	Q6P1J6	chr12_120902996_T_C_b38	-0.0739	0.006977	3.258e-26	0.641947
OID31110	Q6P1J6	chr12_52317840_C_T_b38	-0.0534	0.006813	4.576e-15	0.573913
OID31110	Q6P1J6	chr12_514290_C_T_b38	0.0693	0.008859	5.167e-15	0.82577
OID31110	Q6P1J6	chr12_90755618_C_T_b38	-0.0531	0.007519	1.643e-12	0.729149
OID31110	Q6P1J6	chr16_24522466_A_G_b38	-0.0559	0.007679	3.338e-13	0.741984
OID31110	Q6P1J6	chr18_63270150_TTGTTAAC_T_b38	0.049	0.006795	5.541e-13	0.58469
OID31110	Q6P1J6	chr19_10325346_TC_T_b38	0.1731	0.015294	1.065e-29	0.950053
OID31110	Q6P1J6	chr2_27185172_C_T_b38	0.299	0.03474	7.514e-18	0.98861
OID31110	Q6P1J6	chr3_181794163_C_G_b38	-0.0488	0.006934	1.959e-12	0.399856
OID31110	Q6P1J6	chr5_109687700_A_G_b38	0.0983	0.009423	1.776e-25	0.84838
OID31110	Q6P1J6	chr5_140153978_A_G_b38	0.0625	0.007321	1.37e-17	0.299969
OID31110	Q6P1J6	chr6_138021860_C_T_b38	-0.0556	0.007103	4.973e-15	0.339435
OID31110	Q6P1J6	chr6_31138080_AG_A_b38	-0.0908	0.010485	4.721e-18	0.883492
OID31111	Q99704	chr5_132369766_C_G_b38	-0.0466	0.006595	1.592e-12	0.47948
OID31111	Q99704	chr7_106731773_C_G_b38	0.0455	0.006592	5.103e-12	0.540579
OID31112	Q9P2X3	chr12_54317790_A_G_b38	-0.0504	0.00665	3.488e-14	0.440824
OID31112	Q9P2X3	chr12_111427245_C_G_b38	0.0499	0.006589	3.653e-14	0.483143
OID31112	Q9P2X3	chr3_56831417_T_C_b38	-0.0463	0.00667	3.885e-12	0.423661
OID31113	P46937	chr11_102057021_G_A_b38	-0.0724	0.006634	9.945e-28	0.545708
OID31113	P46937	chr1_223691121_A_C_b38	0.6675	0.035459	4.756e-79	0.991347
OID31113	P46937	chr16_20381010_G_A_b38	0.0644	0.008385	1.588e-14	0.80276
OID31113	P46937	chr5_96733063_T_C_b38	-0.1592	0.006623	1.121e-127	0.457928
OID31114	Q6XQN6	chr8_143580905_G_A_b38	0.3894	0.00932	0	0.870092
OID31115	Q9NPE2	chr14_22834885_G_A_b38	-0.0659	0.007882	6.253e-17	0.765651
OID31115	Q9NPE2	chr19_5711919_C_T_b38	-0.0908	0.010964	1.212e-16	0.896755
OID31116	Q8WYQ3	chr22_23721299_G_A_b38	0.1344	0.012547	8.955e-27	0.924535
OID31116	Q8WYQ3	chr19_53818679_A_G_b38	-0.1282	0.0082	4.291e-55	0.785179
OID31116	Q8WYQ3	chr6_89329951_G_C_b38	0.0539	0.006827	2.904e-15	0.617665
OID31116	Q8WYQ3	chr7_151716038_T_C_b38	-0.0511	0.007379	4.358e-12	0.717329
OID31117	P59780	chr3_56825269_T_C_b38	-0.0518	0.006629	5.513e-15	0.451224
OID31118	Q9ULA0	chr2_219222366_T_G_b38	-0.2368	0.023629	1.223e-23	0.980209
OID31118	Q9ULA0	chr10_89307681_T_C_b38	-0.0544	0.007407	2.064e-13	0.274474
OID31118	Q9ULA0	chr12_7367230_A_G_b38	-0.1938	0.010796	4.653e-72	0.895135
OID31118	Q9ULA0	chr3_56694053_C_T_b38	-0.2667	0.030957	6.976e-18	0.988054
OID31119	P13861	chr3_48374143_A_AC_b38	1.095	0.078909	8.772e-44	0.998106
OID31119	P13861	chr10_63288546_C_A_b38	-0.055	0.006689	1.99e-16	0.586671
OID31119	P13861	chr5_132260726_T_C_b38	0.0506	0.006633	2.366e-14	0.439265
OID31119	P13861	chr7_106731773_C_G_b38	0.0468	0.006598	1.308e-12	0.540579
OID31120	Q15025	chr12_54317790_A_G_b38	-0.071	0.006659	1.525e-26	0.440824
OID31120	Q15025	chr3_56831417_T_C_b38	-0.0577	0.006677	5.512e-18	0.423661
OID31120	Q15025	chr4_102523541_C_T_b38	-0.0504	0.006719	6.338e-14	0.598912
OID31120	Q15025	chr5_132260726_T_C_b38	0.049	0.006657	1.831e-13	0.439265
OID31120	Q15025	chr7_106731773_C_G_b38	0.0502	0.006615	3.228e-14	0.540579
OID31121	O14530	chr2_99471138_AAC_A_b38	0.0555	0.006712	1.349e-16	0.584151
OID31121	O14530	chr12_54317790_A_G_b38	-0.0531	0.006684	1.957e-15	0.440824
OID31121	O14530	chr2_219218557_C_T_b38	-0.0822	0.011219	2.359e-13	0.0976993
OID31121	O14530	chr3_56831417_T_C_b38	-0.0568	0.006681	1.869e-17	0.423661
OID31122	P54315	chr10_116600036_T_C_b38	0.2222	0.006838	1.201e-231	0.359758
OID31122	P54315	chr1_119895261_A_G_b38	0.0922	0.010546	2.277e-18	0.890791
OID31122	P54315	chr1_51012664_T_A_b38	-0.0542	0.006891	3.681e-15	0.644692
OID31122	P54315	chr1_99541178_C_T_b38	0.0741	0.009772	3.375e-14	0.86694
OID31122	P54315	chr10_11832191_A_G_b38	-0.0505	0.007237	2.992e-12	0.293441
OID31122	P54315	chr11_100775925_T_C_b38	0.0921	0.006986	1.081e-39	0.675496
OID31122	P54315	chr11_61800281_C_A_b38	-0.0608	0.007103	1.134e-17	0.690336
OID31122	P54315	chr12_132489246_A_G_b38	0.077	0.009421	3e-16	0.859631
OID31122	P54315	chr14_100839947_C_CTG_b38	0.053	0.00665	1.587e-15	0.564375
OID31122	P54315	chr14_59278942_CAG_C_b38	-0.0464	0.006667	3.408e-12	0.590716
OID31122	P54315	chr16_75200974_C_A_b38	0.6694	0.010075	0	0.923333
OID31122	P54315	chr16_88909039_C_G_b38	0.0769	0.006796	1.108e-29	0.62133
OID31122	P54315	chr17_37713312_C_A_b38	-0.0911	0.009815	1.662e-20	0.87113
OID31122	P54315	chr18_44833801_A_T_b38	-0.0896	0.012342	3.883e-13	0.92318
OID31122	P54315	chr21_38302059_C_T_b38	-0.0583	0.006685	2.749e-18	0.435293
OID31122	P54315	chr22_37513532_G_A_b38	-0.0848	0.010619	1.398e-15	0.892152
OID31122	P54315	chr3_63977002_C_G_b38	-0.066	0.009151	5.495e-13	0.845858
OID31122	P54315	chr4_185651349_T_C_b38	0.0628	0.00777	6.353e-16	0.762958
OID31122	P54315	chr4_109937537_A_G_b38	0.0482	0.006959	4.335e-12	0.653681
OID31122	P54315	chr5_158751379_G_GGACT_b38	0.0687	0.00868	2.482e-15	0.824093
OID31122	P54315	chr6_126340008_T_C_b38	0.0722	0.006593	6.59e-28	0.550232
OID31122	P54315	chr7_117374018_A_G_b38	-0.0652	0.0068	8.984e-22	0.624602
OID31122	P54315	chr7_50947538_G_A_b38	-0.1265	0.015671	6.891e-16	0.0459681
OID31122	P54315	chr7_159079053_G_A_b38	0.0613	0.007765	2.924e-15	0.765951
OID31122	P54315	chr8_18863114_C_T_b38	0.0886	0.007073	5.384e-36	0.318863
OID31122	P54315	chr8_115949755_C_T_b38	-0.0467	0.006686	2.864e-12	0.418576
OID31122	P54315	chr9_133253171_T_C_b38	-0.1507	0.013789	8.354e-28	0.940278
OID31122	P54315	chr6_29550200_G_A_b38	-0.0769	0.007603	4.766e-24	0.749613
OID31123	Q9Y3C0	chr12_102233833_A_C_b38	0.0893	0.007995	5.75e-29	0.781099
OID31123	Q9Y3C0	chr12_105111175_T_C_b38	0.2432	0.02135	4.619e-30	0.97628
OID31123	Q9Y3C0	chr12_54317790_A_G_b38	-0.0465	0.006666	3.053e-12	0.440824
OID31123	Q9Y3C0	chr16_83770651_T_A_b38	0.0865	0.006931	9.545e-36	0.657181
OID31123	Q9Y3C0	chr3_58301143_T_C_b38	0.0553	0.007042	4.071e-15	0.677989
OID31123	Q9Y3C0	chr5_132369766_C_G_b38	-0.0488	0.006607	1.511e-13	0.47948
OID31123	Q9Y3C0	chr7_106731773_C_G_b38	0.0526	0.00661	1.748e-15	0.540579
OID31124	Q9UKY0	chr20_4743342_C_A_b38	0.3616	0.010593	2.134e-255	0.895267
OID31124	Q9UKY0	chr1_155165746_T_C_b38	0.049	0.006532	6.281e-14	0.512028
OID31124	Q9UKY0	chr10_129036519_G_A_b38	-0.0657	0.006771	2.913e-22	0.633851
OID31124	Q9UKY0	chr19_46385904_G_A_b38	0.0696	0.006976	1.924e-23	0.689344
OID31124	Q9UKY0	chr19_43648948_A_G_b38	-0.063	0.008981	2.306e-12	0.843894
OID31124	Q9UKY0	chr5_143809411_G_A_b38	0.1734	0.024002	5.032e-13	0.98127
OID31124	Q9UKY0	chr7_28660084_C_T_b38	0.0563	0.007127	2.806e-15	0.705829
OID31124	Q9UKY0	chr8_10789534_A_T_b38	0.1207	0.008036	5.489e-51	0.794184
OID31124	Q9UKY0	chr8_11970691_C_T_b38	-0.0636	0.006519	1.736e-22	0.526116
OID31124	Q9UKY0	chr8_9229789_A_G_b38	0.0607	0.006501	9.904e-21	0.49791
OID31124	Q9UKY0	chr9_133274295_A_T_b38	0.2611	0.008353	1.825e-214	0.816545
OID31124	Q9UKY0	chr6_29981035_A_T_b38	-0.0533	0.007047	3.914e-14	0.702105
OID31125	P47813	chr14_106125516_C_G_b38	-0.059	0.007602	8.404e-15	0.725426
OID31125	P47813	chr6_32633242_G_A_b38	0.0685	0.006716	1.985e-24	0.573062
OID31126	Q13938	chr19_5963109_A_G_b38	0.1804	0.010627	1.252e-64	0.891118
OID31126	Q13938	chr6_32460285_C_T_b38	-0.275	0.006263	0	0.68053
OID31127	Q4ZHG4	chr6_159445377_C_A_b38	0.2939	0.006174	0	0.327295
OID31127	Q4ZHG4	chr1_59203033_C_T_b38	-0.056	0.007284	1.499e-14	0.707918
OID31127	Q4ZHG4	chr15_101451106_A_G_b38	-0.1279	0.007301	1.048e-68	0.285
OID31127	Q4ZHG4	chr9_92360265_C_T_b38	-0.0816	0.007018	3.013e-31	0.673391
OID31127	Q4ZHG4	chr6_32634020_G_A_b38	-0.0541	0.007768	3.296e-12	0.746869
OID31128	P32455	chr1_88559115_C_A_b38	0.806	0.015918	0	0.964879
OID31128	P32455	chr1_89599612_TC_T_b38	1.0379	0.021075	0	0.98066
OID31128	P32455	chr12_111469627_A_AC_b38	0.1229	0.006499	9.514e-80	0.495501
OID31128	P32455	chr12_112480555_A_AG_b38	0.0609	0.006765	2.22e-19	0.635531
OID31129	P51460	chr19_17821933_C_T_b38	-0.064	0.007974	1.003e-15	0.752166
OID31129	P51460	chr2_233718658_G_A_b38	0.1312	0.012165	4.07e-27	0.918542
OID31129	P51460	chr6_130833763_C_T_b38	-0.0888	0.007191	4.924e-35	0.303893
OID31129	P51460	chrX_147363009_C_A_b38	0.0579	0.005958	2.512e-22	0.692038
OID31130	Q8WW22	chr15_78246557_C_T_b38	-0.1549	0.008689	4.343e-71	0.825333
OID31130	Q8WW22	chr6_135101158_A_T_b38	0.0859	0.007476	1.471e-30	0.726531
OID31131	Q9UBC9	chr1_152982399_T_C_b38	-0.2508	0.006076	0	0.444199
OID31131	Q9UBC9	chr12_52813844_G_A_b38	0.0754	0.008404	2.905e-19	0.821539
OID31131	Q9UBC9	chr13_20204325_T_G_b38	-0.2867	0.025677	6.006e-29	0.98435
OID31131	Q9UBC9	chr18_58013586_G_T_b38	-0.0588	0.006595	4.833e-19	0.594468
OID31132	P08579	chr12_111427245_C_G_b38	0.0591	0.006613	4.023e-19	0.483143
OID31132	P08579	chr12_112459036_A_AG_b38	0.0476	0.006744	1.685e-12	0.399977
OID31133	Q92888	chr12_54317790_A_G_b38	-0.055	0.00666	1.472e-16	0.440824
OID31133	Q92888	chr12_111395984_G_A_b38	0.0462	0.006616	2.897e-12	0.485991
OID31133	Q92888	chr3_56831417_T_C_b38	-0.0537	0.006678	8.921e-16	0.423661
OID31133	Q92888	chr5_132369766_C_G_b38	-0.0503	0.006621	3.038e-14	0.47948
OID31134	A0FGR8	chr7_158797001_G_A_b38	0.2902	0.013995	1.624e-95	0.0592732
OID31134	A0FGR8	chr12_54317790_A_G_b38	-0.0543	0.006652	3.266e-16	0.440824
OID31134	A0FGR8	chr3_56814971_T_C_b38	-0.06	0.00659	8.704e-20	0.502675
OID31134	A0FGR8	chr5_132369766_C_G_b38	-0.0529	0.006595	1.051e-15	0.47948
OID31135	P55210	chr10_113729830_T_C_b38	0.1248	0.007463	9.121e-63	0.738809
OID31135	P55210	chr12_54317790_A_G_b38	-0.0593	0.006653	4.966e-19	0.440824
OID31135	P55210	chr12_111395984_G_A_b38	0.0486	0.006592	1.675e-13	0.485991
OID31135	P55210	chr3_56831417_T_C_b38	-0.0601	0.006661	1.842e-19	0.423661
OID31136	Q7Z4V5	chr19_4505344_C_T_b38	0.0464	0.006621	2.423e-12	0.481955
OID31136	Q7Z4V5	chr12_111535554_A_G_b38	0.0573	0.006615	4.609e-18	0.482632
OID31136	Q7Z4V5	chr3_56831417_T_C_b38	-0.0854	0.006698	3.145e-37	0.423661
OID31137	O95954	chr21_46152973_C_T_b38	-0.1748	0.017163	2.321e-24	0.957332
OID31137	O95954	chr10_100152437_C_T_b38	0.0504	0.006589	2.029e-14	0.499477
OID31137	O95954	chr11_94102229_G_C_b38	0.0774	0.010724	5.301e-13	0.893744
OID31137	O95954	chr19_19296909_T_C_b38	-0.1111	0.012428	3.909e-19	0.923619
OID31137	O95954	chr22_43928847_C_G_b38	-0.1163	0.00801	9.096e-48	0.784408
OID31137	O95954	chr8_125479491_G_T_b38	0.0496	0.006666	1.003e-13	0.553963
OID31137	O95954	chr9_114383763_C_G_b38	0.0595	0.006635	3.016e-19	0.513441
OID31138	P11137	chr2_209496143_G_C_b38	-0.4543	0.02782	6.018e-60	0.985935
OID31138	P11137	chr1_156496907_G_A_b38	-0.0702	0.006896	2.453e-24	0.348004
OID31138	P11137	chr12_54336088_T_C_b38	-0.0852	0.00665	1.388e-37	0.542581
OID31138	P11137	chr12_111535554_A_G_b38	0.0498	0.006578	3.722e-14	0.482632
OID31138	P11137	chr19_6100422_A_G_b38	0.0639	0.006846	1.016e-20	0.627755
OID31138	P11137	chr2_240571486_G_A_b38	-0.1234	0.009699	4.412e-37	0.864829
OID31138	P11137	chr3_56831417_T_C_b38	-0.0626	0.006662	5.662e-21	0.423661
OID31138	P11137	chr6_139537156_A_G_b38	-0.0581	0.008303	2.603e-12	0.805116
OID31138	P11137	chr7_106731773_C_G_b38	0.0577	0.006602	2.335e-18	0.540579
OID31139	Q01432	chr11_10405434_T_C_b38	0.3516	0.018275	1.734e-82	0.965225
OID31139	Q01432	chr11_9096774_A_C_b38	0.3025	0.040792	1.21e-13	0.993034
OID31139	Q01432	chr6_135101158_A_T_b38	0.0529	0.007468	1.408e-12	0.726531
OID31140	Q9Y6X8	chr10_113588287_G_A_b38	0.1145	0.015892	5.817e-13	0.95511
OID31140	Q9Y6X8	chr12_111569952_C_T_b38	0.0516	0.006614	6.112e-15	0.482483
OID31140	Q9Y6X8	chr22_23907429_A_C_b38	-0.0468	0.006718	3.247e-12	0.419765
OID31141	O75146	chr12_122803766_T_C_b38	0.2575	0.018832	1.466e-42	0.968118
OID31142	P54819	chr12_54317790_A_G_b38	-0.0539	0.006657	5.621e-16	0.440824
OID31143	O60220	chr12_54317790_A_G_b38	-0.0496	0.006629	7.28e-14	0.440824
OID31143	O60220	chr8_143910115_T_C_b38	-0.0482	0.006564	2.091e-13	0.527053
OID31143	O60220	chr8_105569300_A_T_b38	0.0518	0.007253	9.175e-13	0.71392
OID31144	P07320	chr2_207989674_C_T_b38	-0.7238	0.014942	0	0.964005
OID31144	P07320	chr2_209024567_C_G_b38	0.2336	0.025901	1.898e-19	0.982508
OID31144	P07320	chr1_199041592_C_T_b38	-0.136	0.006725	6.188e-91	0.274517
OID31144	P07320	chr1_46192545_C_T_b38	0.1473	0.020268	3.656e-13	0.977205
OID31144	P07320	chr14_23286389_A_G_b38	0.0557	0.006689	8.264e-17	0.280364
OID31144	P07320	chr16_67547980_A_G_b38	0.075	0.008939	4.872e-17	0.870248
OID31144	P07320	chr19_52907575_T_C_b38	0.0889	0.007216	7.104e-35	0.783391
OID31144	P07320	chr3_150301093_A_AT_b38	0.0662	0.008092	2.821e-16	0.163409
OID31144	P07320	chr3_18197291_CT_C_b38	0.0543	0.007426	2.62e-13	0.792361
OID31144	P07320	chr4_56915181_C_T_b38	-0.076	0.007753	1.093e-22	0.815267
OID31144	P07320	chr6_109263207_A_G_b38	-0.0586	0.005985	1.231e-22	0.490021
OID31144	P07320	chr9_132986115_C_A_b38	0.1514	0.012452	5.143e-34	0.938358
OID31145	Q9NR46	chr9_129023090_G_T_b38	0.274	0.006092	0	0.527877
OID31145	Q9NR46	chr3_186672838_C_T_b38	0.0946	0.00703	2.841e-41	0.671125
OID31145	Q9NR46	chr6_135085040_T_G_b38	0.0528	0.007597	3.644e-12	0.739919
OID31146	Q9NRY6	chr17_7393802_G_A_b38	0.1833	0.022889	1.164e-15	0.978904
OID31146	Q9NRY6	chr10_63245639_C_T_b38	-0.0506	0.006584	1.529e-14	0.529843
OID31147	Q96CN9	chr11_270715_T_C_b38	-0.0542	0.007655	1.434e-12	0.75269
OID31147	Q96CN9	chr2_27375230_T_C_b38	0.0473	0.00673	2.095e-12	0.391254
OID31147	Q96CN9	chr3_56831417_T_C_b38	-0.0604	0.006672	1.391e-19	0.423661
OID31147	Q96CN9	chr5_132369766_C_G_b38	-0.0513	0.006622	9.422e-15	0.47948
OID31147	Q96CN9	chr7_106731773_C_G_b38	0.0547	0.006625	1.505e-16	0.540579
OID31147	Q96CN9	chr8_105569300_A_T_b38	0.0548	0.007308	6.464e-14	0.71392
OID31148	Q9NXV2	chr12_111535554_A_G_b38	0.0591	0.006591	3.068e-19	0.482632
OID31149	P54252	chr14_91947643_G_A_b38	0.2694	0.006801	0	0.695653
OID31149	P54252	chr12_111472415_A_G_b38	0.0495	0.006477	2.134e-14	0.495508
OID31150	Q8IXM2	chr17_7004216_AATTAATTTAATTTAAT_A_b38	0.1112	0.012979	1.055e-17	0.929595
OID31150	Q8IXM2	chr12_111427245_C_G_b38	0.0568	0.006608	8.271e-18	0.483143
OID31150	Q8IXM2	chr12_112459036_A_AG_b38	0.0486	0.006726	4.984e-13	0.399977
OID31150	Q8IXM2	chr3_56814971_T_C_b38	-0.0519	0.006634	5.165e-15	0.502675
OID31150	Q8IXM2	chr6_32553914_A_G_b38	0.0758	0.00733	4.562e-25	0.700485
OID31151	A8MVW5	chr1_209763569_C_T_b38	0.077	0.008415	5.652e-20	0.771951
OID31151	A8MVW5	chr1_43729733_C_T_b38	0.0678	0.007848	5.68e-18	0.278803
OID31151	A8MVW5	chr10_79045499_A_G_b38	-0.0908	0.008273	4.998e-28	0.756914
OID31151	A8MVW5	chr11_126364925_G_C_b38	0.0842	0.010395	5.499e-16	0.86744
OID31151	A8MVW5	chr11_111327185_A_G_b38	-0.0517	0.007058	2.388e-13	0.535255
OID31151	A8MVW5	chr15_53710070_A_G_b38	-0.0497	0.007038	1.65e-12	0.506969
OID31151	A8MVW5	chr17_49164280_G_A_b38	-0.2292	0.011203	5.062e-93	0.889267
OID31151	A8MVW5	chr17_7169772_A_G_b38	-0.1413	0.008727	5.857e-59	0.797912
OID31151	A8MVW5	chr19_48703949_A_G_b38	-0.113	0.007047	7.129e-58	0.460101
OID31151	A8MVW5	chr19_4502270_C_T_b38	0.0764	0.007065	2.935e-27	0.473759
OID31151	A8MVW5	chr2_62292900_T_C_b38	0.1824	0.009849	1.454e-76	0.85079
OID31151	A8MVW5	chr2_60496951_T_C_b38	0.1253	0.01002	7.063e-36	0.145889
OID31151	A8MVW5	chr2_113269305_G_C_b38	0.0706	0.007066	1.653e-23	0.501374
OID31151	A8MVW5	chr2_27526125_AT_A_b38	-0.0546	0.007253	5.175e-14	0.381277
OID31151	A8MVW5	chr21_41209521_G_A_b38	-0.2386	0.00716	1.731e-243	0.618631
OID31151	A8MVW5	chr3_186888496_A_G_b38	-0.3914	0.005281	0	0.577891
OID31151	A8MVW5	chr4_102276925_A_G_b38	-0.0903	0.012819	1.864e-12	0.916804
OID31151	A8MVW5	chr6_139519556_A_C_b38	-0.1157	0.007087	6.425e-60	0.446148
OID31151	A8MVW5	chr6_135098550_T_C_b38	-0.0773	0.008041	7.062e-22	0.737385
OID31151	A8MVW5	chr6_2399924_A_G_b38	0.0537	0.007178	7.359e-14	0.593279
OID31151	A8MVW5	chr6_109319675_G_A_b38	0.0548	0.007446	1.839e-13	0.65703
OID31151	A8MVW5	chr7_50360284_G_A_b38	0.1375	0.007021	2.095e-85	0.548146
OID31151	A8MVW5	chr7_6493689_A_G_b38	-0.0611	0.008388	3.231e-13	0.771274
OID31151	A8MVW5	chr9_133274295_A_T_b38	0.4203	0.006601	0	0.816545
OID31151	A8MVW5	chr9_125527228_A_G_b38	-0.073	0.007221	4.984e-24	0.601129
OID31152	Q07817	chr12_54317790_A_G_b38	-0.049	0.006639	1.569e-13	0.440824
OID31152	Q07817	chr12_111395984_G_A_b38	0.0465	0.006582	1.605e-12	0.485991
OID31152	Q07817	chr3_56831417_T_C_b38	-0.0529	0.006667	2.117e-15	0.423661
OID31152	Q07817	chr5_132369766_C_G_b38	-0.0507	0.006593	1.466e-14	0.47948
OID31152	Q07817	chr8_105569300_A_T_b38	0.0552	0.007283	3.481e-14	0.71392
OID31153	Q8TF65	chr1_77926761_G_A_b38	0.3118	0.007323	0	0.788502
OID31154	P53814	chr11_65169248_A_C_b38	0.0677	0.007474	1.322e-19	0.741244
OID31154	P53814	chr3_56831417_T_C_b38	-0.0532	0.00664	1.127e-15	0.423661
OID31154	P53814	chr5_88884379_T_C_b38	-0.1453	0.013873	1.145e-25	0.940396
OID31155	Q00722	chr15_40305028_G_A_b38	0.1493	0.00724	1.744e-94	0.297279
OID31155	Q00722	chr12_111395984_G_A_b38	0.0482	0.006624	3.437e-13	0.485991
OID31155	Q00722	chr12_54317790_A_G_b38	-0.046	0.006673	5.45e-12	0.440824
OID31155	Q00722	chr3_56831417_T_C_b38	-0.0789	0.006678	3.264e-32	0.423661
OID31155	Q00722	chr5_132369766_C_G_b38	-0.0521	0.006627	3.797e-15	0.47948
OID31155	Q00722	chr7_106731773_C_G_b38	0.0589	0.006631	6.534e-19	0.540579
OID31155	Q00722	chr8_105569300_A_T_b38	0.1129	0.007306	7.184e-54	0.71392
OID31156	Q8N4C8	chr17_4896995_C_T_b38	-0.0602	0.007262	1.133e-16	0.711474
OID31156	Q8N4C8	chr17_29399498_T_G_b38	0.0456	0.00661	5.236e-12	0.483026
OID31156	Q8N4C8	chr5_132371737_G_A_b38	-0.0463	0.006601	2.317e-12	0.481327
OID31156	Q8N4C8	chr7_106732176_T_C_b38	0.0499	0.006616	4.619e-14	0.543203
OID31156	Q8N4C8	chr8_105569300_A_T_b38	0.055	0.007294	4.677e-14	0.71392
OID31157	P40313	chr16_67936027_A_G_b38	-0.0929	0.008929	2.36e-25	0.835539
OID31157	P40313	chr1_21987951_A_C_b38	0.1346	0.010989	1.706e-34	0.101383
OID31157	P40313	chr1_200021651_A_G_b38	-0.0909	0.007861	6.265e-31	0.771978
OID31157	P40313	chr1_103593955_TC_T_b38	-0.1221	0.016529	1.503e-13	0.958684
OID31157	P40313	chr1_42947982_A_G_b38	0.0467	0.006775	5.458e-12	0.60501
OID31157	P40313	chr10_17806399_A_G_b38	-0.0589	0.006946	2.261e-17	0.646409
OID31157	P40313	chr11_100741873_A_G_b38	0.0575	0.007406	8.242e-15	0.727748
OID31157	P40313	chr14_94371805_G_T_b38	0.8663	0.018516	0	0.978981
OID31157	P40313	chr14_104775891_T_C_b38	-0.1053	0.007036	1.218e-50	0.669255
OID31157	P40313	chr14_20805592_A_C_b38	0.0521	0.007437	2.462e-12	0.271231
OID31157	P40313	chr16_75220991_T_C_b38	-0.2183	0.007118	1.412e-206	0.310185
OID31157	P40313	chr16_88909546_A_G_b38	0.0855	0.006926	5.242e-35	0.62951
OID31157	P40313	chr17_71169563_T_G_b38	-0.088	0.008412	1.298e-25	0.190795
OID31157	P40313	chr19_48703728_G_A_b38	-0.1405	0.006609	2.689e-100	0.461236
OID31157	P40313	chr2_27375230_T_C_b38	-0.0509	0.006755	4.885e-14	0.391254
OID31157	P40313	chr2_240682394_G_A_b38	-0.1593	0.021337	8.279e-14	0.975476
OID31157	P40313	chr5_61255803_A_G_b38	0.1239	0.017575	1.793e-12	0.962672
OID31157	P40313	chr6_96086513_C_T_b38	-0.1396	0.008106	1.853e-66	0.209843
OID31157	P40313	chr6_126340008_T_C_b38	0.0652	0.006632	8.326e-23	0.550232
OID31157	P40313	chr7_159090015_C_T_b38	0.0702	0.007919	7.637e-19	0.769528
OID31157	P40313	chr8_101494093_G_A_b38	0.1618	0.012961	9.228e-36	0.070205
OID31157	P40313	chr8_18917392_A_G_b38	-0.0506	0.007302	4.232e-12	0.706245
OID31157	P40313	chr9_133253728_A_T_b38	-0.5059	0.013574	5.297e-304	0.939282
OID31157	P40313	chr6_32414075_GAA_G_b38	0.0617	0.00834	1.378e-13	0.806446
OID31160	Q15014	chr6_32633674_T_C_b38	0.0696	0.006582	3.899e-26	0.538707
OID31164	P06493	chr14_54396859_G_A_b38	0.0917	0.007312	4.497e-36	0.278804
OID31174	Q9GZT3	chr14_105904007_G_A_b38	-0.1006	0.011121	1.484e-19	0.895302
OID31177	Q9UPY8	chr8_80376499_A_T_b38	-0.0601	0.006872	2.221e-18	0.374912
OID31177	Q9UPY8	chr6_32619221_C_G_b38	0.1063	0.006719	2.234e-56	0.554498
OID31179	Q9H867	chr14_50104692_T_TG_b38	0.0672	0.008173	2.001e-16	0.798528
OID31179	Q9H867	chr14_105883969_G_A_b38	0.0662	0.008317	1.726e-15	0.773954
OID31179	Q9H867	chr6_32543434_G_A_b38	0.0477	0.006612	5.44e-13	0.55426
OID31180	Q7Z4W2	chr10_30605487_C_T_b38	-0.5354	0.01675	3.481e-224	0.961776
OID31180	Q7Z4W2	chr10_29292564_A_C_b38	0.0701	0.00807	3.722e-18	0.786684
OID31180	Q7Z4W2	chr10_31786346_A_G_b38	-0.1701	0.023343	3.169e-13	0.979583
OID31181	Q9P2D8	chr1_243307890_A_G_b38	-0.1259	0.006572	8.373e-82	0.464898
OID31183	Q9UJZ1	chr6_32622205_C_T_b38	0.0555	0.006675	9.181e-17	0.582028
OID31184	Q8WZ55	chr17_78986481_C_T_b38	-1.4004	0.157361	5.62e-19	0.999484
OID31190	Q13017	chr14_106785326_C_G_b38	0.2441	0.006579	2.391e-301	0.594686
OID31190	Q13017	chr14_105781644_C_T_b38	-0.0529	0.006884	1.532e-14	0.378421
OID31190	Q13017	chr6_32548600_T_C_b38	0.0593	0.007421	1.338e-15	0.246162
OID31191	P43630	chr19_54841627_G_A_b38	-0.3642	0.018315	5.441e-88	0.967081
OID31192	Q7Z460	chr6_32633242_G_A_b38	0.0633	0.006657	1.93e-21	0.573062
OID31194	Q8ND71	chr7_150474511_CAGATATAGTGCCTTCAACTACCGGGCAACAGGAGA_C_b38	0.8688	0.026092	4.215e-243	0.98449
OID31197	Q9H741	chr6_32634840_C_T_b38	0.069	0.006573	8.804e-26	0.507154
OID31205	O15264	chr6_36147711_C_T_b38	-0.0594	0.007188	1.418e-16	0.704357
OID31209	Q14554	chr3_123114156_C_T_b38	0.2404	0.006688	5.908e-283	0.408015
OID31209	Q14554	chr20_19302628_T_C_b38	-0.0812	0.006793	6.215e-33	0.630675
OID31209	Q14554	chr6_25480100_T_G_b38	-0.141	0.011713	2.233e-33	0.913154
OID31209	Q14554	chr7_134304791_A_G_b38	-0.0693	0.006582	6.391e-26	0.528299
OID31209	Q14554	chr6_31360113_A_G_b38	-0.2839	0.009226	6.192e-208	0.854312
OID31210	O95793	chr14_106710965_C_T_b38	0.0622	0.00676	3.521e-20	0.430873
OID31210	O95793	chr15_101446601_G_A_b38	0.0527	0.007464	1.656e-12	0.731577
OID31210	O95793	chr2_224060180_G_C_b38	-0.0582	0.006783	9.502e-18	0.616149
OID31210	O95793	chr6_32633242_G_A_b38	0.0632	0.006704	4.19e-21	0.573062
OID31216	Q8TE77	chr6_32711549_C_T_b38	0.0897	0.009304	5.346e-22	0.853262
OID31224	Q12849	chr12_111395984_G_A_b38	0.0544	0.006612	1.904e-16	0.485991
OID31224	Q12849	chr12_54317790_A_G_b38	-0.0496	0.006666	1.005e-13	0.440824
OID31224	Q12849	chr7_106733200_C_T_b38	0.0471	0.006625	1.164e-12	0.54544
OID31228	Q9ULR5	chr6_32566678_T_C_b38	0.049	0.007105	5.323e-12	0.565539
OID31232	O75409	chr14_106028946_C_A_b38	-0.1357	0.009344	8.619e-48	0.850514
OID31238	O43422	chr14_105886297_C_A_b38	0.1156	0.008223	6.879e-45	0.769527
OID31244	Q5VSG8	chr10_129771419_G_GA_b38	-0.0861	0.009616	3.432e-19	0.86202
OID31249	O94986	chr15_48790312_C_T_b38	-0.1318	0.018591	1.346e-12	0.967992
OID31253	Q9H0R8	chr6_32619221_C_G_b38	0.0489	0.006569	9.742e-14	0.554498
OID31256	P27701	chr14_105968520_G_A_b38	-0.1131	0.011005	8.97e-25	0.895909
OID31262	P42681	chr6_32459533_T_C_b38	0.0848	0.010009	2.405e-17	0.877413
OID31263	P01112	chr14_106561020_T_TG_b38	-0.0514	0.007181	8.217e-13	0.696462
OID31264	Q9UHL9	chr14_106067471_T_TG_b38	-0.1039	0.006773	4.128e-53	0.552788
OID31266	Q6N021	chr14_106639373_C_T_b38	-0.0747	0.009137	2.956e-16	0.841336
OID31269	O95777	chr14_106543079_A_ATC_b38	0.1618	0.007447	1.174e-104	0.733531
OID31269	O95777	chr14_102778503_T_C_b38	0.055	0.007798	1.75e-12	0.233077
OID31269	O95777	chr2_88952118_C_T_b38	0.1531	0.014565	7.651e-26	0.943893
OID31269	O95777	chr2_90155796_T_A_b38	0.189	0.019162	6.016e-23	0.965994
OID31269	O95777	chr2_91747689_G_A_b38	0.118	0.015992	1.596e-13	0.955565
OID31270	Q8WUY3	chr10_133348592_A_C_b38	-0.2235	0.019268	4.146e-31	0.970384
OID31271	O15164	chr10_63565718_G_A_b38	-0.047	0.006553	7.403e-13	0.515185
OID31271	O15164	chr12_54317790_A_G_b38	-0.0491	0.006644	1.473e-13	0.440824
OID31271	O15164	chr3_56831417_T_C_b38	-0.0673	0.00667	6.123e-24	0.423661
OID31271	O15164	chr9_100406715_C_T_b38	0.0545	0.007601	7.488e-13	0.745483
OID31272	A6NLU5	chr6_32630232_TC_T_b38	0.0483	0.006801	1.231e-12	0.622011
OID31273	Q9UK41	chr11_18526648_C_G_b38	-0.0887	0.006994	7.382e-37	0.66889
OID31273	Q9UK41	chr5_132381358_G_A_b38	0.0492	0.006591	8.378e-14	0.522824
OID31276	P49662	chr14_106360041_T_C_b38	-0.3714	0.013925	1.015e-156	0.936724
OID31277	P11310	chr1_75719623_G_A_b38	-0.1458	0.007046	3.919e-95	0.692211
OID31279	Q9UNP9	chr1_39746065_T_C_b38	0.0535	0.006816	4.178e-15	0.624939
OID31283	O14879	chr10_89336360_C_A_b38	0.1146	0.007565	7.641e-52	0.756069
OID31283	O14879	chr2_58152385_T_A_b38	0.0563	0.006693	4.038e-17	0.608088
OID31283	O14879	chr5_139483159_A_G_b38	-0.1936	0.007481	1.121e-147	0.260451
OID31283	O14879	chr6_73450724_C_G_b38	0.0786	0.006755	2.731e-31	0.381907
OID31285	O43903	chr11_22673434_C_T_b38	-0.1153	0.00724	4.151e-57	0.29526
OID31285	O43903	chr22_43928847_C_G_b38	-0.0559	0.007956	2.124e-12	0.784408
OID31291	Q68DV7	chr17_58358748_C_T_b38	-0.1425	0.008995	1.609e-56	0.843091
OID31291	Q68DV7	chr14_94371805_G_T_b38	-0.1984	0.02264	1.9e-18	0.978981
OID31291	Q68DV7	chr22_22368114_C_T_b38	-0.1004	0.010896	3.132e-20	0.102859
OID31292	Q9UHJ6	chr17_3616353_G_A_b38	0.1257	0.010913	1.071e-30	0.896817
OID31293	P49137	chr1_206680079_A_G_b38	0.6399	0.030537	1.703e-97	0.988519
OID31294	P04183	chr17_78194782_C_T_b38	0.2896	0.027238	2.112e-26	0.985294
OID31294	P04183	chr9_128706461_G_A_b38	-0.0932	0.009392	3.295e-23	0.854699
OID31294	P04183	chr6_31021048_G_A_b38	0.0643	0.008467	3.102e-14	0.812407
OID31295	P19526	chr9_133274295_A_T_b38	-0.3173	0.008409	1.38900000000023e-311	0.816545
OID31296	P22528	chr6_32619221_C_G_b38	0.0476	0.006617	6.311e-13	0.554498
OID31301	Q8TEW0	chr10_34746492_C_T_b38	-0.0696	0.007504	1.779e-20	0.740957
OID31305	Q2M296	chr16_86523387_G_C_b38	-0.4647	0.005806	0	0.405288
OID31305	Q2M296	chr3_56831748_A_G_b38	-0.048	0.006869	2.795e-12	0.370247
OID31306	Q96F10	chr17_7418926_A_G_b38	0.2827	0.006463	0	0.707594
OID31308	Q6UY09	chr19_44517149_G_A_b38	0.2746	0.012232	1.278e-111	0.920426
OID31308	Q6UY09	chr19_48703417_G_A_b38	0.1637	0.00662	5.416e-135	0.488672
OID31308	Q6UY09	chr19_5840608_C_T_b38	-0.0573	0.007529	2.731e-14	0.734171
OID31308	Q6UY09	chr9_133274295_A_T_b38	0.2119	0.008532	3.7e-136	0.816545
OID31311	Q6P5Z2	chr9_128704210_G_T_b38	-0.2118	0.009368	3.546e-113	0.854636
OID31311	Q6P5Z2	chr3_56825586_T_C_b38	-0.0655	0.006627	4.867e-23	0.450448
OID31313	Q5VUJ9	chr1_244962791_T_A_b38	0.3434	0.006196	0	0.410138
OID31313	Q5VUJ9	chr19_6100422_A_G_b38	0.0526	0.006632	2.17e-15	0.627755
OID31313	Q5VUJ9	chr3_56827194_A_G_b38	-0.0815	0.006445	1.187e-36	0.437857
OID31313	Q5VUJ9	chr7_106733200_C_T_b38	0.0481	0.006421	6.82e-14	0.54544
OID31315	Q9ULD2	chr8_17804524_T_C_b38	-0.432	0.017251	2.097e-138	0.960681
OID31316	P30279	chr12_4275678_T_G_b38	-0.1929	0.022795	2.623e-17	0.977807
OID31317	Q8IV48	chr8_9018719_T_C_b38	0.0655	0.006602	3.341e-23	0.540443
OID31317	Q8IV48	chr6_6315599_A_G_b38	0.0657	0.008145	7.244e-16	0.793038
OID31318	P25092	chr14_105888476_T_C_b38	-0.0957	0.007584	1.668e-36	0.292223
OID31319	Q9NYJ8	chr5_132371737_G_A_b38	-0.0483	0.006591	2.334e-13	0.481327
OID31320	Q495A1	chr3_114297200_T_C_b38	-0.1002	0.00721	6.648e-44	0.707433
OID31320	Q495A1	chr12_111569952_C_T_b38	0.0624	0.006554	1.725e-21	0.482483
OID31320	Q495A1	chr6_32092090_A_G_b38	-0.0804	0.009623	6.56e-17	0.866514
OID31321	P78317	chr6_32460938_G_A_b38	-0.0577	0.007099	4.365e-16	0.680479
OID31322	P50454	chr11_75583288_A_G_b38	-0.1373	0.006586	1.639e-96	0.463724
OID31322	P50454	chr10_63288546_C_A_b38	-0.0778	0.006682	2.508e-31	0.586671
OID31322	P50454	chr14_105926715_C_A_b38	0.1296	0.010584	1.778e-34	0.881998
OID31322	P50454	chr3_56831417_T_C_b38	-0.0531	0.006653	1.453e-15	0.423661
OID31322	P50454	chr7_50267184_T_C_b38	0.0579	0.006937	7.049e-17	0.334803
OID31322	P50454	chr8_105566749_T_C_b38	-0.0522	0.007363	1.35e-12	0.725886
OID31324	Q96AT9	chr2_210020298_C_T_b38	0.0564	0.006831	1.501e-16	0.645436
OID31324	Q96AT9	chr6_32633242_G_A_b38	0.0513	0.006669	1.45e-14	0.573062
OID31329	P49454	chr1_214648072_A_C_b38	0.1468	0.015289	7.888e-22	0.948761
OID31335	O14717	chr10_17182427_A_T_b38	0.1465	0.00664	7.305e-108	0.534109
OID31335	O14717	chr3_56831417_T_C_b38	-0.0644	0.006698	6.965e-22	0.423661
OID31336	Q7Z6I6	chr6_32619221_C_G_b38	0.046	0.006612	3.473e-12	0.554498
OID31337	Q9Y4G8	chr10_63245639_C_T_b38	-0.0483	0.006589	2.297e-13	0.529843
OID31338	Q6P995	chr2_186635955_A_G_b38	0.2803	0.006257	0	0.63783
OID31338	Q6P995	chr2_187659789_C_T_b38	0.2014	0.016295	4.333e-35	0.956484
OID31338	Q6P995	chr2_185449267_G_A_b38	0.1756	0.008196	8.021e-102	0.791017
OID31338	Q6P995	chr3_186623402_C_T_b38	-0.0557	0.006921	8.457e-16	0.358302
OID31338	Q6P995	chr9_133262254_C_T_b38	-0.1164	0.013776	2.924e-17	0.93936
OID31339	P78540	chr14_67622703_G_A_b38	-0.0789	0.009423	5.59e-17	0.85843
OID31339	P78540	chr12_54298277_A_G_b38	-0.0509	0.006628	1.598e-14	0.434259
OID31339	P78540	chr7_106733200_C_T_b38	0.0463	0.006601	2.321e-12	0.54544
OID31339	P78540	chr8_9172650_G_A_b38	-0.0755	0.008042	6.12e-21	0.788961
OID31340	Q9NQ84	chr17_74443561_T_G_b38	0.2131	0.012566	1.661e-64	0.0771993
OID31340	Q9NQ84	chr12_124373217_G_A_b38	-0.0635	0.006879	2.697e-20	0.391009
OID31340	Q9NQ84	chr12_20841602_G_T_b38	-0.0849	0.009497	3.889e-19	0.85384
OID31340	Q9NQ84	chr14_103098397_A_AG_b38	-0.0911	0.007794	1.463e-31	0.754939
OID31340	Q9NQ84	chr16_56962246_T_C_b38	0.0463	0.006714	5.35e-12	0.512349
OID31340	Q9NQ84	chr18_58428146_T_G_b38	0.0805	0.008327	4.142e-22	0.202389
OID31340	Q9NQ84	chr20_3711698_T_C_b38	-0.4168	0.03159	9.515e-40	0.988826
OID31340	Q9NQ84	chr22_17960638_G_A_b38	0.0567	0.007839	4.71e-13	0.760634
OID31340	Q9NQ84	chr4_145873469_T_C_b38	-0.0849	0.009049	6.479e-21	0.835004
OID31340	Q9NQ84	chr7_73634852_G_A_b38	0.07	0.009973	2.241e-12	0.869769
OID31341	Q14204	chr1_247876802_C_T_b38	-0.3708	0.010424	3.809e-277	0.889831
OID31341	Q14204	chr1_248896579_C_CA_b38	-0.2075	0.02465	3.835e-17	0.98143
OID31341	Q14204	chr3_56814971_T_C_b38	-0.0628	0.006635	2.937e-21	0.502675
OID31342	Q6UXC1	chr9_137006958_G_A_b38	0.6008	0.020282	7.745e-193	0.972991
OID31342	Q6UXC1	chr1_109274968_G_T_b38	0.1663	0.007905	2.962e-98	0.778001
OID31342	Q6UXC1	chr15_43528519_C_T_b38	-0.161	0.021329	4.406e-14	0.975531
OID31342	Q6UXC1	chr17_47648565_T_A_b38	-0.0508	0.006575	1.106e-14	0.489828
OID31342	Q6UXC1	chr2_27375230_T_C_b38	0.1417	0.006717	8.608e-99	0.391254
OID31342	Q6UXC1	chr7_73598455_A_G_b38	0.1871	0.009847	1.694e-80	0.870521
OID31344	Q32MZ4	chr2_237812653_T_C_b38	0.0755	0.008626	2.094e-18	0.817626
OID31344	Q32MZ4	chr5_132260726_T_C_b38	0.0473	0.006679	1.418e-12	0.439265
OID31346	Q7Z6P3	chr6_36712053_A_G_b38	0.1069	0.007095	2.675e-51	0.671509
OID31346	Q7Z6P3	chr19_53818679_A_G_b38	-0.0815	0.008228	3.97e-23	0.785179
OID31347	Q8WWF5	chr1_171976942_T_C_b38	-0.2201	0.008228	1.212e-157	0.198137
OID31348	O75843	chr14_23565870_C_T_b38	0.5062	0.029679	3.162e-65	0.98699
OID31348	O75843	chr12_111395984_G_A_b38	0.0464	0.006642	2.836e-12	0.485991
OID31348	O75843	chr5_132369766_C_G_b38	-0.0494	0.006654	1.131e-13	0.47948
OID31350	Q96NB3	chr3_32414275_C_T_b38	-0.0524	0.006611	2.27e-15	0.487365
OID31350	Q96NB3	chr8_102565513_C_T_b38	0.0555	0.007471	1.094e-13	0.735011
OID31351	Q9Y2J4	chr3_134369601_A_T_b38	-0.0527	0.006801	9.312e-15	0.385603
OID31351	Q9Y2J4	chr9_97945710_A_G_b38	-0.0514	0.006838	5.63e-14	0.637022
OID31352	P33764	chr1_153548037_C_T_b38	-0.4248	0.037416	7.12e-30	0.992514
OID31352	P33764	chr3_186671770_T_C_b38	-0.0725	0.010121	7.876e-13	0.882
OID31353	Q15796	chr12_54317790_A_G_b38	-0.0537	0.006676	8.701e-16	0.440824
OID31353	Q15796	chr2_27375230_T_C_b38	0.0499	0.006737	1.294e-13	0.391254
OID31353	Q15796	chr7_73589224_T_TTTA_b38	0.0796	0.010816	1.851e-13	0.887302
OID31354	Q9UMX5	chr8_80373524_T_C_b38	-0.0573	0.006832	4.989e-17	0.374362
OID31354	Q9UMX5	chr6_32619221_C_G_b38	0.0864	0.006665	1.958e-38	0.554498
OID31355	O43768	chr1_150635311_G_A_b38	-0.119	0.016846	1.617e-12	0.959503
OID31355	O43768	chr3_56831417_T_C_b38	-0.0477	0.006662	8.06e-13	0.423661
OID31356	P18754	chr14_106028946_C_A_b38	-0.0689	0.009333	1.551e-13	0.850514
OID31356	P18754	chr6_32659703_G_A_b38	-0.0592	0.007415	1.418e-15	0.728623
OID31358	P21695	chr12_50414154_G_A_b38	0.9701	0.057946	6.552e-63	0.996639
OID31358	P21695	chr22_43928975_G_A_b38	-0.0586	0.008033	2.991e-13	0.786314
OID31359	P01266	chr8_132871660_G_T_b38	-0.2347	0.020073	1.394e-31	0.972736
OID31359	P01266	chr1_107829836_TATCATTTAATC_T_b38	-0.1646	0.011603	1.119e-45	0.910826
OID31359	P01266	chr1_218517606_G_A_b38	-0.0883	0.006616	1.243e-40	0.512599
OID31359	P01266	chr1_61172849_A_C_b38	0.1546	0.016914	6.231e-20	0.0405297
OID31359	P01266	chr10_8513235_G_A_b38	0.0721	0.008903	5.553e-16	0.834107
OID31359	P01266	chr11_45206016_C_T_b38	-0.0712	0.007158	2.595e-23	0.702768
OID31359	P01266	chr11_73235095_G_C_b38	0.0626	0.007728	5.478e-16	0.760476
OID31359	P01266	chr12_47763588_C_A_b38	-0.1265	0.01241	2.126e-24	0.924666
OID31359	P01266	chr13_24209536_T_C_b38	-0.0487	0.006983	3.082e-12	0.345144
OID31359	P01266	chr14_93104357_C_T_b38	0.0676	0.007753	2.8e-18	0.762266
OID31359	P01266	chr15_49418988_T_C_b38	-0.0897	0.007569	2.108e-32	0.7466
OID31359	P01266	chr15_88562425_G_A_b38	-0.0531	0.006861	9.978e-15	0.35628
OID31359	P01266	chr16_79715379_G_A_b38	-0.0867	0.006644	6.371e-39	0.448568
OID31359	P01266	chr19_7223774_C_T_b38	0.0539	0.00669	7.826e-16	0.571143
OID31359	P01266	chr2_113220359_C_T_b38	-0.0722	0.006589	6.144e-28	0.528866
OID31359	P01266	chr2_216763707_A_G_b38	0.0692	0.007509	3.08e-20	0.264001
OID31359	P01266	chr2_171553676_A_G_b38	0.0529	0.00768	5.657e-12	0.756282
OID31359	P01266	chr20_22624134_G_A_b38	0.1241	0.008018	4.983e-54	0.216875
OID31359	P01266	chr3_37129259_G_C_b38	0.0545	0.006633	2.086e-16	0.536763
OID31359	P01266	chr3_194204245_G_C_b38	-0.0576	0.007814	1.689e-13	0.763504
OID31359	P01266	chr3_185789511_A_T_b38	-0.0501	0.007107	1.799e-12	0.68562
OID31359	P01266	chr4_148718713_G_A_b38	0.0622	0.008168	2.637e-14	0.796017
OID31359	P01266	chr6_148200156_C_T_b38	-0.0869	0.006695	1.59e-38	0.590295
OID31359	P01266	chr6_43938518_C_T_b38	-0.0738	0.007622	3.588e-22	0.752208
OID31359	P01266	chr8_32556514_A_C_b38	-0.0554	0.006613	5.388e-17	0.544989
OID31359	P01266	chr9_106880415_A_G_b38	0.0843	0.006886	1.856e-34	0.642237
OID31359	P01266	chr9_4290544_T_C_b38	-0.0539	0.006677	6.894e-16	0.414828
OID31359	P01266	chr9_97958017_G_C_b38	0.0728	0.010501	4.125e-12	0.889669
OID31359	P01266	chr9_125250660_G_A_b38	0.0457	0.006598	4.327e-12	0.532519
OID31360	P36873	chr5_132369766_C_G_b38	-0.047	0.006586	9.572e-13	0.47948
OID31361	P31785	chr12_111569952_C_T_b38	0.0541	0.00656	1.623e-16	0.482483
OID31362	Q8WUD1	chr14_21467144_T_C_b38	0.2255	0.009522	5.372e-124	0.863446
OID31362	Q8WUD1	chr10_63288546_C_A_b38	-0.0563	0.006703	4.496e-17	0.586671
OID31362	Q8WUD1	chr3_56831417_T_C_b38	-0.053	0.00667	1.928e-15	0.423661
OID31363	Q13410	chr6_26460196_G_A_b38	-0.3013	0.010629	9.31e-177	0.894941
OID31364	Q49A26	chr10_113588287_G_A_b38	0.2248	0.015926	3.06e-45	0.95511
OID31365	P56851	chr14_20770159_G_A_b38	0.2887	0.006736	0	0.331921
OID31365	P56851	chr20_45344544_C_T_b38	0.048	0.006605	3.679e-13	0.48645
OID31366	Q9HC57	chr16_84294888_C_T_b38	0.3505	0.008015	0	0.815639
OID31366	Q9HC57	chr15_101450261_A_G_b38	0.059	0.008427	2.542e-12	0.200246
OID31366	Q9HC57	chr2_223993137_G_GATAAA_b38	0.1177	0.008389	1.023e-44	0.796437
OID31366	Q9HC57	chr6_32690847_G_A_b38	0.049	0.00706	3.898e-12	0.346612
OID31367	Q9GZZ8	chr12_54602577_C_T_b38	-0.076	0.007089	8.112e-27	0.320865
OID31367	Q9GZZ8	chr11_31872123_T_G_b38	0.1588	0.00685	6.949e-119	0.629003
OID31367	Q9GZZ8	chr17_76659756_A_C_b38	-0.1321	0.012886	1.163e-24	0.927948
OID31367	Q9GZZ8	chr19_48702888_G_C_b38	-0.0719	0.006597	1.167e-27	0.488499
OID31367	Q9GZZ8	chr5_44456680_T_C_b38	0.0653	0.007847	8.708e-17	0.22993
OID31367	Q9GZZ8	chr7_7329222_T_C_b38	0.1868	0.00999	5.01e-78	0.124785
OID31367	Q9GZZ8	chr7_98187015_C_T_b38	0.0494	0.006647	1.069e-13	0.465854
OID31370	Q14641	chr9_5093614_G_T_b38	0.379	0.019509	4.604e-84	0.970395
OID31370	Q14641	chr1_8144536_C_T_b38	0.1271	0.014922	1.628e-17	0.947706
OID31370	Q14641	chr19_19925806_G_A_b38	0.1396	0.011954	1.655e-31	0.916081
OID31370	Q14641	chr3_46863218_C_A_b38	0.0842	0.01032	3.374e-16	0.885597
OID31370	Q14641	chr7_64576983_C_G_b38	0.0983	0.006621	7.424e-50	0.559307
OID31371	Q96IQ7	chr11_124750251_G_T_b38	-0.2177	0.007639	1.234e-178	0.745057
OID31371	Q96IQ7	chr11_61203377_A_G_b38	-0.1368	0.007072	2.279e-83	0.654829
OID31371	Q96IQ7	chr19_5840608_C_T_b38	-0.1344	0.007551	7.072e-71	0.734171
OID31371	Q96IQ7	chr19_48703417_G_A_b38	0.0841	0.006708	4.628e-36	0.488672
OID31371	Q96IQ7	chr21_41479527_A_C_b38	0.0578	0.008314	3.606e-12	0.796183
OID31371	Q96IQ7	chr7_100989509_C_T_b38	0.0895	0.009491	4.088e-21	0.146938
OID31371	Q96IQ7	chr9_133255801_C_T_b38	-0.2199	0.013922	3.343e-56	0.939343
OID31372	Q6PKG0	chr12_54317790_A_G_b38	-0.0517	0.006662	8.46e-15	0.440824
OID31372	Q6PKG0	chr3_56831417_T_C_b38	-0.052	0.006674	6.625e-15	0.423661
OID31374	O60749	chr5_122869077_A_T_b38	-0.0988	0.006624	2.576e-50	0.445279
OID31374	O60749	chr14_106618499_T_C_b38	0.0661	0.007567	2.426e-18	0.742376
OID31374	O60749	chr6_32662082_A_G_b38	0.0563	0.006539	7.334e-18	0.567415
OID31375	Q9BU02	chr14_23533678_G_T_b38	0.4456	0.009882	0	0.86768
OID31375	Q9BU02	chr12_111472415_A_G_b38	0.0505	0.007121	1.326e-12	0.495508
OID31375	Q9BU02	chr7_106732176_T_C_b38	0.0504	0.007158	1.907e-12	0.543203
OID31376	P35249	chr5_141561250_G_C_b38	-0.7904	0.044065	6.034e-72	0.993832
OID31376	P35249	chr5_140379862_T_G_b38	-0.3664	0.035377	3.888e-25	0.99114
OID31377	Q9Y5E8	chr5_141050358_A_G_b38	0.2946	0.006623	0	0.771445
OID31377	Q9Y5E8	chr10_133230505_G_A_b38	-0.1298	0.009963	8.444e-39	0.87307
OID31377	Q9Y5E8	chr12_111427245_C_G_b38	0.0491	0.006579	8.442e-14	0.483143
OID31377	Q9Y5E8	chr2_230475970_C_T_b38	0.0953	0.008968	2.228e-26	0.160963
OID31377	Q9Y5E8	chr3_101587254_A_AAG_b38	0.0606	0.007188	3.422e-17	0.691754
OID31377	Q9Y5E8	chr5_140025533_C_T_b38	-0.3252	0.0284	2.333e-30	0.986071
OID31378	Q13287	chr2_151147908_C_G_b38	-0.255	0.006112	0	0.665172
OID31378	Q13287	chr2_152149573_C_T_b38	0.1356	0.016258	7.399e-17	0.957535
OID31378	Q13287	chr10_63174788_C_T_b38	-0.046	0.006239	1.666e-13	0.526821
OID31378	Q13287	chr12_111395984_G_A_b38	0.0528	0.006252	3.031e-17	0.485991
OID31378	Q13287	chr12_54322000_C_CA_b38	-0.0477	0.006302	3.77e-14	0.440817
OID31378	Q13287	chr12_112459036_A_AG_b38	0.0447	0.00635	1.935e-12	0.399977
OID31378	Q13287	chr17_42994004_C_T_b38	0.091	0.010929	8.306e-17	0.910652
OID31381	P49354	chr8_43074083_C_T_b38	0.0911	0.012982	2.263e-12	0.931436
OID31381	P49354	chr6_31956550_G_A_b38	-0.1328	0.011975	1.403e-28	0.918343
OID31382	Q9UKM9	chr20_34027417_A_G_b38	-0.0708	0.006692	3.691e-26	0.410887
OID31382	Q9UKM9	chr10_113588287_G_A_b38	0.1614	0.015822	1.959e-24	0.95511
OID31383	Q06643	chr12_111466567_T_A_b38	0.0626	0.006513	7.106e-22	0.495595
OID31383	Q06643	chr12_6395606_GT_G_b38	-0.0776	0.008764	8.394e-19	0.830389
OID31383	Q06643	chr12_112468611_A_G_b38	0.0464	0.006578	1.746e-12	0.423343
OID31383	Q06643	chr13_108308032_TGCTG_T_b38	-0.1695	0.023736	9.269e-13	0.979978
OID31383	Q06643	chr6_25429921_T_C_b38	0.1119	0.010861	6.834e-25	0.10215
OID31383	Q06643	chr6_31160552_G_A_b38	0.214	0.008804	1.662e-130	0.837088
OID31384	P20807	chr3_186742138_T_C_b38	-0.0815	0.006709	5.862e-34	0.594599
OID31385	Q8NEB7	chr12_6645025_A_G_b38	-0.1611	0.006827	4.093e-123	0.63639
OID31385	Q8NEB7	chr10_63288546_C_A_b38	-0.0737	0.006686	2.965e-28	0.586671
OID31385	Q8NEB7	chr12_54317790_A_G_b38	-0.0498	0.006655	7.287e-14	0.440824
OID31385	Q8NEB7	chr12_111535554_A_G_b38	0.0462	0.006581	2.221e-12	0.482632
OID31385	Q8NEB7	chr19_55025227_G_A_b38	-0.0672	0.008883	3.866e-14	0.165773
OID31385	Q8NEB7	chr8_105569300_A_T_b38	0.0556	0.007286	2.335e-14	0.71392
OID31386	O75351	chr10_63288546_C_A_b38	-0.052	0.006699	8.36e-15	0.586671
OID31386	O75351	chr12_111395984_G_A_b38	0.0471	0.006597	9.326e-13	0.485991
OID31386	O75351	chr12_54317790_A_G_b38	-0.047	0.006646	1.524e-12	0.440824
OID31386	O75351	chr3_56831748_A_G_b38	-0.0533	0.006796	4.424e-15	0.370247
OID31386	O75351	chr5_132369766_C_G_b38	-0.0529	0.006599	1.088e-15	0.47948
OID31387	Q92485	chr14_105885251_G_A_b38	0.0591	0.008293	1.031e-12	0.769696
OID31389	O15213	chr10_113588287_G_A_b38	0.1193	0.015813	4.536e-14	0.95511
OID31390	Q9P000	chr20_45916409_C_T_b38	0.0699	0.007554	2.163e-20	0.24889
OID31390	Q9P000	chr3_56814971_T_C_b38	-0.0483	0.006607	2.658e-13	0.502675
OID31391	O75460	chr17_64056696_G_A_b38	0.1275	0.007676	5.832e-62	0.248945
OID31391	O75460	chr11_61829161_C_T_b38	-0.1074	0.006895	1.034e-54	0.648242
OID31391	O75460	chr14_94371805_G_T_b38	-0.1941	0.022825	1.833e-17	0.978981
OID31391	O75460	chr16_72072066_T_C_b38	0.0892	0.008364	1.497e-26	0.806627
OID31391	O75460	chr17_66228657_C_T_b38	-0.539	0.019177	8.281e-174	0.970187
OID31391	O75460	chr19_48703417_G_A_b38	0.1317	0.006602	1.552e-88	0.488672
OID31391	O75460	chr19_44908684_T_C_b38	0.1493	0.008898	3.419e-63	0.844063
OID31391	O75460	chr2_27375230_T_C_b38	0.0579	0.006759	1.067e-17	0.391254
OID31391	O75460	chr8_125469835_A_G_b38	0.0487	0.006632	2.086e-13	0.493357
OID31391	O75460	chr9_133255801_C_T_b38	-0.2061	0.013746	8.146e-51	0.939343
OID31392	Q8IYS2	chr6_32633483_G_C_b38	0.0546	0.006531	6.266e-17	0.538712
OID31394	Q6B8I1	chr10_75088766_C_T_b38	0.2646	0.006201	0	0.593184
OID31394	Q6B8I1	chr10_73951694_T_C_b38	0.1429	0.017716	7.243e-16	0.963684
OID31394	Q6B8I1	chr11_116752497_TA_T_b38	0.0668	0.009467	1.711e-12	0.140099
OID31395	O60941	chr11_22205338_T_C_b38	-0.0538	0.006649	5.885e-16	0.45167
OID31397	Q16891	chr2_86195670_G_C_b38	0.1153	0.006604	2.959e-68	0.460408
OID31397	Q16891	chr14_106028946_C_A_b38	0.0794	0.009349	2.014e-17	0.850514
OID31398	Q5VX71	chr1_223225606_T_C_b38	0.2539	0.006181	0	0.595883
OID31398	Q5VX71	chr14_94371805_G_T_b38	-0.3091	0.022683	2.76e-42	0.978981
OID31398	Q5VX71	chr2_27375230_T_C_b38	-0.0524	0.006731	6.986e-15	0.391254
OID31399	Q8N5J2	chr1_151000483_A_T_b38	0.6341	0.030666	5.529e-95	0.98703
OID31399	Q8N5J2	chr1_149974347_T_C_b38	0.3333	0.028337	6.123e-32	0.98517
OID31399	Q8N5J2	chr12_54336088_T_C_b38	-0.062	0.006647	1.091e-20	0.542581
OID31399	Q8N5J2	chr5_132371737_G_A_b38	-0.0481	0.006598	3.11e-13	0.481327
OID31399	Q8N5J2	chr8_105569300_A_T_b38	0.0587	0.007275	7.1e-16	0.71392
OID31400	Q8N0Z9	chr12_118063760_T_C_b38	0.2878	0.006424	0	0.58175
OID31400	Q8N0Z9	chr9_133274295_A_T_b38	0.124	0.009402	1.016e-39	0.816545
OID31402	Q86TE4	chr11_25055148_C_T_b38	0.6035	0.017145	2.082e-271	0.961596
OID31402	Q86TE4	chr11_23978147_A_G_b38	-0.089	0.00762	1.627e-31	0.75156
OID31403	Q9NUW8	chr14_89945112_T_C_b38	-0.2968	0.025212	5.426e-32	0.982096
OID31403	Q9NUW8	chr14_106072878_A_AG_b38	0.0535	0.006809	3.943e-15	0.553686
OID31403	Q9NUW8	chr6_32460338_G_A_b38	-0.0708	0.007135	3.301e-23	0.680525
OID31404	Q9BW85	chr19_4239643_A_C_b38	-0.0569	0.007724	1.754e-13	0.760973
OID31404	Q9BW85	chr12_111395984_G_A_b38	0.0481	0.006625	3.869e-13	0.485991
OID31405	A1KZ92	chr8_51453740_A_G_b38	0.3615	0.009951	6.046e-289	0.877034
OID31405	A1KZ92	chr8_50449187_A_G_b38	-0.0992	0.011059	2.959e-19	0.0991512
OID31406	Q8IY22	chr5_132369766_C_G_b38	-0.048	0.006608	3.762e-13	0.47948
OID31406	Q8IY22	chr7_106732176_T_C_b38	0.0532	0.006606	8.096e-16	0.543203
OID31407	Q9GZX6	chr12_68265134_AAGAC_A_b38	-0.0971	0.007333	5.09e-40	0.727814
OID31407	Q9GZX6	chr17_47742221_G_C_b38	0.0578	0.007533	1.685e-14	0.743043
OID31407	Q9GZX6	chr6_32633670_A_G_b38	0.0697	0.008295	4.351e-17	0.811381
OID31408	Q6UW15	chr2_79081590_G_T_b38	0.2874	0.007055	0	0.251597
OID31408	Q6UW15	chr16_75261741_C_A_b38	-0.0911	0.011244	5.411e-16	0.906628
OID31409	Q765P7	chr12_54336088_T_C_b38	-0.0751	0.006642	1.208e-29	0.542581
OID31409	Q765P7	chr3_56814971_T_C_b38	-0.0472	0.006601	8.673e-13	0.502675
OID31409	Q765P7	chr8_105569300_A_T_b38	-0.0723	0.007285	3.255e-23	0.71392
OID31409	Q765P7	chr9_97919208_C_T_b38	-0.0699	0.006845	1.747e-24	0.637168
OID31410	Q16549	chr11_116879162_G_A_b38	-0.3256	0.007793	0	0.190024
OID31410	Q16549	chr6_31321937_G_T_b38	-0.1189	0.011261	4.631e-26	0.910015
OID31411	Q96A25	chr17_43126099_T_C_b38	0.1048	0.006963	3.354e-51	0.664186
OID31411	Q96A25	chr1_202142651_T_G_b38	0.1885	0.013188	2.427e-46	0.0661107
OID31411	Q96A25	chr10_63288546_C_A_b38	-0.1194	0.006657	6.303e-72	0.586671
OID31411	Q96A25	chr12_121779004_A_G_b38	0.0742	0.00952	6.507e-15	0.861471
OID31411	Q96A25	chr14_92813530_C_T_b38	0.2035	0.013595	1.177e-50	0.938066
OID31411	Q96A25	chr19_55025227_G_A_b38	-0.0806	0.008869	1.012e-19	0.165773
OID31411	Q96A25	chr2_27375230_T_C_b38	0.047	0.006701	2.321e-12	0.391254
OID31411	Q96A25	chr20_24974322_T_TA_b38	0.3985	0.041109	3.202e-22	0.993718
OID31411	Q96A25	chr3_58330930_A_G_b38	0.0953	0.007005	3.81e-42	0.678259
OID31411	Q96A25	chr5_151363089_C_T_b38	-0.0514	0.006782	3.496e-14	0.627069
OID31411	Q96A25	chr5_132369766_C_G_b38	-0.0465	0.00657	1.471e-12	0.47948
OID31411	Q96A25	chr7_38178365_C_G_b38	0.0734	0.00758	3.559e-22	0.752895
OID31411	Q96A25	chr8_11857591_A_T_b38	0.0992	0.006752	7.376e-49	0.616119
OID31411	Q96A25	chr8_105569300_A_T_b38	0.0695	0.00727	1.178e-21	0.71392
OID31411	Q96A25	chr9_27628442_T_C_b38	0.0801	0.007481	9.384e-27	0.736479
OID31412	P53384	chr6_32633242_G_A_b38	0.0777	0.006706	4.778e-31	0.573062
OID31413	Q9H6E4	chr22_41834345_TCA_T_b38	-0.0599	0.006632	1.693e-19	0.435274
OID31413	Q9H6E4	chr10_63288546_C_A_b38	-0.0558	0.006717	9.807e-17	0.586671
OID31413	Q9H6E4	chr3_123114156_C_T_b38	-0.0498	0.006753	1.644e-13	0.408015
OID31414	O95166	chr12_55980911_G_A_b38	0.0723	0.006985	4.165e-25	0.664202
OID31414	O95166	chr8_11844866_G_A_b38	0.0546	0.007507	3.511e-13	0.73577
OID31414	O95166	chr6_32541680_C_A_b38	-0.7553	0.039411	7.326e-82	0.992821
OID31415	P51808	chr1_247876802_C_T_b38	-0.3794	0.010424	4.552e-290	0.889831
OID31415	P51808	chr1_248896579_C_CA_b38	-0.1802	0.024653	2.685e-13	0.98143
OID31415	P51808	chr3_56814971_T_C_b38	-0.0892	0.006602	1.351e-41	0.502675
OID31416	P29536	chr1_201916029_C_T_b38	0.1983	0.006936	8.602e-180	0.644566
OID31417	P61812	chr1_218513663_A_G_b38	-0.1917	0.010196	7.298e-79	0.882541
OID31418	P84022	chr15_67050413_T_C_b38	0.2417	0.007791	2.542e-211	0.23254
OID31418	P84022	chr1_247876149_C_T_b38	0.0573	0.007053	4.495e-16	0.666041
OID31418	P84022	chr10_63444048_A_G_b38	-0.0499	0.00663	5.194e-14	0.529018
OID31418	P84022	chr12_54317790_A_G_b38	-0.0969	0.006671	8.397e-48	0.440824
OID31418	P84022	chr7_106731773_C_G_b38	0.0998	0.006628	3.096e-51	0.540579
OID31418	P84022	chrX_39850941_C_T_b38	-0.0812	0.005599	1.17e-47	0.593656
OID31420	Q6WCQ1	chr2_215439661_T_C_b38	-0.062	0.00748	1.147e-16	0.263594
OID31421	Q9BQE9	chr6_32625579_C_T_b38	0.0565	0.00657	8.003e-18	0.527387
OID31422	O75528	chr3_56814971_T_C_b38	-0.0462	0.006574	2.101e-12	0.502675
OID31422	O75528	chr5_132381358_G_A_b38	0.0492	0.006577	7.387e-14	0.522824
OID31423	Q86SQ7	chr1_243307890_A_G_b38	-0.1998	0.006559	7.835e-204	0.464898
OID31423	Q86SQ7	chr3_56831417_T_C_b38	-0.0653	0.006649	9.081e-23	0.423661
OID31423	Q86SQ7	chr7_106731773_C_G_b38	0.0459	0.0066	3.547e-12	0.540579
OID31424	P54652	chr14_64578338_C_T_b38	-0.1253	0.008217	1.684e-52	0.200134
OID31426	Q9BRQ6	chr3_126698916_A_C_b38	0.308	0.008619	1.072e-279	0.828411
OID31426	Q9BRQ6	chr2_86034168_G_C_b38	0.0633	0.006521	2.818e-22	0.48999
OID31427	Q9H2R5	chr19_50777263_A_T_b38	0.5667	0.012197	0	0.923785
OID31427	Q9H2R5	chr19_48702888_G_C_b38	-0.2395	0.007414	5.853e-229	0.488499
OID31427	Q9H2R5	chr2_113269305_G_C_b38	0.0621	0.006862	1.438e-19	0.501374
OID31428	Q9UHP3	chr12_111395984_G_A_b38	0.0523	0.006592	2.124e-15	0.485991
OID31428	Q9UHP3	chr12_54317790_A_G_b38	-0.0494	0.006648	1.082e-13	0.440824
OID31428	Q9UHP3	chr3_56831417_T_C_b38	-0.0623	0.006659	8.327e-21	0.423661
OID31428	Q9UHP3	chr5_132371737_G_A_b38	-0.0508	0.006599	1.383e-14	0.481327
OID31428	Q9UHP3	chr7_106731773_C_G_b38	0.0461	0.006597	2.782e-12	0.540579
OID31429	Q8NG06	chr1_247853934_A_G_b38	0.2269	0.008094	6.637e-173	0.794743
OID31429	Q8NG06	chr10_63267850_A_T_b38	-0.0484	0.006702	5.153e-13	0.583452
OID31429	Q8NG06	chr12_54336088_T_C_b38	-0.0498	0.006654	7.208e-14	0.542581
OID31430	Q86UX2	chr10_7580046_G_A_b38	-0.1632	0.011199	4.183e-48	0.900485
OID31433	Q9HD43	chr19_55150261_C_T_b38	-0.6888	0.013258	0	0.94549
OID31433	Q9HD43	chr10_49029739_C_T_b38	-0.0621	0.008383	1.284e-13	0.754723
OID31433	Q9HD43	chr11_126373754_C_T_b38	0.1732	0.011287	3.848e-53	0.881032
OID31433	Q9HD43	chr12_111569952_C_T_b38	0.1082	0.007153	1.072e-51	0.482483
OID31433	Q9HD43	chr12_112752224_G_T_b38	0.0562	0.007864	8.897e-13	0.294166
OID31433	Q9HD43	chr14_93072718_G_A_b38	0.0873	0.011266	9.256e-15	0.886047
OID31433	Q9HD43	chr2_8422899_T_A_b38	0.0637	0.009083	2.332e-12	0.797131
OID31433	Q9HD43	chr3_24188797_T_C_b38	0.0932	0.009094	1.203e-24	0.805499
OID31433	Q9HD43	chr9_133274295_A_T_b38	0.2048	0.009213	1.747e-109	0.816545
OID31434	Q8TBM8	chr4_99850238_C_T_b38	0.0689	0.009517	4.508e-13	0.85913
OID31434	Q8TBM8	chr12_111395984_G_A_b38	0.0545	0.006591	1.351e-16	0.485991
OID31434	Q8TBM8	chr12_54317790_A_G_b38	-0.0544	0.00664	2.553e-16	0.440824
OID31434	Q8TBM8	chr12_112459036_A_AG_b38	0.047	0.006692	2.173e-12	0.399977
OID31434	Q8TBM8	chr3_56827194_A_G_b38	-0.0687	0.006628	3.593e-25	0.437857
OID31434	Q8TBM8	chr5_132369766_C_G_b38	-0.0462	0.00659	2.378e-12	0.47948
OID31434	Q8TBM8	chr7_106732176_T_C_b38	0.0459	0.006607	3.723e-12	0.543203
OID31434	Q8TBM8	chr8_105569300_A_T_b38	0.0506	0.007302	4.212e-12	0.71392
OID31435	Q96AQ6	chr1_154877969_G_A_b38	-0.0481	0.006896	3.066e-12	0.634581
OID31435	Q96AQ6	chr19_44908822_C_T_b38	-0.0879	0.011869	1.305e-13	0.919448
OID31436	P21912	chr1_16184399_C_T_b38	-0.0545	0.006722	5.158e-16	0.419984
OID31436	P21912	chr1_155103603_C_T_b38	0.0489	0.006712	3.193e-13	0.566535
OID31436	P21912	chr10_77920676_A_T_b38	-0.0652	0.007623	1.204e-17	0.747499
OID31436	P21912	chr12_54317790_A_G_b38	-0.0475	0.00671	1.447e-12	0.440824
OID31436	P21912	chr16_80464197_T_C_b38	0.0589	0.007461	2.916e-15	0.270261
OID31436	P21912	chr18_58428146_T_G_b38	0.1038	0.008248	2.582e-36	0.202389
OID31436	P21912	chr4_145891691_C_G_b38	-0.132	0.008932	2.013e-49	0.833531
OID31436	P21912	chr5_31020414_A_G_b38	0.0601	0.007425	5.752e-16	0.716994
OID31437	Q96T91	chr11_64937158_T_C_b38	-0.5049	0.015521	3.944e-232	0.952895
OID31437	Q96T91	chr12_481379_A_G_b38	-0.0829	0.006632	7.513e-36	0.570046
OID31437	Q96T91	chr17_2194289_T_G_b38	0.1022	0.006791	3.541e-51	0.61728
OID31437	Q96T91	chr6_44794241_G_A_b38	-0.0566	0.007194	3.604e-15	0.699518
OID31438	Q9H8Y8	chr2_170972329_GTC_G_b38	-0.0596	0.007228	1.646e-16	0.709441
OID31438	Q9H8Y8	chr3_56831417_T_C_b38	-0.0585	0.006669	1.759e-18	0.423661
OID31438	Q9H8Y8	chr8_105569300_A_T_b38	0.0564	0.007291	1.029e-14	0.71392
OID31439	Q9Y3L3	chr22_37638746_A_C_b38	-0.2257	0.008872	9.499e-143	0.831416
OID31439	Q9Y3L3	chr12_111535554_A_G_b38	0.0456	0.006614	5.4e-12	0.482632
OID31440	A6NM11	chr17_45792776_C_T_b38	0.5452	0.002949	0	0.573804
OID31440	A6NM11	chr17_46794666_G_A_b38	0.6165	0.008745	0	0.968092
OID31440	A6NM11	chr1_161655503_C_T_b38	-0.0524	0.006424	3.446e-16	0.885943
OID31440	A6NM11	chr10_17846717_C_T_b38	0.0357	0.004184	1.44e-17	0.609225
OID31440	A6NM11	chr12_89437817_A_G_b38	0.058	0.004522	1.168e-37	0.286772
OID31440	A6NM11	chr12_101982708_C_T_b38	0.0782	0.011328	5.083e-12	0.965776
OID31440	A6NM11	chr12_98682729_T_C_b38	0.0342	0.004955	5.117e-12	0.782422
OID31440	A6NM11	chr13_96979022_T_G_b38	1.0456	0.145421	6.471e-13	0.999835
OID31440	A6NM11	chr13_53463057_G_A_b38	-0.6738	0.097812	5.629e-12	0.999555
OID31440	A6NM11	chr14_94371805_G_T_b38	-0.1102	0.014026	3.937e-15	0.978981
OID31440	A6NM11	chr14_74781043_A_G_b38	0.029	0.004087	1.281e-12	0.531586
OID31440	A6NM11	chr14_33719076_C_T_b38	-1.1233	0.158314	1.29e-12	0.999845
OID31440	A6NM11	chr15_64148837_C_T_b38	0.0332	0.004597	5.13e-13	0.264706
OID31440	A6NM11	chr16_89635244_G_A_b38	-1.5718	0.219073	7.243e-13	0.999874
OID31440	A6NM11	chr17_44790061_A_G_b38	0.4667	0.007728	0	0.959381
OID31440	A6NM11	chr17_64966066_C_T_b38	-0.3253	0.009241	1.88e-271	0.922737
OID31440	A6NM11	chr17_47973303_T_C_b38	0.2425	0.008053	3.127e-199	0.899778
OID31440	A6NM11	chr17_48977928_G_A_b38	0.2501	0.013651	5.632e-75	0.967324
OID31440	A6NM11	chr17_43595961_G_A_b38	0.1089	0.007069	1.501e-53	0.866081
OID31440	A6NM11	chr17_42570144_G_A_b38	-0.0521	0.005608	1.527e-20	0.753704
OID31440	A6NM11	chr17_2725668_G_A_b38	-0.045	0.006194	3.732e-13	0.191226
OID31440	A6NM11	chr18_61609468_A_G_b38	0.0332	0.004434	7.02e-14	0.299944
OID31440	A6NM11	chr18_29305908_T_C_b38	-0.0666	0.009486	2.2e-12	0.952751
OID31440	A6NM11	chr19_44908822_C_T_b38	-0.0772	0.007318	5.138e-26	0.919448
OID31440	A6NM11	chr19_19989682_AAAAC_A_b38	-1.2917	0.183662	2.021e-12	0.000106604
OID31440	A6NM11	chr19_48259326_T_A_b38	-0.0285	0.004069	2.485e-12	0.537995
OID31440	A6NM11	chr19_53327994_A_T_b38	1.5147	0.218134	3.814e-12	0.999894
OID31440	A6NM11	chr19_46655334_A_G_b38	0.032	0.004636	5.123e-12	0.740271
OID31440	A6NM11	chr2_71467981_G_T_b38	0.032	0.004339	1.643e-13	0.662825
OID31440	A6NM11	chr2_127007022_TG_T_b38	1.8275	0.250919	3.259e-13	0.000104361
OID31440	A6NM11	chr2_177959048_C_T_b38	0.0428	0.005967	7.334e-13	0.862235
OID31440	A6NM11	chr2_167641370_T_C_b38	-0.1072	0.015267	2.189e-12	0.980464
OID31440	A6NM11	chr20_16488020_C_A_b38	0.0986	0.014269	4.842e-12	0.979555
OID31440	A6NM11	chr21_15555901_CT_C_b38	0.9172	0.125826	3.113e-13	0.999681
OID31440	A6NM11	chr3_187124392_G_A_b38	-0.0425	0.005969	1.078e-12	0.864864
OID31440	A6NM11	chr3_188495752_A_G_b38	0.0775	0.011156	3.736e-12	0.965497
OID31440	A6NM11	chr3_151747793_T_C_b38	1.2892	0.187143	5.624e-12	0.999874
OID31440	A6NM11	chr4_102276925_A_G_b38	-0.1075	0.007433	2.087e-47	0.916804
OID31440	A6NM11	chr4_184008870_G_A_b38	0.0752	0.009816	1.846e-14	0.954522
OID31440	A6NM11	chr4_81946405_G_A_b38	-0.029	0.004079	1.168e-12	0.496489
OID31440	A6NM11	chr4_76208404_C_T_b38	1.1867	0.167134	1.245e-12	0.999868
OID31440	A6NM11	chr4_22841387_C_T_b38	0.5415	0.077812	3.425e-12	0.999318
OID31440	A6NM11	chr5_32688876_T_C_b38	0.046	0.006541	2.028e-12	0.891432
OID31440	A6NM11	chr6_85247609_T_C_b38	0.0676	0.008069	5.373e-17	0.931032
OID31440	A6NM11	chr6_86690749_G_A_b38	0.0423	0.005749	1.872e-13	0.851187
OID31440	A6NM11	chr6_164960783_T_C_b38	-0.137	0.019578	2.603e-12	0.988657
OID31440	A6NM11	chr7_151257476_G_A_b38	-0.0489	0.006402	2.201e-14	0.886198
OID31440	A6NM11	chr7_106846731_C_T_b38	-4.4414	0.590402	5.367e-14	0.999893
OID31440	A6NM11	chr7_101606481_G_A_b38	-0.0352	0.005093	4.818e-12	0.799866
OID31440	A6NM11	chr8_57173777_T_C_b38	-0.9588	0.118589	6.214e-16	0.999719
OID31440	A6NM11	chr8_29237475_C_T_b38	-1.2056	0.154752	6.672e-15	0.999766
OID31440	A6NM11	chr8_141694669_G_A_b38	0.5188	0.073307	1.472e-12	0.999195
OID31440	A6NM11	chr8_78255854_A_G_b38	0.1239	0.017515	1.506e-12	0.986032
OID31440	A6NM11	chr8_74089927_A_G_b38	0.1608	0.022964	2.517e-12	0.991099
OID31440	A6NM11	chr9_74812881_C_T_b38	0.2058	0.025698	1.162e-15	0.993161
OID31440	A6NM11	chr9_104899461_A_C_b38	0.0327	0.00461	1.303e-12	0.734417
OID31440	A6NM11	chrX_19899056_G_C_b38	-0.0416	0.005013	1.05e-16	0.872646
OID31440	A6NM11	chrX_38126573_G_A_b38	1.3126	0.164328	1.375e-15	0.999838
OID31440	A6NM11	chrX_39264769_G_A_b38	1.5546	0.205167	3.53e-14	0.999864
OID31440	A6NM11	chrX_112050125_G_A_b38	1.7552	0.246399	1.053e-12	0.999895
OID31440	A6NM11	chrX_76818244_C_CT_b38	-0.9283	0.130694	1.222e-12	0.000238247
OID31440	A6NM11	chrX_44333636_T_C_b38	1.3615	0.193217	1.835e-12	0.999834
OID31440	A6NM11	chr6_31373136_A_G_b38	0.0352	0.004178	3.58e-17	0.628619
OID31441	Q14BN4	chr3_56827194_A_G_b38	-0.0567	0.006618	1.052e-17	0.437857
OID31441	Q14BN4	chr17_66212167_C_G_b38	-0.1247	0.014324	3.163e-18	0.945443
OID31441	Q14BN4	chr5_132371737_G_A_b38	-0.0508	0.006584	1.206e-14	0.481327
OID31442	P19525	chr2_37159588_T_C_b38	-0.1521	0.006562	7.253e-119	0.524262
OID31442	P19525	chr12_54317790_A_G_b38	-0.0542	0.006629	2.921e-16	0.440824
OID31442	P19525	chr12_111395984_G_A_b38	0.0513	0.006576	6.157e-15	0.485991
OID31442	P19525	chr3_56831417_T_C_b38	-0.0685	0.006628	4.922e-25	0.423661
OID31442	P19525	chr5_132369766_C_G_b38	-0.0469	0.006583	1.047e-12	0.47948
OID31443	Q7Z692	chr19_44671797_G_C_b38	-0.6079	0.01957	7.582e-212	0.970842
OID31443	Q7Z692	chr1_152312600_CACTG_C_b38	-0.2053	0.022575	9.54e-20	0.975632
OID31443	Q7Z692	chr9_38024461_G_A_b38	-0.0827	0.007631	2.283e-27	0.262202
OID31444	Q9ULC4	chr6_32541733_T_A_b38	0.1027	0.006857	1.047e-50	0.631253
OID31445	Q15599	chr16_2037459_G_T_b38	0.1252	0.008506	4.895e-49	0.810265
OID31445	Q15599	chr12_124376677_A_G_b38	-0.064	0.00671	1.46e-21	0.436998
OID31445	Q15599	chr16_56955678_C_T_b38	0.0608	0.00713	1.503e-17	0.675183
OID31445	Q15599	chr20_3700752_G_C_b38	0.0837	0.006772	4.281e-35	0.410359
OID31445	Q15599	chr9_133257521_T_TC_b38	-0.0753	0.00702	7.6e-27	0.663862
OID31446	Q03169	chr14_103130867_C_G_b38	-0.1993	0.020414	1.628e-22	0.973115
OID31446	Q03169	chr12_54317790_A_G_b38	-0.0496	0.006641	8.092e-14	0.440824
OID31446	Q03169	chr7_106731773_C_G_b38	0.0826	0.00659	4.904e-36	0.540579
OID31446	Q03169	chr9_93132682_G_A_b38	0.0533	0.006616	7.89e-16	0.521808
OID31447	Q7Z4H3	chr6_125150910_T_C_b38	-0.2464	0.005886	0	0.526282
OID31447	Q7Z4H3	chr6_126340714_C_T_b38	0.2147	0.024267	8.963e-19	0.981094
OID31448	Q9Y5Q6	chr1_66804222_A_G_b38	-0.1908	0.006766	5.582e-175	0.601215
OID31448	Q9Y5Q6	chr11_4700704_T_C_b38	0.152	0.009459	4.208e-58	0.856585
OID31448	Q9Y5Q6	chr16_23242699_T_C_b38	0.071	0.008635	1.998e-16	0.815447
OID31448	Q9Y5Q6	chr19_45679046_T_A_b38	-0.0617	0.008451	2.858e-13	0.807207
OID31448	Q9Y5Q6	chr2_110996971_T_C_b38	0.0788	0.006714	8.275e-32	0.445052
OID31448	Q9Y5Q6	chr7_27192790_CTCCGT_C_b38	-0.0961	0.012138	2.432e-15	0.917811
OID31448	Q9Y5Q6	chr7_2524404_G_A_b38	-0.0777	0.010722	4.261e-13	0.89077
OID31448	Q9Y5Q6	chr8_74280431_C_T_b38	-0.0493	0.007136	4.878e-12	0.677135
OID31449	P11387	chr1_205776556_C_T_b38	0.3999	0.006491	0	0.244073
OID31449	P11387	chr1_155199058_C_T_b38	0.0767	0.007059	1.675e-27	0.461219
OID31449	P11387	chr10_95101637_A_G_b38	0.0531	0.006966	2.481e-14	0.419112
OID31449	P11387	chr15_90191395_C_T_b38	0.0793	0.009237	9.048e-18	0.83019
OID31449	P11387	chr2_60287613_A_G_b38	-0.1259	0.006989	1.522e-72	0.407062
OID31449	P11387	chr3_12114388_T_C_b38	-0.0646	0.00934	4.638e-12	0.83827
OID31450	O60232	chr1_155655153_G_A_b38	0.0652	0.007533	4.91e-18	0.736431
OID31450	O60232	chr11_123484683_A_G_b38	0.0872	0.008378	2.26e-25	0.803445
OID31450	O60232	chr12_7074141_TA_T_b38	-0.0758	0.009705	5.716e-15	0.866546
OID31450	O60232	chr15_94259316_C_A_b38	0.0639	0.007447	9.444e-18	0.274112
OID31450	O60232	chr3_56814971_T_C_b38	-0.0559	0.006635	3.597e-17	0.502675
OID31450	O60232	chr3_196494108_C_CA_b38	0.0572	0.006914	1.301e-16	0.642329
OID31450	O60232	chr5_158920763_A_G_b38	-0.1307	0.01686	9.054e-15	0.959628
OID31450	O60232	chr6_90277793_C_G_b38	-0.0529	0.006939	2.462e-14	0.645771
OID31450	O60232	chr7_106731773_C_G_b38	0.0632	0.006642	1.821e-21	0.540579
OID31450	O60232	chr7_2980741_C_T_b38	-0.0464	0.006683	3.847e-12	0.447611
OID31450	O60232	chr6_31954477_A_C_b38	-0.0934	0.007025	2.478e-40	0.324757
OID31451	Q6UW56	chr2_27170162_A_G_b38	0.2725	0.006311	0	0.302208
OID31451	Q6UW56	chr2_28195724_C_T_b38	-0.4505	0.025517	9.3e-70	0.983152
OID31451	Q6UW56	chr1_184702964_G_A_b38	-0.4682	0.023755	1.793e-86	0.98047
OID31451	Q6UW56	chr1_179504138_T_C_b38	-0.125	0.01611	8.561e-15	0.956622
OID31451	Q6UW56	chr16_20350119_A_G_b38	0.0745	0.008555	3.095e-18	0.817203
OID31451	Q6UW56	chr2_25778873_A_C_b38	0.2269	0.024907	8.234e-20	0.982795
OID31451	Q6UW56	chr7_151716038_T_C_b38	-0.0505	0.007282	4.052e-12	0.717329
OID31452	Q96K21	chr15_40479619_T_A_b38	0.252	0.006172	0	0.642211
OID31452	Q96K21	chr15_41484494_C_T_b38	0.183	0.014571	3.529e-36	0.948275
OID31452	Q96K21	chr10_63288546_C_A_b38	-0.0809	0.00646	5.588e-36	0.586671
OID31452	Q96K21	chr12_111395984_G_A_b38	0.047	0.00638	1.743e-13	0.485991
OID31452	Q96K21	chr3_56831748_A_G_b38	-0.0478	0.006583	3.85e-13	0.370247
OID31452	Q96K21	chr7_106731773_C_G_b38	0.056	0.006368	1.438e-18	0.540579
OID31453	O43805	chr9_136915256_C_T_b38	2.6043	0.180827	5.014e-47	0.999728
OID31453	O43805	chr12_54355409_A_AT_b38	-0.1042	0.010994	2.604e-21	0.89759
OID31453	O43805	chr12_111427245_C_G_b38	0.0588	0.006583	4.164e-19	0.483143
OID31453	O43805	chr16_8956780_A_C_b38	-0.0587	0.008447	3.668e-12	0.812367
OID31453	O43805	chr3_56831417_T_C_b38	-0.0786	0.006669	4.608e-32	0.423661
OID31453	O43805	chr7_106731773_C_G_b38	0.0567	0.006601	8.691e-18	0.540579
OID31454	P10415	chr18_63126261_C_T_b38	0.0926	0.011215	1.493e-16	0.902498
OID31454	P10415	chr1_150578851_G_A_b38	-0.242	0.025701	4.686e-21	0.983598
OID31454	P10415	chr19_44908822_C_T_b38	-0.0854	0.011966	9.551e-13	0.919448
OID31456	O60245	chr4_30830539_C_T_b38	0.1264	0.007334	1.427e-66	0.715346
OID31456	O60245	chr1_109274968_G_T_b38	0.0931	0.007942	9.72e-32	0.778001
OID31456	O60245	chr19_44911142_C_A_b38	-0.0897	0.010423	7.58e-18	0.892168
OID31456	O60245	chr4_186218785_A_G_b38	-0.0558	0.006631	3.924e-17	0.486812
OID31456	O60245	chr5_177415473_T_C_b38	-0.0562	0.007545	9.458e-14	0.256224
OID31457	P33316	chr10_63288546_C_A_b38	-0.0488	0.006714	3.651e-13	0.586671
OID31457	P33316	chr12_54322000_C_CA_b38	-0.0556	0.00667	7.688e-17	0.440817
OID31457	P33316	chr12_111535554_A_G_b38	0.0517	0.006591	4.383e-15	0.482632
OID31457	P33316	chr16_56962376_G_A_b38	0.0482	0.00668	5.37e-13	0.566432
OID31457	P33316	chr3_56831417_T_C_b38	-0.0582	0.006681	3.012e-18	0.423661
OID31457	P33316	chr5_132371737_G_A_b38	-0.0603	0.006619	8.208e-20	0.481327
OID31457	P33316	chr8_105569300_A_T_b38	0.0628	0.007305	8.232e-18	0.71392
OID31458	Q05193	chr9_128218866_T_A_b38	-0.327	0.007555	0	0.199093
OID31458	Q05193	chr10_63288546_C_A_b38	-0.076	0.0067	8.028e-30	0.586671
OID31458	Q05193	chr8_105569300_A_T_b38	-0.0659	0.007302	1.796e-19	0.71392
OID31459	Q16819	chr6_46792846_C_T_b38	0.2002	0.0067	3.516e-196	0.615702
OID31459	Q16819	chr1_156235592_A_C_b38	-0.0567	0.006872	1.577e-16	0.644105
OID31459	Q16819	chr10_100152437_C_T_b38	0.1603	0.006504	3.941e-134	0.499477
OID31459	Q16819	chr10_92669754_T_C_b38	0.0881	0.006613	1.714e-40	0.567492
OID31459	Q16819	chr10_63555471_A_G_b38	-0.049	0.006531	6.259e-14	0.512539
OID31459	Q16819	chr15_60591082_C_A_b38	-0.0557	0.006726	1.214e-16	0.385181
OID31459	Q16819	chr17_49377145_C_T_b38	-0.0498	0.00674	1.487e-13	0.623292
OID31459	Q16819	chr18_32217958_C_T_b38	0.2325	0.006683	3.278e-265	0.611802
OID31459	Q16819	chr19_5840608_C_T_b38	-0.1938	0.007372	2.627e-152	0.734171
OID31459	Q16819	chr19_48703417_G_A_b38	0.1667	0.006533	1.269e-143	0.488672
OID31459	Q16819	chr19_7740410_G_T_b38	0.0487	0.006653	2.471e-13	0.446292
OID31459	Q16819	chr2_210675783_C_A_b38	-0.0625	0.007069	9.439e-19	0.683841
OID31459	Q16819	chr20_44413724_C_T_b38	0.2733	0.01878	5.62e-48	0.968638
OID31459	Q16819	chr3_41917960_C_T_b38	-0.0794	0.008828	2.383e-19	0.164583
OID31459	Q16819	chr5_163472011_A_G_b38	-0.1662	0.010646	6.129e-55	0.893395
OID31459	Q16819	chr8_125469835_A_G_b38	0.053	0.006568	7.071e-16	0.493357
OID31459	Q16819	chr9_133255801_C_T_b38	-0.4177	0.01357	4.717e-208	0.939343
OID31459	Q16819	chr9_114382224_C_T_b38	0.1499	0.006582	8.207e-115	0.512574
OID31460	O75071	chr1_46681861_T_C_b38	0.091	0.006609	3.96e-43	0.491241
OID31460	O75071	chr15_90882002_C_T_b38	-0.0507	0.007013	4.863e-13	0.67555
OID31460	O75071	chr16_20347945_G_T_b38	0.0628	0.00844	1.003e-13	0.808316
OID31460	O75071	chr19_44908822_C_T_b38	-0.0901	0.011856	2.979e-14	0.919448
OID31460	O75071	chr6_32605488_G_T_b38	0.0996	0.0083	3.531e-33	0.799249
OID31461	Q15262	chr6_128054259_C_A_b38	0.1223	0.008801	6.627e-44	0.171922
OID31461	Q15262	chr10_17806399_A_G_b38	-0.0794	0.006977	5.273e-30	0.646409
OID31461	Q15262	chr9_133274295_A_T_b38	0.1608	0.008528	2.622e-79	0.816545
OID31462	Q6PL24	chr14_77462133_C_T_b38	0.0692	0.006606	1.118e-25	0.469
OID31462	Q6PL24	chr10_63288546_C_A_b38	-0.0562	0.006688	4.331e-17	0.586671
OID31462	Q6PL24	chr3_56831417_T_C_b38	-0.0507	0.006647	2.39e-14	0.423661
OID31462	Q6PL24	chr5_132369766_C_G_b38	-0.048	0.006599	3.504e-13	0.47948
OID31463	O94988	chr4_89011223_A_AAGGG_b38	0.1741	0.008754	5.171e-88	0.829886
OID31463	O94988	chr12_123953670_C_T_b38	-0.0578	0.006934	7.701e-17	0.665501
OID31463	O94988	chr12_111472415_A_G_b38	0.0504	0.006569	1.689e-14	0.495508
OID31463	O94988	chr3_56831417_T_C_b38	-0.0495	0.006651	9.891e-14	0.423661
OID31463	O94988	chr5_132369766_C_G_b38	-0.0504	0.006591	2.064e-14	0.47948
OID31463	O94988	chr7_106727342_CT_C_b38	-0.1147	0.006574	3.666e-68	0.54414
OID31463	O94988	chr9_132986115_C_A_b38	0.1348	0.013708	8.091e-23	0.938358
OID31464	Q17RW2	chr1_86150588_A_G_b38	0.2463	0.011409	2.296e-103	0.907795
OID31464	Q17RW2	chr10_63288546_C_A_b38	-0.0707	0.006691	4.248e-26	0.586671
OID31464	Q17RW2	chr16_75151866_C_T_b38	-0.0752	0.007134	5.61e-26	0.690881
OID31465	O60502	chr10_101826599_G_A_b38	0.13	0.007218	1.64e-72	0.707649
OID31465	O60502	chr12_54317790_A_G_b38	-0.0531	0.006643	1.315e-15	0.440824
OID31465	O60502	chr12_111472415_A_G_b38	0.0475	0.006573	4.953e-13	0.495508
OID31465	O60502	chr7_106732176_T_C_b38	0.0514	0.006608	7.356e-15	0.543203
OID31465	O60502	chr8_105569300_A_T_b38	0.0614	0.007283	3.452e-17	0.71392
OID31466	Q676U5	chr10_63288546_C_A_b38	-0.0518	0.006684	9.203e-15	0.586671
OID31466	Q676U5	chr3_56831417_T_C_b38	-0.0466	0.006651	2.451e-12	0.423661
OID31466	Q676U5	chr5_132369766_C_G_b38	-0.047	0.006598	1.051e-12	0.47948
OID31466	Q676U5	chr7_106731773_C_G_b38	0.0543	0.006593	1.777e-16	0.540579
OID31467	Q86UU1	chr3_56827194_A_G_b38	-0.0502	0.006613	3.164e-14	0.437857
OID31467	Q86UU1	chr7_106731773_C_G_b38	0.0752	0.006576	2.806e-30	0.540579
OID31468	Q02750	chr15_66317402_G_A_b38	0.0952	0.011872	1.069e-15	0.916658
OID31468	Q02750	chr10_63288546_C_A_b38	-0.052	0.006683	7.232e-15	0.586671
OID31468	Q02750	chr12_111535554_A_G_b38	0.0497	0.006565	3.707e-14	0.482632
OID31468	Q02750	chr12_54317790_A_G_b38	-0.048	0.006624	4.292e-13	0.440824
OID31468	Q02750	chr3_56831417_T_C_b38	-0.0614	0.006659	2.964e-20	0.423661
OID31468	Q02750	chr8_105569300_A_T_b38	0.055	0.007269	3.846e-14	0.71392
OID31469	Q8IV16	chr8_143204928_C_G_b38	0.3219	0.008033	0	0.814944
OID31469	Q8IV16	chr8_10772103_T_C_b38	0.0718	0.009503	4.16e-14	0.861309
OID31469	Q8IV16	chr9_133253728_A_T_b38	-0.125	0.013478	1.79e-20	0.939282
OID31470	P19075	chr12_70904895_A_G_b38	0.2998	0.005135	0	0.472643
OID31470	P19075	chr11_32906232_G_T_b38	0.1143	0.014586	4.645e-15	0.954654
OID31470	P19075	chr13_103076478_AG_A_b38	0.208	0.020606	5.878e-24	0.978489
OID31470	P19075	chr14_103104598_A_G_b38	-0.0465	0.006117	2.933e-14	0.568148
OID31470	P19075	chr16_89793545_A_G_b38	-0.0989	0.006446	4.013e-53	0.670916
OID31470	P19075	chr17_30308670_T_C_b38	-0.1245	0.006412	5.601e-84	0.670871
OID31470	P19075	chr19_48702915_C_T_b38	0.1816	0.006049	5.063e-198	0.488543
OID31470	P19075	chr19_5840608_C_T_b38	-0.0824	0.006882	4.909e-33	0.734171
OID31470	P19075	chr2_132417191_C_T_b38	0.13	0.006401	1.055e-91	0.665255
OID31470	P19075	chr2_232781795_A_G_b38	0.0478	0.006316	3.783e-14	0.638783
OID31470	P19075	chr3_196228891_G_A_b38	-0.064	0.006099	9.291e-26	0.515571
OID31470	P19075	chr3_154173393_A_G_b38	0.0681	0.008614	2.66e-15	0.147559
OID31470	P19075	chr5_132454924_G_A_b38	0.0493	0.006595	7.69e-14	0.690978
OID31470	P19075	chr8_115618084_A_G_b38	-0.0425	0.006129	4.078e-12	0.439051
OID31470	P19075	chr9_133253728_A_T_b38	-0.1193	0.012618	3.249e-21	0.939282
OID31471	O75940	chr12_111427245_C_G_b38	0.0566	0.006651	1.733e-17	0.483143
OID31471	O75940	chr19_53818679_A_G_b38	-0.153	0.008206	1.367e-77	0.785179
OID31472	Q8WXX5	chr12_54336088_T_C_b38	-0.0468	0.006643	1.852e-12	0.542581
OID31472	Q8WXX5	chr4_82974026_C_T_b38	-0.068	0.008621	3.08e-15	0.822059
OID31473	Q6NUJ1	chr4_7423534_C_T_b38	0.4161	0.006471	0	0.767528
OID31473	Q6NUJ1	chr1_152312600_CACTG_C_b38	-0.5023	0.02189	1.577e-116	0.975632
OID31473	Q6NUJ1	chr1_109503751_G_A_b38	-0.0785	0.007208	1.272e-27	0.710508
OID31473	Q6NUJ1	chr1_151237816_G_A_b38	-0.2057	0.024024	1.105e-17	0.980444
OID31473	Q6NUJ1	chr1_58570774_A_G_b38	0.1173	0.014327	2.671e-16	0.944772
OID31473	Q6NUJ1	chr1_15823889_T_C_b38	-0.0485	0.006584	1.761e-13	0.53385
OID31473	Q6NUJ1	chr12_52680759_T_C_b38	-0.08	0.006469	3.998e-35	0.5274
OID31473	Q6NUJ1	chr12_92926898_C_T_b38	-0.0574	0.006885	7.626e-17	0.667985
OID31473	Q6NUJ1	chr12_8929985_A_G_b38	-0.0742	0.010704	4.145e-12	0.898134
OID31473	Q6NUJ1	chr14_22885373_G_A_b38	0.2477	0.034114	3.841e-13	0.99056
OID31473	Q6NUJ1	chr15_40755579_T_C_b38	0.2527	0.013231	2.598e-81	0.936979
OID31473	Q6NUJ1	chr15_64065661_T_C_b38	0.0922	0.013354	5.038e-12	0.936369
OID31473	Q6NUJ1	chr16_31142825_G_A_b38	0.1048	0.00708	1.436e-49	0.294722
OID31473	Q6NUJ1	chr16_58233568_G_T_b38	-0.0656	0.008815	9.918e-14	0.159001
OID31473	Q6NUJ1	chr17_40850590_A_G_b38	0.0543	0.006625	2.48e-16	0.391054
OID31473	Q6NUJ1	chr18_48154818_C_T_b38	-0.09	0.006543	4.739e-43	0.581597
OID31473	Q6NUJ1	chr19_38280727_GGTC_G_b38	0.1927	0.008683	4.084e-109	0.833776
OID31473	Q6NUJ1	chr19_51007709_C_T_b38	0.2855	0.0246	3.855e-31	0.981291
OID31473	Q6NUJ1	chr2_10768434_G_A_b38	0.0504	0.006825	1.531e-13	0.648069
OID31473	Q6NUJ1	chr2_214965765_A_G_b38	0.0461	0.006527	1.627e-12	0.517599
OID31473	Q6NUJ1	chr2_62299902_C_T_b38	-0.0641	0.009166	2.679e-12	0.85281
OID31473	Q6NUJ1	chr3_190304132_A_G_b38	-0.0892	0.00661	1.696e-41	0.406579
OID31473	Q6NUJ1	chr7_73746297_T_C_b38	-0.0482	0.006453	8.027e-14	0.51832
OID31473	Q6NUJ1	chr8_8709529_C_A_b38	-0.0928	0.007386	3.296e-36	0.743151
OID31473	Q6NUJ1	chr8_11843821_G_A_b38	-0.055	0.006944	2.368e-15	0.673902
OID31473	Q6NUJ1	chr8_9946565_C_G_b38	0.0474	0.006484	2.669e-13	0.47134
OID31473	Q6NUJ1	chr8_6865640_A_G_b38	-0.0614	0.008797	2.961e-12	0.838051
OID31473	Q6NUJ1	chr8_94669587_C_T_b38	0.0641	0.009299	5.457e-12	0.858996
OID31473	Q6NUJ1	chr9_104902534_T_C_b38	0.0907	0.008026	1.311e-29	0.797442
OID31473	Q6NUJ1	chrX_49995134_A_T_b38	-0.1445	0.010041	5.91e-47	0.924172
OID31473	Q6NUJ1	chr6_31196458_T_C_b38	0.0694	0.008817	3.523e-15	0.175763
OID31474	P14902	chr8_39873611_T_C_b38	-0.2611	0.006044	0	0.635401
OID31474	P14902	chr11_128200640_A_G_b38	0.0545	0.007235	4.948e-14	0.712427
OID31474	P14902	chr12_111535554_A_G_b38	0.131	0.006526	1.28e-89	0.482632
OID31474	P14902	chr12_112595165_TA_T_b38	0.062	0.006683	1.746e-20	0.412782
OID31474	P14902	chr15_79973546_T_C_b38	0.0532	0.007454	9.551e-13	0.737842
OID31474	P14902	chr19_53817685_G_A_b38	-0.0794	0.00813	1.567e-22	0.78706
OID31474	P14902	chr6_116466215_T_C_b38	-0.0713	0.006671	1.159e-26	0.592125
OID31474	P14902	chr8_143928115_A_G_b38	0.054	0.006667	5.523e-16	0.570878
OID31474	P14902	chr9_93140575_C_T_b38	-0.051	0.006572	8.48e-15	0.505568
OID31474	P14902	chr6_32633376_G_A_b38	-0.0692	0.008273	6.012e-17	0.811264
OID31475	Q99733	chr11_2966413_T_TAACAGACCTCTC_b38	-0.2503	0.007728	4.036e-230	0.231998
OID31475	Q99733	chr1_247876411_A_G_b38	0.0532	0.006702	2.059e-15	0.419125
OID31475	Q99733	chr17_76423251_C_T_b38	-0.0705	0.006607	1.399e-26	0.532363
OID31475	Q99733	chr8_105569300_A_T_b38	0.0628	0.007319	9.479e-18	0.71392
OID31475	Q99733	chr6_30173427_C_T_b38	-0.1115	0.015436	5.076e-13	0.951709
OID31476	Q96RF0	chr5_54523065_T_C_b38	0.0883	0.008428	1.107e-25	0.188752
OID31477	Q9UH65	chr11_9653554_G_T_b38	-0.303	0.013668	6.816e-109	0.9391
OID31478	O00203	chr5_78096950_C_T_b38	0.0531	0.007159	1.199e-13	0.692712
OID31478	O00203	chr12_54317790_A_G_b38	-0.0532	0.006648	1.219e-15	0.440824
OID31478	O00203	chr3_56831417_T_C_b38	-0.0622	0.006662	9.898e-21	0.423661
OID31478	O00203	chr8_105569300_A_T_b38	0.0506	0.007283	3.723e-12	0.71392
OID31479	Q9P013	chr11_94973302_T_A_b38	0.0683	0.007161	1.462e-21	0.317353
OID31479	Q9P013	chr12_111535554_A_G_b38	0.0572	0.006626	5.969e-18	0.482632
OID31479	Q9P013	chr6_32625308_T_C_b38	0.0643	0.006852	6.344e-21	0.621931
OID31480	Q93033	chr1_116852706_C_T_b38	0.859	0.010767	0	0.932485
OID31480	Q93033	chr1_117978912_A_G_b38	0.2845	0.03242	1.704e-18	0.98824
OID31480	Q93033	chr1_119143567_G_T_b38	-0.072	0.010105	1.041e-12	0.855938
OID31480	Q93033	chr10_69438728_G_A_b38	-0.0723	0.006517	1.349e-28	0.554682
OID31480	Q93033	chr12_111569952_C_T_b38	0.0594	0.006471	4.347e-20	0.482483
OID31480	Q93033	chr19_48330351_A_G_b38	0.1627	0.016631	1.332e-22	0.960446
OID31480	Q93033	chr20_3711698_T_C_b38	-0.3305	0.03056	2.927e-27	0.988826
OID31480	Q93033	chr6_32619264_G_A_b38	0.0945	0.008166	5.712e-31	0.195548
OID31481	Q674X7	chr12_54317790_A_G_b38	-0.0493	0.006649	1.222e-13	0.440824
OID31481	Q674X7	chr3_56831417_T_C_b38	-0.0839	0.006657	2.036e-36	0.423661
OID31481	Q674X7	chr5_132371737_G_A_b38	-0.0481	0.006606	3.297e-13	0.481327
OID31481	Q674X7	chr7_106731773_C_G_b38	0.0589	0.006607	4.896e-19	0.540579
OID31482	Q14258	chr17_56901433_G_A_b38	0.0921	0.007405	1.635e-35	0.268995
OID31483	Q14246	chr19_6866734_A_C_b38	-0.442	0.009415	0	0.899264
OID31483	Q14246	chr10_89307681_T_C_b38	0.0508	0.007203	1.757e-12	0.274474
OID31483	Q14246	chr11_126375250_A_G_b38	0.1908	0.013565	6.206e-45	0.941031
OID31483	Q14246	chr11_122643573_C_A_b38	0.0514	0.006668	1.279e-14	0.619436
OID31483	Q14246	chr12_111569952_C_T_b38	0.1094	0.006417	3.634e-65	0.482483
OID31483	Q14246	chr12_112757800_A_G_b38	0.061	0.007049	4.979e-18	0.293519
OID31483	Q14246	chr17_7170806_G_A_b38	-0.1069	0.008012	1.318e-40	0.797747
OID31483	Q14246	chr17_59824291_G_A_b38	-0.0785	0.006463	5.955e-34	0.443713
OID31483	Q14246	chr17_81245700_AATG_A_b38	-0.0541	0.006514	1e-16	0.559986
OID31483	Q14246	chr17_45601827_G_A_b38	0.0566	0.007453	3.096e-14	0.757006
OID31483	Q14246	chr17_46765770_C_T_b38	0.0546	0.007788	2.364e-12	0.784853
OID31483	Q14246	chr2_134206291_C_A_b38	0.1206	0.006484	3.161e-77	0.502135
OID31483	Q14246	chr2_62303845_T_C_b38	-0.0859	0.00674	3.36e-37	0.359844
OID31483	Q14246	chr2_202595479_TGGCTCACGCCTGTA_T_b38	-0.0526	0.007163	2.085e-13	0.713051
OID31483	Q14246	chr2_27375230_T_C_b38	-0.0476	0.006633	7.179e-13	0.391254
OID31483	Q14246	chr3_98744454_A_C_b38	0.062	0.006492	1.299e-21	0.546304
OID31483	Q14246	chr4_38811255_T_C_b38	-0.0693	0.008002	4.714e-18	0.798738
OID31483	Q14246	chr5_71369699_T_A_b38	-0.1324	0.013135	6.772e-24	0.93516
OID31483	Q14246	chr5_69633008_T_C_b38	-0.0811	0.011261	5.946e-13	0.897994
OID31483	Q14246	chr7_130639042_A_C_b38	-0.0635	0.009189	4.844e-12	0.14608
OID31484	Q96DE0	chr3_131400149_C_T_b38	1.1688	0.040442	1.168e-183	0.993531
OID31484	Q96DE0	chr10_63288546_C_A_b38	-0.0633	0.006655	1.867e-21	0.586671
OID31484	Q96DE0	chr12_54317790_A_G_b38	-0.0519	0.006599	3.707e-15	0.440824
OID31484	Q96DE0	chr12_111427245_C_G_b38	0.0489	0.006542	7.7e-14	0.483143
OID31484	Q96DE0	chr3_56827194_A_G_b38	-0.05	0.006621	4.292e-14	0.437857
OID31484	Q96DE0	chr5_132369766_C_G_b38	-0.0512	0.006574	6.803e-15	0.47948
OID31485	Q9Y5S2	chr3_56831417_T_C_b38	-0.0583	0.006653	1.904e-18	0.423661
OID31485	Q9Y5S2	chr5_132371737_G_A_b38	-0.0479	0.006604	4.055e-13	0.481327
OID31485	Q9Y5S2	chr7_106732176_T_C_b38	0.0463	0.006606	2.413e-12	0.543203
OID31486	Q92890	chr10_63288546_C_A_b38	-0.0524	0.006685	4.58e-15	0.586671
OID31486	Q92890	chr12_111395984_G_A_b38	0.0461	0.0066	2.842e-12	0.485991
OID31486	Q92890	chr12_54317790_A_G_b38	-0.046	0.00664	4.272e-12	0.440824
OID31486	Q92890	chr2_27375230_T_C_b38	0.0519	0.006723	1.168e-14	0.391254
OID31486	Q92890	chr3_56831748_A_G_b38	-0.0471	0.0068	4.313e-12	0.370247
OID31486	Q92890	chr5_132369766_C_G_b38	-0.0506	0.006604	1.829e-14	0.47948
OID31486	Q92890	chr7_106732176_T_C_b38	0.0494	0.006604	7.392e-14	0.543203
OID31487	Q8N6M0	chr8_91072971_TATC_T_b38	0.0561	0.008115	4.735e-12	0.793246
OID31487	Q8N6M0	chr12_54317790_A_G_b38	-0.0512	0.006641	1.266e-14	0.440824
OID31487	Q8N6M0	chr12_111535554_A_G_b38	0.0499	0.006568	3.027e-14	0.482632
OID31487	Q8N6M0	chr3_56831417_T_C_b38	-0.0556	0.006651	6.314e-17	0.423661
OID31487	Q8N6M0	chr5_132369766_C_G_b38	-0.046	0.006597	3.114e-12	0.47948
OID31488	Q13443	chr8_38998228_G_C_b38	-0.4039	0.021762	6.756e-77	0.976156
OID31488	Q13443	chr10_19919751_T_C_b38	-0.1318	0.00705	5.453e-78	0.67147
OID31488	Q13443	chr14_94376746_G_A_b38	0.0776	0.009615	6.978e-16	0.861912
OID31488	Q13443	chr17_7176274_C_A_b38	-0.0738	0.009414	4.519e-15	0.834
OID31488	Q13443	chr9_133274295_A_T_b38	0.0719	0.008537	3.701e-17	0.816545
OID31488	Q13443	chr6_31459618_G_C_b38	-0.1451	0.008978	9.467e-59	0.840548
OID31489	Q8IXQ3	chr15_78244894_C_G_b38	0.0567	0.006762	5.044e-17	0.602376
OID31489	Q8IXQ3	chr19_32599139_A_G_b38	0.0624	0.007468	6.521e-17	0.730609
OID31489	Q8IXQ3	chr6_135101158_A_T_b38	0.0672	0.007459	2.077e-19	0.726531
OID31490	Q68D85	chr11_17046581_GA_G_b38	-0.2497	0.005733	0	0.575443
OID31490	Q68D85	chr1_179712952_G_A_b38	-0.1276	0.016127	2.528e-15	0.959981
OID31490	Q68D85	chr11_126373814_A_G_b38	0.0752	0.009573	3.981e-15	0.868753
OID31490	Q68D85	chr11_68106605_T_C_b38	-0.1028	0.013744	7.449e-14	0.940873
OID31490	Q68D85	chr17_7160580_C_A_b38	-0.1007	0.007773	2.215e-38	0.795763
OID31490	Q68D85	chr17_81245700_AATG_A_b38	-0.0478	0.006321	3.971e-14	0.559986
OID31490	Q68D85	chr19_53842453_A_C_b38	-0.0627	0.006661	4.79e-21	0.630455
OID31490	Q68D85	chr2_210678331_T_C_b38	-0.049	0.0068	5.782e-13	0.686122
OID31490	Q68D85	chr3_98640819_G_T_b38	0.2893	0.005622	0	0.527181
OID31490	Q68D85	chr3_99749390_G_A_b38	-0.0683	0.008543	1.302e-15	0.833057
OID31490	Q68D85	chr5_43165329_C_CCTT_b38	-0.0543	0.006715	6.122e-16	0.324245
OID31490	Q68D85	chr6_136761810_A_G_b38	0.05	0.006395	5.361e-15	0.589468
OID31490	Q68D85	chr9_133274295_A_T_b38	0.3313	0.007276	0	0.816545
OID31491	P17181	chr21_33303896_T_C_b38	-0.4074	0.006562	0	0.712975
OID31491	P17181	chr1_161649573_G_C_b38	-0.0883	0.012191	4.392e-13	0.916713
OID31491	P17181	chr19_10414696_G_A_b38	0.1894	0.011991	3.352e-56	0.913431
OID31491	P17181	chr19_19645264_AGCC_A_b38	-0.132	0.012796	5.967e-25	0.923506
OID31491	P17181	chr9_133274295_A_T_b38	0.1241	0.008746	1.076e-45	0.816545
OID31492	O43312	chr8_124817038_G_C_b38	0.1313	0.016991	1.095e-14	0.960024
OID31492	O43312	chr8_105569300_A_T_b38	0.0517	0.007285	1.279e-12	0.71392
OID31493	O43653	chr8_142521957_C_T_b38	0.2623	0.003629	0	0.249305
OID31493	O43653	chr8_143586674_C_T_b38	-0.2437	0.023771	1.159e-24	0.985303
OID31493	O43653	chr19_48703417_G_A_b38	0.1239	0.004577	2.106e-161	0.488672
OID31493	O43653	chr19_43648948_A_G_b38	-0.1262	0.006357	1.04e-87	0.843894
OID31493	O43653	chr9_133274295_A_T_b38	0.1509	0.005911	9.164e-144	0.816545
OID31494	P54577	chr12_54317790_A_G_b38	-0.0516	0.006646	8.209e-15	0.440824
OID31494	P54577	chr12_111395984_G_A_b38	0.0455	0.006592	5.118e-12	0.485991
OID31494	P54577	chr3_56831417_T_C_b38	-0.0528	0.006657	2.173e-15	0.423661
OID31494	P54577	chr5_132369766_C_G_b38	-0.0472	0.006606	8.963e-13	0.47948
OID31494	P54577	chr7_106732176_T_C_b38	0.0525	0.006609	1.971e-15	0.543203
OID31494	P54577	chr8_105569300_A_T_b38	0.0603	0.007288	1.301e-16	0.71392
OID31495	Q2WEN9	chr19_44740744_A_T_b38	0.2988	0.005762	0	0.556176
OID31495	Q2WEN9	chr1_27009038_GGAATGCAGT_G_b38	0.1691	0.022566	6.701e-14	0.976225
OID31495	Q2WEN9	chr16_69700600_C_A_b38	-0.0718	0.009005	1.546e-15	0.817956
OID31495	Q2WEN9	chr19_45877067_T_G_b38	0.0835	0.010919	2.057e-14	0.883505
OID31495	Q2WEN9	chr2_27375230_T_C_b38	-0.0877	0.007038	1.21e-35	0.391254
OID31495	Q2WEN9	chr3_119917249_A_C_b38	-0.0491	0.007123	5.449e-12	0.618917
OID31495	Q2WEN9	chr7_73597712_G_A_b38	-0.089	0.010362	8.792e-18	0.871696
OID31495	Q2WEN9	chr8_125487789_C_G_b38	-0.1087	0.006984	1.266e-54	0.579593
OID31495	Q2WEN9	chr9_34130437_G_A_b38	-0.0727	0.010383	2.522e-12	0.872855
OID31495	Q2WEN9	chrX_110632146_C_T_b38	-0.0952	0.005823	4.353e-60	0.601969
OID31496	Q63HQ2	chr5_38265903_T_A_b38	0.5004	0.009653	0	0.893573
OID31496	Q63HQ2	chr18_32228003_A_T_b38	0.0613	0.006561	9.323e-21	0.542516
OID31496	Q63HQ2	chr19_54255803_T_C_b38	-0.0842	0.006588	2.087e-37	0.563716
OID31497	P53990	chr16_71891010_G_A_b38	0.2553	0.021547	2.187e-32	0.97656
OID31497	P53990	chr10_63288546_C_A_b38	-0.0528	0.006696	3.132e-15	0.586671
OID31497	P53990	chr12_54317790_A_G_b38	-0.0519	0.006655	6.246e-15	0.440824
OID31497	P53990	chr12_111395984_G_A_b38	0.0481	0.0066	3.144e-13	0.485991
OID31497	P53990	chr16_70831919_C_T_b38	0.177	0.024704	7.791e-13	0.982157
OID31497	P53990	chr3_56831417_T_C_b38	-0.046	0.006662	5.035e-12	0.423661
OID31497	P53990	chr5_132369766_C_G_b38	-0.0499	0.006599	3.993e-14	0.47948
OID31497	P53990	chr7_106731773_C_G_b38	0.0493	0.006617	9.267e-14	0.540579
OID31498	P21128	chr12_47566835_AG_A_b38	-0.2501	0.005316	0	0.541152
OID31498	P21128	chr1_8144536_C_T_b38	0.159	0.014941	1.902e-26	0.947706
OID31498	P21128	chr1_152312600_CACTG_C_b38	-0.2194	0.02225	6.171e-23	0.975632
OID31498	P21128	chr1_218684672_C_T_b38	-0.0612	0.006923	9.608e-19	0.650083
OID31498	P21128	chr10_95205905_T_C_b38	-0.0907	0.00665	2.339e-42	0.431116
OID31498	P21128	chr10_62838233_C_T_b38	0.0469	0.006731	3.217e-12	0.397692
OID31498	P21128	chr12_112919404_G_A_b38	-0.0575	0.006934	1.108e-16	0.352482
OID31498	P21128	chr12_4040383_A_G_b38	-0.0608	0.008652	2.11e-12	0.821862
OID31498	P21128	chr15_90191395_C_T_b38	0.1374	0.008835	1.537e-54	0.83019
OID31498	P21128	chr15_40847970_T_C_b38	0.064	0.007457	9.275e-18	0.26743
OID31498	P21128	chr16_31152210_T_G_b38	-0.0575	0.006835	4.03e-17	0.628977
OID31498	P21128	chr19_48517058_T_C_b38	-0.0924	0.012518	1.569e-13	0.0761817
OID31498	P21128	chr2_60286254_T_C_b38	-0.1354	0.006704	1.07e-90	0.407184
OID31498	P21128	chr2_218890289_T_A_b38	0.2016	0.02023	2.157e-23	0.972864
OID31498	P21128	chr3_12114388_T_C_b38	-0.1024	0.008973	3.638e-30	0.83827
OID31498	P21128	chr3_187789881_AAAGGGAGGAAG_A_b38	0.0558	0.007108	4.135e-15	0.68561
OID31498	P21128	chr6_1687358_G_A_b38	0.0665	0.006772	9.194e-23	0.604868
OID31498	P21128	chr7_73825288_C_T_b38	-0.0748	0.007726	3.598e-22	0.239433
OID31498	P21128	chr7_40836481_G_A_b38	-0.062	0.007797	1.846e-15	0.763158
OID31499	Q9UIM3	chr12_54317790_A_G_b38	-0.0496	0.006665	9.941e-14	0.440824
OID31499	Q9UIM3	chr12_111395984_G_A_b38	0.0472	0.006606	9.015e-13	0.485991
OID31499	Q9UIM3	chr6_32054212_GC_G_b38	0.6153	0.051778	1.444e-32	0.996242
OID31500	P42081	chr3_122103156_GAATGGGTTGTCTAACTCTACTGGTTTTTCCC_G_b38	-0.2002	0.010016	7.133e-89	0.876751
OID31500	P42081	chr1_92376810_A_C_b38	0.3281	0.026677	9.154e-35	0.984639
OID31500	P42081	chr1_1575421_C_T_b38	-0.0582	0.007169	4.719e-16	0.692837
OID31500	P42081	chr11_126375250_A_G_b38	0.2805	0.013816	1.225e-91	0.941031
OID31500	P42081	chr11_114138507_A_G_b38	0.0492	0.006841	6.374e-13	0.615294
OID31500	P42081	chr12_111569952_C_T_b38	0.1313	0.006535	8.832e-90	0.482483
OID31500	P42081	chr12_112725966_G_T_b38	0.0764	0.007159	1.383e-26	0.297313
OID31500	P42081	chr13_28187455_G_A_b38	-0.3853	0.029225	1.083e-39	0.986418
OID31500	P42081	chr17_7269960_G_C_b38	-0.0872	0.007546	6.958e-31	0.748018
OID31500	P42081	chr2_134135562_C_T_b38	0.0863	0.009376	3.44e-20	0.856214
OID31500	P42081	chr3_47083271_T_A_b38	0.0767	0.006799	1.623e-29	0.625471
OID31500	P42081	chr4_104884951_A_T_b38	-0.1311	0.018365	9.428e-13	0.966641
OID31500	P42081	chr6_154755489_G_A_b38	-0.0551	0.006658	1.274e-16	0.576165
OID31500	P42081	chr8_9325848_A_G_b38	0.1078	0.011378	2.691e-21	0.0920245
OID31500	P42081	chr9_133274295_A_T_b38	-0.0684	0.008449	5.691e-16	0.816545
OID31501	P20700	chr1_17098582_G_A_b38	-0.156	0.00678	3.872e-117	0.379734
OID31501	P20700	chr10_113588287_G_A_b38	-0.3075	0.015765	9.995e-85	0.95511
OID31502	Q15172	chr1_212286273_C_G_b38	0.3084	0.023255	3.855e-40	0.979015
OID31502	Q15172	chr3_56831417_T_C_b38	-0.0464	0.006684	3.874e-12	0.423661
OID31502	Q15172	chr8_105569300_A_T_b38	0.0534	0.007304	2.656e-13	0.71392
OID31503	Q14011	chr10_63288546_C_A_b38	-0.056	0.006713	7.304e-17	0.586671
OID31503	Q14011	chr12_54317790_A_G_b38	-0.0634	0.006656	1.651e-21	0.440824
OID31503	Q14011	chr12_111535554_A_G_b38	0.051	0.00658	9.124e-15	0.482632
OID31503	Q14011	chr3_56831417_T_C_b38	-0.0929	0.006668	4.078e-44	0.423661
OID31503	Q14011	chr5_132369766_C_G_b38	-0.0467	0.006614	1.656e-12	0.47948
OID31503	Q14011	chr7_106731773_C_G_b38	0.0539	0.006616	3.723e-16	0.540579
OID31503	Q14011	chr8_105569300_A_T_b38	0.0524	0.007306	7.39e-13	0.71392
OID31504	O75830	chr3_167400142_T_C_b38	-0.4402	0.006513	0	0.85969
OID31504	O75830	chr1_51012664_T_A_b38	-0.0572	0.006751	2.39e-17	0.644692
OID31504	O75830	chr1_22003050_C_A_b38	-0.136	0.016382	1.026e-16	0.956063
OID31504	O75830	chr1_3261923_G_C_b38	0.0852	0.010939	6.791e-15	0.901244
OID31504	O75830	chr1_120075469_C_T_b38	0.0779	0.010739	4.05e-13	0.898832
OID31504	O75830	chr11_61829161_C_T_b38	-0.0646	0.006734	8.528e-22	0.648242
OID31504	O75830	chr11_100741873_A_G_b38	0.0622	0.007232	7.953e-18	0.727748
OID31504	O75830	chr12_132489246_A_G_b38	0.0869	0.009222	4.379e-21	0.859631
OID31504	O75830	chr13_27907801_T_C_b38	0.0624	0.006548	1.589e-21	0.587648
OID31504	O75830	chr16_75200974_C_A_b38	0.637	0.008496	0	0.923333
OID31504	O75830	chr16_292437_T_C_b38	0.0814	0.008579	2.358e-21	0.827641
OID31504	O75830	chr16_88902132_T_C_b38	0.0566	0.006666	2.042e-17	0.622382
OID31504	O75830	chr17_37713312_C_A_b38	-0.0693	0.009615	5.704e-13	0.87113
OID31504	O75830	chr18_44799546_G_A_b38	-0.1016	0.012177	7.203e-17	0.924449
OID31504	O75830	chr19_48665685_G_A_b38	-0.2778	0.004531	0	0.532569
OID31504	O75830	chr2_67039351_T_C_b38	0.156	0.011796	6.344e-40	0.91876
OID31504	O75830	chr2_240682394_G_A_b38	-0.2308	0.020816	1.441e-28	0.975476
OID31504	O75830	chr21_38293054_G_A_b38	-0.0446	0.006443	4.461e-12	0.478577
OID31504	O75830	chr3_165852774_T_C_b38	-0.2586	0.027061	1.223e-21	0.985453
OID31504	O75830	chr6_127133993_C_T_b38	-0.0705	0.006452	8.523e-28	0.5049
OID31504	O75830	chr7_117411895_T_A_b38	-0.0485	0.006664	3.402e-13	0.626117
OID31504	O75830	chr8_18862119_G_T_b38	0.0636	0.00696	6.375e-20	0.314837
OID31504	O75830	chr8_128555832_C_T_b38	-0.0599	0.007269	1.711e-16	0.267742
OID31504	O75830	chr9_133204885_T_C_b38	0.3621	0.006372	0	0.155787
OID31505	P13284	chr19_18097581_T_G_b38	0.3977	0.008189	0	0.848425
OID31505	P13284	chr12_111569952_C_T_b38	0.0882	0.006495	5.249e-42	0.482483
OID31505	P13284	chr12_124831101_A_G_b38	-0.0986	0.009395	9.126e-26	0.861534
OID31505	P13284	chr12_40189191_A_G_b38	0.075	0.010695	2.336e-12	0.103036
OID31505	P13284	chr5_132487827_A_G_b38	0.048	0.00691	3.739e-12	0.66703
OID31505	P13284	chr6_29789023_C_T_b38	-0.1309	0.013	7.557e-24	0.933297
OID31506	Q7Z569	chr10_63288546_C_A_b38	-0.0521	0.006702	7.642e-15	0.586671
OID31506	Q7Z569	chr3_56831417_T_C_b38	-0.0638	0.006666	1.061e-21	0.423661
OID31506	Q7Z569	chr5_132369766_C_G_b38	-0.0459	0.006604	3.646e-12	0.47948
OID31506	Q7Z569	chr7_106731773_C_G_b38	0.0625	0.0066	2.81e-21	0.540579
OID31507	Q8TF64	chr19_3586041_A_G_b38	0.3827	0.009359	0	0.869537
OID31507	Q8TF64	chr3_56831417_T_C_b38	-0.0472	0.006693	1.765e-12	0.423661
OID31507	Q8TF64	chr5_132369766_C_G_b38	-0.0462	0.006619	2.951e-12	0.47948
OID31507	Q8TF64	chr8_105569300_A_T_b38	0.0614	0.007312	4.579e-17	0.71392
OID31508	Q8NHZ8	chr12_54317790_A_G_b38	-0.0504	0.006653	3.579e-14	0.440824
OID31508	Q8NHZ8	chr3_56831417_T_C_b38	-0.0583	0.006655	1.957e-18	0.423661
OID31509	P49223	chr20_45519311_G_C_b38	-0.1531	0.006599	4.549e-119	0.469672
OID31510	Q9UMS0	chr2_69423598_G_A_b38	0.3184	0.017021	4.392e-78	0.961175
OID31510	Q9UMS0	chr10_63288546_C_A_b38	-0.0559	0.006704	7.562e-17	0.586671
OID31510	Q9UMS0	chr12_54317790_A_G_b38	-0.0629	0.006642	2.803e-21	0.440824
OID31510	Q9UMS0	chr12_111395984_G_A_b38	0.0494	0.006603	7.333e-14	0.485991
OID31510	Q9UMS0	chr3_56831417_T_C_b38	-0.0559	0.006664	4.946e-17	0.423661
OID31510	Q9UMS0	chr5_132369766_C_G_b38	-0.049	0.006595	1.091e-13	0.47948
OID31510	Q9UMS0	chr7_106732176_T_C_b38	0.0475	0.006606	6.451e-13	0.543203
OID31510	Q9UMS0	chr8_105569300_A_T_b38	0.0662	0.007279	9.527e-20	0.71392
OID31511	Q6UWK7	chr10_84159182_T_G_b38	-0.2287	0.006651	4.181e-259	0.577922
OID31511	Q6UWK7	chr1_152298743_A_T_b38	-0.1823	0.017805	1.334e-24	0.965052
OID31511	Q6UWK7	chr10_85377031_G_A_b38	-0.1158	0.015499	7.929e-14	0.952456
OID31511	Q6UWK7	chr17_69085137_A_G_b38	-0.1611	0.022077	2.936e-13	0.976964
OID31511	Q6UWK7	chr19_50988343_T_C_b38	-0.0993	0.014114	1.985e-12	0.943196
OID31511	Q6UWK7	chr5_115995421_T_C_b38	-0.0634	0.006714	3.642e-21	0.607548
OID31512	Q6BCY4	chr11_7665627_C_G_b38	0.3821	0.010476	2.965e-291	0.887154
OID31512	Q6BCY4	chr10_63188924_T_C_b38	-0.0564	0.007232	6.236e-15	0.686692
OID31512	Q6BCY4	chr12_111427245_C_G_b38	0.0488	0.006671	2.571e-13	0.483143
OID31512	Q6BCY4	chr3_72348128_A_G_b38	-0.0472	0.00684	5.172e-12	0.592363
OID31512	Q6BCY4	chr7_106731773_C_G_b38	0.0667	0.006695	2.229e-23	0.540579
OID31513	Q9H2K0	chr13_27446516_C_T_b38	0.199	0.019582	2.923e-24	0.97115
OID31513	Q9H2K0	chr12_54317790_A_G_b38	-0.0564	0.006673	2.878e-17	0.440824
OID31513	Q9H2K0	chr12_111395984_G_A_b38	0.0471	0.006617	1.092e-12	0.485991
OID31513	Q9H2K0	chr3_56831748_A_G_b38	-0.0485	0.006823	1.174e-12	0.370247
OID31513	Q9H2K0	chr5_132369766_C_G_b38	-0.0577	0.006622	2.949e-18	0.47948
OID31513	Q9H2K0	chr7_106732176_T_C_b38	0.0471	0.006629	1.201e-12	0.543203
OID31513	Q9H2K0	chr8_105569300_A_T_b38	0.0538	0.007314	1.893e-13	0.71392
OID31514	Q96BQ1	chr3_58656725_A_G_b38	0.4988	0.008334	0	0.904245
OID31514	Q96BQ1	chr19_48600190_C_T_b38	0.3287	0.005085	0	0.584362
OID31514	Q96BQ1	chr19_5840608_C_T_b38	-0.1285	0.007701	1.664e-62	0.734171
OID31514	Q96BQ1	chr7_100989509_C_T_b38	0.0729	0.009553	2.326e-14	0.146938
OID31514	Q96BQ1	chr9_133253159_A_G_b38	-0.3303	0.005085	0	0.418573
OID31515	O75781	chr19_714503_C_T_b38	-0.3145	0.018379	1.201e-65	0.964844
OID31515	O75781	chr1_223691121_A_C_b38	-0.2805	0.035877	5.353e-15	0.991347
OID31515	O75781	chr16_20381010_G_A_b38	0.0636	0.00846	5.568e-14	0.80276
OID31515	O75781	chr19_44908684_T_C_b38	-0.1913	0.008972	7.029e-101	0.844063
OID31515	O75781	chr2_27375230_T_C_b38	-0.0515	0.006831	4.721e-14	0.391254
OID31516	Q9HC56	chr13_67205957_G_T_b38	0.2987	0.009511	1.76e-216	0.142223
OID31516	Q9HC56	chr13_65948716_T_C_b38	-0.2196	0.026317	7.162e-17	0.98396
OID31516	Q9HC56	chr11_61784455_A_C_b38	-0.0683	0.006816	1.237e-23	0.649687
OID31516	Q9HC56	chr11_126362490_C_T_b38	0.0733	0.009562	1.776e-14	0.865426
OID31516	Q9HC56	chr12_120985856_A_G_b38	-0.0868	0.006743	6.353e-38	0.376901
OID31516	Q9HC56	chr12_111427245_C_G_b38	0.0628	0.006518	5.683e-22	0.483143
OID31516	Q9HC56	chr12_112459036_A_AG_b38	0.0572	0.006636	6.709e-18	0.399977
OID31516	Q9HC56	chr13_68313226_G_T_b38	-0.1113	0.015066	1.498e-13	0.94838
OID31516	Q9HC56	chr16_88469183_C_T_b38	-0.0484	0.007021	5.433e-12	0.684925
OID31516	Q9HC56	chr17_7160580_C_A_b38	-0.072	0.00809	5.595e-19	0.795763
OID31516	Q9HC56	chr19_48723786_G_A_b38	-0.048	0.006533	2.027e-13	0.460442
OID31516	Q9HC56	chr22_43928847_C_G_b38	-0.0552	0.007902	2.842e-12	0.784408
OID31516	Q9HC56	chr3_186960148_G_T_b38	-0.0729	0.006827	1.29e-26	0.350974
OID31516	Q9HC56	chr7_73611821_A_T_b38	0.0711	0.009773	3.463e-13	0.870885
OID31516	Q9HC56	chr9_97938372_C_T_b38	0.0554	0.006786	3.246e-16	0.636708
OID31517	P48060	chr12_75484971_A_G_b38	0.1925	0.006603	7.752e-187	0.588306
OID31517	P48060	chr1_161655503_C_T_b38	-0.0799	0.010324	1.002e-14	0.885943
OID31517	P48060	chr19_58340320_G_A_b38	0.232	0.015333	1.02e-51	0.952818
OID31519	Q99447	chr10_63267850_A_T_b38	-0.06	0.006685	2.842e-19	0.583452
OID31519	Q99447	chr12_54317790_A_G_b38	-0.0463	0.006647	3.279e-12	0.440824
OID31519	Q99447	chr12_111535554_A_G_b38	0.0458	0.006584	3.487e-12	0.482632
OID31519	Q99447	chr3_56831417_T_C_b38	-0.0627	0.006666	5.126e-21	0.423661
OID31519	Q99447	chr5_132302631_T_A_b38	0.0527	0.006597	1.363e-15	0.525818
OID31519	Q99447	chr8_105569300_A_T_b38	0.0864	0.007286	1.962e-32	0.71392
OID31520	Q9H910	chr16_1678146_A_G_b38	-0.0667	0.008364	1.534e-15	0.80732
OID31520	Q9H910	chr10_63288546_C_A_b38	-0.0508	0.00669	3.106e-14	0.586671
OID31520	Q9H910	chr12_111395984_G_A_b38	0.052	0.006591	3.044e-15	0.485991
OID31520	Q9H910	chr12_54317790_A_G_b38	-0.0504	0.006651	3.524e-14	0.440824
OID31520	Q9H910	chr3_56831417_T_C_b38	-0.0608	0.006654	6.417e-20	0.423661
OID31520	Q9H910	chr7_106731773_C_G_b38	0.0494	0.0066	7.159e-14	0.540579
OID31521	P17568	chr12_54317790_A_G_b38	-0.0595	0.006649	3.593e-19	0.440824
OID31521	P17568	chr5_132369766_C_G_b38	-0.048	0.006601	3.56e-13	0.47948
OID31522	Q9NPJ3	chr6_24660376_T_C_b38	-0.0681	0.00777	1.874e-18	0.762558
OID31522	Q9NPJ3	chr10_63288546_C_A_b38	-0.055	0.006703	2.303e-16	0.586671
OID31522	Q9NPJ3	chr12_54317790_A_G_b38	-0.059	0.00664	6.396e-19	0.440824
OID31522	Q9NPJ3	chr12_111395984_G_A_b38	0.0495	0.00659	5.848e-14	0.485991
OID31522	Q9NPJ3	chr3_56831417_T_C_b38	-0.0596	0.006668	3.945e-19	0.423661
OID31522	Q9NPJ3	chr5_132369766_C_G_b38	-0.0573	0.006611	4.447e-18	0.47948
OID31522	Q9NPJ3	chr8_105569300_A_T_b38	0.0656	0.007287	2.214e-19	0.71392
OID31523	P62330	chr12_54317790_A_G_b38	-0.0508	0.006625	1.748e-14	0.440824
OID31523	P62330	chr19_44908822_C_T_b38	-0.0922	0.011802	5.61e-15	0.919448
OID31523	P62330	chr2_27375230_T_C_b38	0.0516	0.006708	1.445e-14	0.391254
OID31523	P62330	chr3_56831748_A_G_b38	-0.0532	0.006793	4.805e-15	0.370247
OID31524	Q8IWZ8	chr19_19315508_C_T_b38	-0.3146	0.008902	1.418e-273	0.840259
OID31524	Q8IWZ8	chr19_20337743_C_T_b38	-0.1425	0.020441	3.143e-12	0.971627
OID31525	O15182	chr5_90407824_C_G_b38	0.1777	0.007286	2.151e-131	0.719832
OID31525	O15182	chr12_56599930_C_T_b38	-0.0647	0.007392	2.086e-18	0.732795
OID31525	O15182	chr12_54317790_A_G_b38	-0.0462	0.006589	2.363e-12	0.440824
OID31525	O15182	chr14_91775008_A_C_b38	-0.0643	0.008611	8.204e-14	0.826141
OID31525	O15182	chr22_31600639_A_C_b38	-0.1322	0.006834	2.303e-83	0.651582
OID31525	O15182	chr3_56831417_T_C_b38	-0.0905	0.006592	6.757e-43	0.423661
OID31525	O15182	chr5_109411503_T_C_b38	-0.0778	0.006627	8.045e-32	0.410711
OID31525	O15182	chr7_106731773_C_G_b38	0.0643	0.006546	9.012e-23	0.540579
OID31525	O15182	chr9_97919208_C_T_b38	-0.0476	0.006791	2.391e-12	0.637168
OID31526	Q96R05	chr1_9921596_G_T_b38	-0.3118	0.007509	0	0.214142
OID31526	Q96R05	chr12_24820026_T_A_b38	0.053	0.007422	9.271e-13	0.274608
OID31526	Q96R05	chr19_53817382_A_G_b38	-0.308	0.007509	0	0.784057
OID31526	Q96R05	chr8_10789534_A_T_b38	0.0606	0.008195	1.416e-13	0.794184

### Sheet: Supplementary Table 2
Supplementary Table 2: List of 19,030 significant pQTLs (P value < 0.05/8,821) identified on the SomaScan platform, with each SomaScan target and its associated UniProt ID provided. Variant IDs are formatted as “Chromosome_Position(hg38)_Reference Allele_Alternative Allele_hg38.” The reference allele is used as the effect allele, and we report effect size estimates (BETA), standard errors (SE), P values, and effect-allele frequencies. P values were calculated using a chi-squared test with 1 degree of freedom.
SomaScan ID	UniProt ID	Variant ID	BETA	SE	P value	Allele frequency
10000-28	P43320	chr1_196682994_T_TA_b38	0.0739928	0.00735306	8.06276e-24	0.394095
10000-28	P43320	chr14_106016424_A_AC_b38	0.102491	0.00751664	2.47481e-42	0.359331
10000-28	P43320	chr3_49537704_ATTTCT_A_b38	0.187595	0.0259093	4.67735e-13	0.667
10003-15	P51814	chr1_196682994_T_TA_b38	0.0970611	0.00767089	1.084e-36	0.3973
10003-15	P51814	chr3_165743688_A_G_b38	-0.0690847	0.0072592	1.78518e-21	0.631668
10003-15	P51814	chr6_32624960_A_G_b38	0.173912	0.0160592	2.4958e-27	0.950119
10006-25	P19419	chr17_28304310_C_A_b38	-0.125491	0.0151804	1.37747e-16	0.538386
10006-25	P19419	chr19_53836078_C_CT_b38	0.24046	0.0248189	3.38844e-22	0.3956
10008-43	P43080	chr1_169515529_A_G_b38	0.604403	0.0138973	0	0.931448
10008-43	P43080	chr1_170990870_T_C_b38	0.377834	0.0545498	4.318e-12	0.99523
10008-43	P43080	chr10_19927245_G_A_b38	-0.0672014	0.00748092	2.63381e-19	0.717668
10008-43	P43080	chr19_15470308_C_T_b38	0.37824	0.0243994	2.5704e-54	0.6133
10011-65	Q01968	chr1_196699230_GT_G_b38	0.1675	0.00731252	4.04877e-116	0.394275
10011-65	Q01968	chr17_28367840_G_A_b38	-0.194188	0.006679	7.55693e-186	0.496413
10011-65	Q01968	chr3_165790840_AG_A_b38	0.0672971	0.0077499	3.83408e-18	0.313184
10011-65	Q01968	chr6_32006196_G_A_b38	-0.134708	0.00995502	1.01698e-41	0.846903
10012-5	O95238	chr1_196687934_T_G_b38	0.188167	0.0071049	1.47889e-154	0.397291
10012-5	O95238	chr1_197799152_G_C_b38	-0.110711	0.0150553	1.92897e-13	0.942525
10012-5	O95238	chr3_165767231_T_C_b38	0.0878994	0.00757128	3.68417e-31	0.309693
10012-5	O95238	chr6_31964400_C_T_b38	-0.145578	0.010084	3.04877e-47	0.860555
10014-31	O43623	chr1_196682994_T_TA_b38	0.0918765	0.00734784	7.10986e-36	0.394095
10015-119	Q13303	chr1_5999073_G_A_b38	0.0683689	0.00826586	1.32575e-16	0.78995
10022-207	Q9Y253	chr1_196682994_T_TA_b38	0.0520299	0.00735793	1.53533e-12	0.394095
10023-32	P11473	chr1_196682994_T_TA_b38	0.143425	0.00765029	1.989e-78	0.3973
10023-32	P11473	chr3_165790840_AG_A_b38	0.0851794	0.00812233	9.898e-26	0.30994
10023-32	P11473	chr6_32006196_G_A_b38	-0.107585	0.0104148	5.135e-25	0.84681
10024-44	Q86XE5	chr1_196699230_GT_G_b38	0.109661	0.00734084	1.85282e-50	0.394275
10024-44	Q86XE5	chr6_32006196_G_A_b38	-0.0891746	0.00996824	3.69024e-19	0.846903
10035-6	Q13115	chr1_196682994_T_TA_b38	0.106306	0.0073428	1.67759e-47	0.394095
10035-6	Q13115	chr17_28304310_C_A_b38	0.181985	0.0151159	2.20893e-33	0.538383
10035-6	Q13115	chr3_165790840_AG_A_b38	0.0538665	0.00775262	3.70063e-12	0.313184
10035-6	Q13115	chr6_31964400_C_T_b38	-0.0694816	0.00971188	8.41107e-13	0.860422
10036-201	Q9H4I2	chr1_196695521_C_T_b38	0.107204	0.00687159	7.15564e-55	0.3971
10036-201	Q9H4I2	chr17_28304310_C_A_b38	0.113169	0.0151933	9.43333e-14	0.538383
10036-201	Q9H4I2	chr9_114070709_G_A_b38	0.0586813	0.00753326	6.72069e-15	0.723788
10036-201	Q9H4I2	chr6_32039847_A_G_b38	-0.160344	0.0101494	3.1919e-56	0.874866
10037-98	Q96PQ1	chr19_51466932_C_A_b38	-0.483408	0.00846439	0	0.820069
10037-98	Q96PQ1	chr1_196682994_T_TA_b38	0.0740857	0.00735304	7.08791e-24	0.394095
10037-98	Q96PQ1	chr19_52898045_C_T_b38	-0.285738	0.0192926	1.24836e-49	0.968663
10037-98	Q96PQ1	chr19_50053331_A_G_b38	0.0544562	0.00764669	1.06724e-12	0.736687
10039-32	P00491	chr14_20488615_T_C_b38	0.220517	0.0152884	3.66656e-47	0.593983
10041-3	P41235	chr1_179557079_C_T_b38	-0.134132	0.0167544	1.18702e-15	0.957806
10041-3	P41235	chr9_114069727_T_C_b38	0.914015	0.0558735	3.77374e-60	0.995868
10041-3	P41235	chr6_32039847_A_G_b38	-0.191577	0.0101367	1.15291e-79	0.874866
10042-8	Q96BR1	chr8_66775265_G_A_b38	-0.198654	0.0251588	2.87988e-15	0.980233
10043-31	O60885	chr1_196682994_T_TA_b38	0.0696655	0.00767932	1.167e-19	0.3973
10044-12	Q9GZT5	chr1_196699230_GT_G_b38	0.168956	0.00763538	1.679e-108	0.39731
10044-12	Q9GZT5	chr3_165790840_AG_A_b38	0.0819971	0.00812326	5.895e-24	0.30994
10044-12	Q9GZT5	chr6_31976816_C_T_b38	-0.129393	0.0107904	3.934e-33	0.85955
10045-47	Q13618	chr19_2007831_A_AAATAAT_b38	-0.097539	0.00962888	4.073e-24	0.832682
10046-55	Q13490	chr19_44816374_G_A_b38	-1.03336	0.017335	0	0.960889
10046-55	Q13490	chr19_41762244_C_T_b38	-0.700143	0.0616579	6.979e-30	0.99628
10046-55	Q13490	chr19_43521249_C_T_b38	-0.625359	0.0570411	5.732e-28	0.99565
10046-55	Q13490	chr19_46475466_G_A_b38	-0.208524	0.0217935	1.08851e-21	0.973505
10046-55	Q13490	chr3_165745977_C_T_b38	-0.0568097	0.00758762	7.03829e-14	0.69202
10047-12	P19878	chr1_196698122_A_T_b38	-0.188357	0.0068386	5.34078e-167	0.394697
10047-12	P19878	chr14_94027470_T_G_b38	-0.889671	0.0214286	0	0.975603
10047-12	P19878	chr14_95083524_G_C_b38	-0.135035	0.0173037	6.00546e-15	0.960565
10047-12	P19878	chr14_92518925_C_CATCAG_b38	-0.164746	0.0216206	2.53921e-14	0.971558
10047-12	P19878	chr19_53836078_C_CT_b38	0.39551	0.0242097	4.46684e-60	0.3956
10048-7	Q13951	chr1_196682994_T_TA_b38	0.0721953	0.00735352	9.43955e-23	0.394095
10048-7	Q13951	chr1_169537003_A_G_b38	0.0605786	0.00713282	2.01489e-17	0.664366
10048-7	Q13951	chr19_53836078_C_CT_b38	0.22539	0.0248617	1.41254e-19	0.3956
10048-7	Q13951	chr3_165787389_A_G_b38	0.0499163	0.00687569	3.87584e-13	0.401112
10049-112	P54274	chr1_196682994_T_TA_b38	0.060798	0.00768145	2.477e-15	0.3973
10053-5	Q13418	chr10_16815134_C_G_b38	-0.164907	0.00697043	9.7586e-124	0.47369
10056-5	Q08050	chr12_54322000_C_CA_b38	-0.0678729	0.00757265	3.161e-19	0.43683
10056-5	Q08050	chr13_40645935_G_A_b38	-0.17081	0.0225048	3.20062e-14	0.975167
10056-5	Q08050	chr3_56815721_T_C_b38	0.0558276	0.00720999	9.70331e-15	0.381428
10056-5	Q08050	chr7_106727342_CT_C_b38	0.0661016	0.00754994	2.037e-18	0.54862
10056-5	Q08050	chr9_96328727_C_T_b38	0.0845212	0.00833668	3.72879e-24	0.771407
10063-10	Q9NW38	chr1_196682994_T_TA_b38	0.0932766	0.00734738	6.28599e-37	0.394095
10063-10	Q9NW38	chr6_32008772_G_A_b38	-0.0739964	0.0101777	3.58222e-13	0.85431
10064-12	O75884	chr3_165790840_AG_A_b38	0.0754878	0.00812504	1.535e-20	0.30994
10064-12	O75884	chr6_32013651_G_A_b38	-0.0814453	0.0109764	1.17e-13	0.86475
10070-22	P16885	chr16_81837364_C_T_b38	-0.153357	0.0116153	8.43039e-40	0.899222
10070-22	P16885	chr10_102632823_C_T_b38	-0.0631091	0.00909415	3.93424e-12	0.818902
10073-22	Q9NUW8	chr2_3594771_T_C_b38	0.0694994	0.00860559	6.68831e-16	0.188987
10074-128	P25440	chr1_196682994_T_TA_b38	0.0932902	0.00767222	5.124e-34	0.3973
10075-75	Q9BR61	chr19_53817462_G_A_b38	-0.164731	0.0179544	4.51605e-20	0.769703
10075-75	Q9BR61	chr3_56815721_T_C_b38	-0.0623094	0.00692783	2.38251e-19	0.382867
10076-1	O00189	chr1_56928943_C_G_b38	-0.19997	0.0269463	1.14815e-13	0.7117
10076-1	O00189	chr10_7719782_A_C_b38	0.398524	0.0551488	4.89779e-13	0.9483
10076-1	O00189	chr3_52721576_A_T_b38	0.11296	0.0153708	1.99714e-13	0.584493
10078-5	O95817	chr1_196682994_T_TA_b38	0.11794	0.0073382	4.00432e-58	0.394095
10078-5	O95817	chr3_165790840_AG_A_b38	0.0675422	0.00774984	2.89981e-18	0.313184
10078-5	O95817	chr6_31964400_C_T_b38	-0.0906105	0.00970737	1.01758e-20	0.860421
10080-9	Q14232	chr19_53836078_C_CT_b38	0.210628	0.0249009	2.63027e-17	0.3956
10081-17	Q9UPW6	chr1_196682994_T_TA_b38	0.189183	0.0072995	4.26038e-148	0.394095
10081-17	Q9UPW6	chr2_3594771_T_C_b38	0.0698056	0.00860602	5.01015e-16	0.188987
10081-17	Q9UPW6	chr3_165790840_AG_A_b38	0.0715347	0.00774892	2.6667e-20	0.313184
10081-17	Q9UPW6	chr6_31974737_A_G_b38	-0.130648	0.00968713	1.87192e-41	0.860056
10082-251	P07196	chr19_44848259_C_G_b38	0.795061	0.0130729	0	0.929091
10082-251	P07196	chr19_45912530_C_T_b38	0.150845	0.0119698	2.05684e-36	0.905731
10082-251	P07196	chr19_43329380_T_C_b38	0.0748778	0.00770502	2.52562e-22	0.708703
10082-251	P07196	chr19_40990120_C_G_b38	-0.0880098	0.011007	1.2872e-15	0.885747
10082-251	P07196	chr19_47729460_C_T_b38	0.180298	0.0238318	3.86583e-14	0.97792
10085-25	P49675	chr19_44908822_C_T_b38	0.114463	0.0142038	7.71784e-16	0.94019
10085-25	P49675	chr3_165762312_G_A_b38	-0.0846316	0.00858742	6.50198e-23	0.810118
10085-25	P49675	chr9_114069727_T_C_b38	0.395652	0.0560304	1.64864e-12	0.995868
10085-25	P49675	chr6_32039847_A_G_b38	-0.0989334	0.0101679	2.24731e-22	0.874865
10088-37	P07741	chr16_88663301_G_A_b38	0.44847	0.0249369	2.59331e-72	0.97999
10088-37	P07741	chr16_87391148_C_G_b38	0.246663	0.0233705	4.84555e-26	0.977036
10336-3	Q9UNE7	chr16_681318_G_A_b38	0.333375	0.0395937	3.769e-17	0.9909
10336-3	Q9UNE7	chr3_56815721_T_C_b38	-0.0577503	0.00721033	1.15286e-15	0.381428
10339-48	P09104	chr12_6913195_A_AG_b38	-0.139553	0.00790241	8.58734e-70	0.711312
10339-48	P09104	chr10_63302248_G_C_b38	-0.0684444	0.0067897	6.72984e-24	0.563699
10339-48	P09104	chr8_105578477_C_A_b38	0.114836	0.00806346	5.06282e-46	0.775812
10342-55	Q8N2W9	chr1_196682994_T_TA_b38	0.117516	0.00766279	4.348e-53	0.3973
10342-55	Q8N2W9	chr3_165790840_AG_A_b38	0.0575468	0.0081292	1.451e-12	0.30994
10342-55	Q8N2W9	chr6_31979309_G_A_b38	-0.0819297	0.0100315	3.15573e-16	0.858173
10344-334	Q13651	chr1_196695521_C_T_b38	0.245743	0.00705202	4.70046e-266	0.399964
10344-334	Q13651	chr1_197799152_G_C_b38	-0.139492	0.0150466	1.84952e-20	0.942524
10344-334	Q13651	chr17_28367840_G_A_b38	-0.127612	0.00698221	1.26965e-74	0.49201
10344-334	Q13651	chr3_165767231_T_C_b38	0.1232	0.00755778	9.68984e-60	0.309692
10344-334	Q13651	chr6_31967534_C_T_b38	-0.190048	0.0100647	1.58499e-79	0.86058
10346-5	P40763	chr17_42378745_T_C_b38	-0.130947	0.00682944	6.12358e-82	0.407541
10346-5	P40763	chr19_53836078_C_CT_b38	0.242213	0.0248138	1.62181e-22	0.3956
10346-5	P40763	chr3_56815721_T_C_b38	-0.0504708	0.00693049	3.27861e-13	0.382866
10354-57	P40763	chr4_73980944_C_A_b38	0.459519	0.0575229	1.66035e-15	0.97339
10356-21	P05412	chr1_196699230_GT_G_b38	0.169918	0.00731107	1.74596e-119	0.394275
10356-21	P05412	chr19_6717644_TTG_T_b38	0.0596135	0.008399	1.26856e-12	0.758651
10356-21	P05412	chr3_165790840_AG_A_b38	0.0796246	0.00774687	8.82818e-25	0.313184
10356-21	P05412	chr6_31967507_CCT_C_b38	-0.122437	0.0103624	3.24618e-32	0.86084
10361-25	P00973	chr12_112924946_C_G_b38	0.173125	0.0160819	5.02307e-27	0.32736
10361-25	P00973	chr19_53836078_C_CT_b38	0.173961	0.0249866	3.31131e-12	0.3956
10362-35	P01106	chr1_196699230_GT_G_b38	0.0538883	0.0073569	2.39152e-13	0.394275
10362-35	P01106	chr10_63311455_C_A_b38	-0.0529433	0.00679507	6.62626e-15	0.564646
10363-13	P84022	chr17_28304310_C_A_b38	-0.445527	0.0184466	2.0797e-122	0.551
10364-6	Q15796	chr19_53817462_G_A_b38	-0.154211	0.0179652	9.17057e-18	0.769703
10366-11	P16234	chr4_54276524_C_G_b38	0.151476	0.0123656	1.68357e-34	0.919447
10366-11	P16234	chr1_196347537_C_T_b38	-1.3062	0.018842	0	0.970253
10366-11	P16234	chr1_197348416_G_A_b38	-0.920532	0.0159188	0	0.956418
10366-11	P16234	chr1_193865781_G_A_b38	-1.21676	0.0453475	1.363e-158	0.99321
10366-11	P16234	chr1_195275031_G_A_b38	-0.440197	0.0219922	3.9878e-89	0.976145
10366-11	P16234	chr1_192861808_T_A_b38	-0.491012	0.0309175	8.53039e-57	0.986362
10366-11	P16234	chr1_198632018_A_G_b38	-0.485191	0.0307171	3.34443e-56	0.986179
10366-11	P16234	chr1_190579342_T_C_b38	-0.338216	0.0230609	1.06124e-48	0.97826
10366-11	P16234	chr1_200129330_G_A_b38	-0.23661	0.0214573	2.83171e-28	0.974755
10366-11	P16234	chr1_191658432_C_T_b38	-1.04491	0.0951604	4.742e-28	0.99844
10366-11	P16234	chr1_186899805_T_G_b38	-0.614235	0.0606409	4.10608e-24	0.996479
10366-11	P16234	chr1_185273431_G_A_b38	-0.572976	0.0732358	5.13e-15	0.99736
10366-11	P16234	chr1_201300827_G_A_b38	-0.693924	0.0899131	1.184e-14	0.99825
10366-11	P16234	chr1_202611965_C_T_b38	-0.199627	0.0259422	1.4142e-14	0.982849
10366-11	P16234	chr1_183611430_A_T_b38	-0.356323	0.0515291	4.67899e-12	0.99511
10366-11	P16234	chr17_28367840_G_A_b38	0.0510694	0.0067367	3.43513e-14	0.496412
10370-21	P42224	chr12_111569952_C_T_b38	0.0589067	0.00690843	1.50463e-17	0.388617
10370-21	P42224	chr19_53836078_C_CT_b38	0.240627	0.0248184	3.01995e-22	0.3956
10370-21	P42224	chr3_56815721_T_C_b38	-0.0648694	0.00692761	7.68547e-21	0.382866
10372-18	P42226	chr12_56545909_T_C_b38	0.70669	0.0394879	1.263e-71	0.99093
10372-18	P42226	chr12_57771658_C_T_b38	0.152295	0.0188907	7.51223e-16	0.967136
10372-18	P42226	chr12_60196560_G_A_b38	0.771677	0.0461241	7.875e-63	0.99336
10372-18	P42226	chr12_59160344_A_G_b38	0.411479	0.0325525	1.2632e-36	0.987692
10372-18	P42226	chr12_55166628_C_T_b38	0.255606	0.0229307	7.41393e-29	0.974853
10372-18	P42226	chr12_62080848_T_A_b38	0.195128	0.0230338	2.4254e-17	0.978151
10372-18	P42226	chr12_54072824_T_G_b38	0.121177	0.0175831	5.51397e-12	0.961849
10372-18	P42226	chr19_53836078_C_CT_b38	0.371488	0.0243247	1.38038e-52	0.3956
10372-18	P42226	chr3_56815721_T_C_b38	-0.0540254	0.00692957	6.37171e-15	0.382867
10372-18	P42226	chr3_165790840_AG_A_b38	0.0570433	0.00775203	1.85995e-13	0.313184
10382-1	Q9Y5C1	chr1_62596235_C_T_b38	0.205464	0.0190727	8.69961e-27	0.6604
10382-1	Q9Y5C1	chr1_64224350_A_C_b38	0.69339	0.0918612	5.15466e-14	0.98992
10387-1	P16860	chr3_126542359_G_A_b38	-0.537327	0.0188835	5.71479e-166	0.6972
10387-1	P16860	chr3_52787161_A_C_b38	0.133352	0.0192925	5.33335e-12	0.6151
10387-1	P16860	chr10_7702264_C_T_b38	-0.556507	0.0410902	4.09072e-41	0.94705
10390-21	Q9ULT6	chr11_198986_T_C_b38	-0.0596303	0.00701727	1.93454e-17	0.53078
10390-21	Q9ULT6	chr14_94166278_T_A_b38	0.0813908	0.00878354	1.92745e-20	0.198054
10390-21	Q9ULT6	chr17_35642825_TA_T_b38	-0.0780028	0.0105013	1.101e-13	0.84925
10390-21	Q9ULT6	chr3_56815721_T_C_b38	-0.123407	0.00718968	4.90091e-66	0.381428
10390-21	Q9ULT6	chr3_127452742_C_A_b38	-0.433521	0.0481259	2.096e-19	0.99387
10390-21	Q9ULT6	chr3_165744166_G_GA_b38	-0.0720313	0.00835078	6.347e-18	0.71787
10391-1	Q9Y5C1	chr1_62970612_T_G_b38	1.70373	0.0507554	4.976e-247	0.99465
10391-1	Q9Y5C1	chr1_65056499_G_A_b38	0.787725	0.0433115	6.478e-74	0.99247
10391-1	Q9Y5C1	chr1_61058312_T_G_b38	0.373091	0.0253513	5.02383e-49	0.980616
10391-1	Q9Y5C1	chr1_63975365_ATTAAG_A_b38	0.287563	0.0249649	1.062e-30	0.97685
10391-1	Q9Y5C1	chr1_66848858_C_A_b38	0.36009	0.0325943	2.25069e-28	0.988336
10391-1	Q9Y5C1	chr1_68781123_C_T_b38	0.361637	0.0346112	1.4881e-25	0.989666
10391-1	Q9Y5C1	chr1_59297013_C_T_b38	0.236128	0.0235801	1.32494e-23	0.97746
10391-1	Q9Y5C1	chr1_57407188_C_T_b38	0.277515	0.0338687	2.53e-16	0.98754
10391-1	Q9Y5C1	chr11_116778201_G_C_b38	0.124632	0.010661	1.42487e-31	0.122708
10396-6	Q07820	chr1_150963335_C_T_b38	0.823041	0.0417801	2.175e-86	0.99192
10418-36	Q86Y82	chr11_65169248_A_C_b38	0.0845171	0.00795771	2.38548e-26	0.737925
10419-1	Q6ZMJ2	chr8_27949917_G_C_b38	0.248282	0.0073264	9.77649e-252	0.709157
10419-1	Q6ZMJ2	chr11_126355981_C_G_b38	0.109887	0.0150052	2.41962e-13	0.946788
10419-1	Q6ZMJ2	chr19_7765060_G_T_b38	0.052738	0.00725372	3.58244e-13	0.567422
10419-1	Q6ZMJ2	chr2_27519736_T_C_b38	-0.0523871	0.00706873	1.25244e-13	0.348413
10419-1	Q6ZMJ2	chr6_81667198_C_T_b38	-0.0589096	0.0079284	1.08435e-13	0.763398
10419-1	Q6ZMJ2	chr7_121308853_A_G_b38	-0.0564449	0.00724286	6.53415e-15	0.683599
10419-1	Q6ZMJ2	chr8_29285609_C_T_b38	1.59548	0.0611031	2.705e-150	0.99627
10419-1	Q6ZMJ2	chr8_26573301_G_A_b38	0.4024	0.0289764	7.5803e-44	0.986344
10419-1	Q6ZMJ2	chr8_24075144_C_T_b38	0.265958	0.0294455	1.68266e-19	0.986748
10419-1	Q6ZMJ2	chr8_22210094_C_T_b38	0.911023	0.10307	9.667e-19	0.99867
10419-1	Q6ZMJ2	chr8_25451512_C_T_b38	0.167909	0.0208597	8.3174e-16	0.973217
10420-30	Q9NVQ4	chr3_138629115_G_A_b38	-0.228159	0.0316396	6.31975e-13	0.90939
10424-31	Q9NQX5	chr9_137059703_T_C_b38	-0.0870296	0.0113215	1.50469e-14	0.0984222
10424-31	Q9NQX5	chr1_196682994_T_TA_b38	0.0538496	0.00735759	2.49984e-13	0.394095
10425-3	O43286	chr1_196699230_GT_G_b38	0.0880545	0.00734837	4.36954e-33	0.394275
10425-3	O43286	chr3_165777354_AAAT_A_b38	-0.0646028	0.00916625	1.81644e-12	0.810058
10426-21	O14653	chr1_196682994_T_TA_b38	0.187779	0.00762307	5.759e-134	0.3973
10426-21	O14653	chr17_28304310_C_A_b38	0.149809	0.0193478	1.15452e-14	0.551
10426-21	O14653	chr3_165790840_AG_A_b38	0.0927426	0.00811998	3.281e-30	0.30994
10426-21	O14653	chr6_31976816_C_T_b38	-0.133553	0.0107889	3.427e-35	0.85955
10430-31	P08195	chr1_196682994_T_TA_b38	0.0907467	0.00767308	2.838e-32	0.3973
10430-31	P08195	chr14_105851810_G_C_b38	-0.238622	0.0215162	1.397e-28	0.9682
10432-3	Q3SXP7	chr1_196699230_GT_G_b38	-0.0621372	0.007681	5.969e-16	0.39731
10435-2	P20933	chr1_196850349_A_G_b38	0.116179	0.0100764	9.37e-31	0.83335
10435-2	P20933	chr17_28304310_C_A_b38	-0.136949	0.0193548	1.67919e-12	0.551
10435-2	P20933	chr4_73414548_C_T_b38	0.115049	0.00902627	3.28295e-37	0.815864
10438-19	P15509	chr1_109275216_T_C_b38	-0.0882052	0.00833066	3.38652e-26	0.20562
10439-57	P19961	chr1_103783428_G_A_b38	0.430592	0.0243157	3.08745e-68	0.8215
10439-57	P19961	chr1_102661194_C_T_b38	0.666393	0.0837552	2.14437e-15	0.98621
10440-26	Q9H6B4	chr11_123194475_C_T_b38	-0.200076	0.00679501	1.48099e-190	0.406492
10440-26	Q9H6B4	chr1_196698122_A_T_b38	0.0506527	0.00689316	2.00807e-13	0.394697
10440-26	Q9H6B4	chr16_20381010_G_A_b38	0.0670497	0.00846597	2.37702e-15	0.802823
10440-26	Q9H6B4	chr6_32742213_C_T_b38	-0.0516111	0.00713143	4.58249e-13	0.665163
10442-1	Q8WZ59	chr19_55337948_G_A_b38	0.298574	0.00722772	0	0.701877
10442-1	Q8WZ59	chr14_50312546_A_C_b38	-0.209244	0.0264304	2.4366e-15	0.983489
10442-1	Q8WZ59	chr17_69085137_A_G_b38	-0.154243	0.0221247	3.13549e-12	0.976259
10442-1	Q8WZ59	chr19_56450723_A_G_b38	-0.107195	0.0121482	1.1051e-18	0.0841168
10445-20	O95445	chr1_196687934_T_G_b38	0.119001	0.00687617	4.22094e-67	0.394477
10445-20	O95445	chr16_56968820_T_G_b38	-0.0719389	0.00816647	1.26199e-18	0.217299
10445-20	O95445	chr2_27519736_T_C_b38	0.0536657	0.0070698	3.17849e-14	0.34841
10445-20	O95445	chr20_44413724_C_T_b38	0.184181	0.0161955	5.73897e-30	0.954761
10445-20	O95445	chr3_165775936_C_T_b38	0.0613753	0.00726974	3.10439e-17	0.312408
10445-20	O95445	chr6_25490541_T_C_b38	0.43034	0.0448837	8.991e-22	0.99295
10445-20	O95445	chr6_31679888_T_A_b38	0.442916	0.0184122	7.28754e-128	0.960953
10447-18	Q9H361	chr19_53836078_C_CT_b38	0.18385	0.0249651	1.69824e-13	0.3956
10447-18	Q9H361	chr3_56815721_T_C_b38	-0.0847614	0.00692304	1.82301e-34	0.382866
10449-31	Q6UWI4	chr1_196695521_C_T_b38	0.223917	0.0070716	4.82372e-220	0.399964
10449-31	Q6UWI4	chr1_197799152_G_C_b38	-0.120239	0.0150544	1.3835e-15	0.942525
10449-31	Q6UWI4	chr3_165790840_AG_A_b38	0.111694	0.00811323	4.068e-43	0.30994
10449-31	Q6UWI4	chr6_31964400_C_T_b38	-0.170225	0.0100751	4.85572e-64	0.860555
10451-11	Q02818	chr19_48897518_G_A_b38	0.190886	0.0115549	2.63363e-61	0.898266
10451-11	Q02818	chr1_109275908_C_T_b38	-0.075006	0.00861363	3.09748e-18	0.209111
10451-11	Q02818	chr12_102808001_G_A_b38	-0.364686	0.0388832	6.653e-21	0.99058
10451-11	Q02818	chr12_104682338_A_G_b38	-0.168205	0.0220904	2.6496e-14	0.974183
10451-11	Q02818	chr17_28304310_C_A_b38	0.186768	0.0192857	5.33212e-22	0.551
10451-11	Q02818	chr2_27555693_A_G_b38	-0.058938	0.00849842	4.05739e-12	0.783032
10453-7	Q6UY09	chr1_196682994_T_TA_b38	0.127413	0.00765831	3.738e-62	0.3973
10453-7	Q6UY09	chr6_31976816_C_T_b38	-0.0950677	0.0108004	1.344e-18	0.85955
10454-99	Q9Y2G8	chr17_4606875_G_A_b38	0.434369	0.0623103	3.145e-12	0.99635
10455-196	Q6EBC2	chr17_28304310_C_A_b38	0.582803	0.0138926	0	0.538389
10457-3	O95256	chr6_32053184_G_C_b38	0.913858	0.045614	3.71535e-86	0.95748
10460-1	Q13231	chr1_203203966_A_G_b38	1.02094	0.0197433	0	0.8011
10460-1	Q13231	chr1_204627326_C_T_b38	-0.159202	0.0227123	2.6872e-12	0.7641
10462-14	Q9Y5Q6	chr1_66804252_C_T_b38	-0.0650266	0.00677136	7.75149e-22	0.552003
10462-14	Q9Y5Q6	chr1_196724321_A_G_b38	0.0504503	0.00680697	1.24816e-13	0.429133
10463-23	P09923	chr13_46055809_A_G_b38	0.362762	0.016729	2.86743e-104	0.267258
10463-23	P09923	chr19_48706068_C_T_b38	0.183723	0.0244502	5.7544e-14	0.5298
10463-23	P09923	chr9_133274295_A_T_b38	0.253457	0.0314609	7.4131e-16	0.8161
10464-6	Q9H6X2	chr15_58407738_C_T_b38	-0.0645915	0.00793371	3.90744e-16	0.734988
10464-6	Q9H6X2	chr16_56959412_C_A_b38	-0.131395	0.00747024	2.98747e-69	0.677846
10464-6	Q9H6X2	chr3_165767231_T_C_b38	0.0945977	0.00756689	7.32268e-36	0.309691
10479-18	P09238	chr11_102789676_G_A_b38	-0.349418	0.02615	4.39137e-40	0.8525
10490-3	P04843	chr3_128622053_T_C_b38	0.166286	0.00679573	3.14487e-132	0.414491
10492-51	P55808	chr3_186671021_G_A_b38	-0.538427	0.0244301	4.4157e-103	0.8854
10496-11	A8K7I4	chr17_28304310_C_A_b38	-0.163367	0.0193182	3.51399e-17	0.551
10499-1	Q96A25	chr17_42995853_C_A_b38	0.525827	0.0542223	3.085e-22	0.99518
10499-1	Q96A25	chr1_202142651_T_G_b38	0.117235	0.0165672	1.48031e-12	0.046893
10499-1	Q96A25	chr10_63311455_C_A_b38	-0.0533875	0.00706376	4.09495e-14	0.564405
10499-1	Q96A25	chr14_92732858_T_A_b38	-0.0747175	0.0074413	1.00731e-23	0.330431
10499-1	Q96A25	chr17_41952637_C_T_b38	0.530118	0.0746385	1.225e-12	0.99746
10499-1	Q96A25	chr3_52827195_A_T_b38	0.0907195	0.00839113	3.04146e-27	0.775709
10499-1	Q96A25	chr3_58312052_G_A_b38	0.0569502	0.0073912	1.30703e-14	0.659669
10499-1	Q96A25	chr8_11864846_G_A_b38	0.057995	0.00765965	3.68981e-14	0.702589
10506-53	O15173	chr12_9209572_T_C_b38	-0.0712193	0.00710462	1.19122e-23	0.34003
10507-166	P26436	chr1_196682994_T_TA_b38	0.0846339	0.00767506	2.81e-28	0.3973
10507-166	P26436	chr14_105868177_G_A_b38	0.0632108	0.00758343	7.711e-17	0.5419
10510-62	Q6UWF3	chr1_196682994_T_TA_b38	0.0584151	0.00768197	2.872e-14	0.3973
10511-10	P12111	chr2_237367692_A_G_b38	0.125351	0.00761329	6.57785e-61	0.698745
10511-10	P12111	chr1_196682994_T_TA_b38	0.0686524	0.00767958	3.893e-19	0.3973
10512-13	P32927	chr22_36925038_T_C_b38	0.320467	0.00668068	0	0.590118
10513-13	Q9Y2W7	chr1_196682994_T_TA_b38	0.0667422	0.00735486	1.14123e-19	0.394095
10513-13	Q9Y2W7	chr6_32557482_T_C_b38	-0.0672278	0.00816956	1.88692e-16	0.261469
10514-5	P41222	chr9_136964561_T_C_b38	-0.135682	0.00671932	1.13336e-90	0.505416
10514-5	P41222	chr16_20381010_G_A_b38	0.0777896	0.00846569	3.97243e-20	0.802822
10521-10	Q9BRK3	chr1_1325967_C_T_b38	0.256511	0.0252894	3.55977e-24	0.98193
10521-10	Q9BRK3	chr10_17821038_T_C_b38	-0.0690649	0.00757156	7.387e-20	0.43852
10521-10	Q9BRK3	chr11_116813448_T_C_b38	0.0908044	0.0096289	4.08489e-21	0.142568
10521-10	Q9BRK3	chr15_58407738_C_T_b38	-0.0850364	0.00763551	8.29017e-29	0.736001
10521-10	Q9BRK3	chr16_56959412_C_A_b38	-0.0807189	0.00721526	4.7084e-29	0.680092
10521-10	Q9BRK3	chr19_44908822_C_T_b38	-0.129182	0.0141995	9.227e-20	0.94019
10521-10	Q9BRK3	chr2_171553211_C_T_b38	0.0625947	0.00729182	9.14473e-18	0.308452
10521-10	Q9BRK3	chr2_27508073_T_C_b38	-0.0590244	0.00706781	6.75902e-17	0.348356
10521-10	Q9BRK3	chr9_92268862_T_C_b38	0.0477146	0.00684411	3.13289e-12	0.587872
10527-22	Q08211	chr1_196682994_T_TA_b38	0.151353	0.00732231	6.44354e-95	0.394095
10527-22	Q08211	chr3_165770816_G_T_b38	-0.102532	0.00858627	7.19934e-33	0.810302
10527-22	Q08211	chr6_31966595_C_T_b38	-0.131824	0.00970065	4.63919e-42	0.860505
10528-2	P16444	chr17_28367840_G_A_b38	0.133029	0.0178992	1.23737e-13	0.4928
10530-8	P28072	chr1_196695521_C_T_b38	0.0934412	0.00714105	4.00742e-39	0.399964
10531-18	P01111	chr17_28304310_C_A_b38	-0.190559	0.019232	6.01866e-23	0.551
10534-40	P09874	chr1_196699230_GT_G_b38	0.0777338	0.00735138	3.93163e-26	0.394275
10535-25	Q02221	chr1_196682994_T_TA_b38	0.0843402	0.00767515	4.359e-28	0.3973
10535-25	Q02221	chr14_105921449_C_A_b38	0.0955455	0.0120734	2.504e-15	0.88993
10535-25	Q02221	chr6_32625850_G_A_b38	-0.0850178	0.00784032	2.136e-27	0.35453
10539-30	Q8TCZ2	chr1_196682994_T_TA_b38	0.132565	0.00765584	3.611e-67	0.3973
10539-30	Q8TCZ2	chr17_28304310_C_A_b38	0.254163	0.0191444	1.3471e-39	0.551
10539-30	Q8TCZ2	chr3_165790840_AG_A_b38	0.0587361	0.00812896	4.984e-13	0.30994
10539-30	Q8TCZ2	chr6_32008772_G_A_b38	-0.108823	0.0106538	1.71e-24	0.855
10546-2	Q8WU66	chr1_196699230_GT_G_b38	0.182652	0.00762645	9.163e-127	0.39731
10546-2	Q8WU66	chr3_165790840_AG_A_b38	0.0831338	0.00812293	1.395e-24	0.30994
10546-2	Q8WU66	chr6_31967507_CCT_C_b38	-0.127467	0.010839	6.269e-32	0.86103
10550-37	O00238	chr1_196682994_T_TA_b38	0.159043	0.00764155	3.317e-96	0.3973
10550-37	O00238	chr3_165790840_AG_A_b38	0.0790376	0.00812409	2.27e-22	0.30994
10550-37	O00238	chr6_31964400_C_T_b38	-0.122453	0.01009	6.79816e-34	0.860554
10551-7	O43561	chr14_105918863_T_C_b38	-0.180874	0.0115457	2.58632e-55	0.890613
10551-7	O43561	chr6_32634705_T_C_b38	-0.0644783	0.00702219	4.2288e-20	0.356864
10552-88	O43908	chr1_196682994_T_TA_b38	0.0597081	0.00768169	7.677e-15	0.3973
10552-88	O43908	chr3_165790840_AG_A_b38	0.0575568	0.0081292	1.436e-12	0.30994
10552-88	O43908	chr8_105569300_A_T_b38	0.067948	0.00839997	6.01175e-16	0.776083
10553-8	Q8NFQ8	chr1_196699230_GT_G_b38	0.0520287	0.00735725	1.52978e-12	0.394275
10553-8	Q8NFQ8	chr12_6978886_C_T_b38	-0.645845	0.0928432	3.493e-12	0.99836
10554-23	P16278	chr12_101827005_C_G_b38	0.0967831	0.00780221	2.46809e-35	0.721349
10557-6	Q8N6K0	chr1_56954954_A_G_b38	-0.252396	0.0152676	2.17554e-61	0.948949
10557-6	Q8N6K0	chr19_53836078_C_CT_b38	0.1754	0.0249835	2.13796e-12	0.3956
10557-6	Q8N6K0	chr4_186236095_CAG_C_b38	-0.168878	0.0244623	4.7863e-12	0.4781
10557-6	Q8N6K0	chr7_95304888_A_G_b38	-0.4308	0.00717276	0	0.713984
10557-6	Q8N6K0	chr7_93024366_G_A_b38	-0.0697799	0.00938336	1.03344e-13	0.847922
10557-6	Q8N6K0	chr6_32115523_A_G_b38	-0.0668512	0.0083785	1.47651e-15	0.797705
10558-26	Q9HC56	chr13_67224118_C_T_b38	0.222987	0.00928366	1.74854e-127	0.153767
10558-26	Q9HC56	chr13_65948716_T_C_b38	-0.305832	0.0279011	5.86597e-28	0.985223
10558-26	Q9HC56	chr12_120985856_A_G_b38	-0.0601539	0.0070225	1.07253e-17	0.358492
10558-26	Q9HC56	chr13_100692153_C_T_b38	-0.105609	0.00712786	1.149e-49	0.665787
10558-26	Q9HC56	chr13_69119259_T_A_b38	-0.688558	0.0513417	5.19438e-41	0.995091
10558-26	Q9HC56	chr13_64514978_A_G_b38	-0.263002	0.0302773	3.73999e-18	0.987467
10558-26	Q9HC56	chr13_59178652_C_T_b38	-0.603485	0.0729667	1.332e-16	0.99734
10558-26	Q9HC56	chr13_63441004_A_C_b38	-0.377682	0.0476077	2.13575e-15	0.994267
10558-26	Q9HC56	chr13_70206825_A_T_b38	-0.173204	0.0221059	4.68122e-15	0.976215
10558-26	Q9HC56	chr13_60809561_G_A_b38	-0.080956	0.0109846	1.70715e-13	0.894869
10558-26	Q9HC56	chr17_7176274_C_A_b38	-0.0638697	0.00822327	8.04028e-15	0.786797
10558-26	Q9HC56	chr3_186947857_C_T_b38	-0.0501833	0.00673713	9.4222e-14	0.493308
10558-26	Q9HC56	chr8_129587001_C_T_b38	0.0559883	0.00718493	6.57112e-15	0.674002
10558-26	Q9HC56	chr9_97953107_G_A_b38	0.0581045	0.00702707	1.3546e-16	0.642102
10560-1	Q9NQX7	chr1_196695521_C_T_b38	0.0682774	0.0068828	3.40747e-23	0.3971
10560-1	Q9NQX7	chr9_122658486_G_A_b38	-0.708395	0.0648833	9.464e-28	0.99664
10560-1	Q9NQX7	chr9_123700866_A_T_b38	-0.699053	0.0697194	1.164e-23	0.99709
10560-1	Q9NQX7	chr9_125040878_G_A_b38	-0.469646	0.0602072	6.166e-15	0.99609
10561-5	Q96LB9	chr1_153343308_T_C_b38	0.0812114	0.0116288	2.87609e-12	0.100956
10561-5	Q96LB9	chr1_196682994_T_TA_b38	0.149202	0.00764717	8.895e-85	0.3973
10561-5	Q96LB9	chr3_165790840_AG_A_b38	0.0715199	0.00812606	1.358e-18	0.30994
10561-5	Q96LB9	chr6_31976816_C_T_b38	-0.117892	0.0107941	9.083e-28	0.85955
10562-42	Q8NC67	chr1_196682994_T_TA_b38	0.0581518	0.00735675	2.68882e-15	0.394095
10562-42	Q8NC67	chr19_6716268_G_A_b38	0.0903965	0.00787267	1.6187e-30	0.759399
10563-13	Q7Z3D4	chr1_196699230_GT_G_b38	0.0881785	0.00734833	3.56135e-33	0.394275
10565-19	O94933	chr3_165193012_A_G_b38	0.565983	0.010284	0	0.88661
10565-19	O94933	chr1_26853597_A_C_b38	-0.224758	0.0279444	8.7646e-16	0.98526
10565-19	O94933	chr10_63367072_T_C_b38	0.0502195	0.00674122	9.36122e-14	0.482939
10565-19	O94933	chr12_120993497_C_T_b38	0.0607539	0.00741668	2.5794e-16	0.70934
10565-19	O94933	chr16_88468933_G_A_b38	-0.0567211	0.0077383	2.30294e-13	0.745672
10565-19	O94933	chr17_49367432_T_C_b38	-0.0611792	0.0070808	5.61341e-18	0.654462
10565-19	O94933	chr20_63968118_G_C_b38	-0.0787287	0.00848263	1.67635e-20	0.801082
10565-19	O94933	chr3_164166886_A_C_b38	0.225898	0.0166913	9.86608e-42	0.957578
10565-19	O94933	chr3_136124320_C_T_b38	0.081711	0.00798879	1.48228e-24	0.23087
10565-19	O94933	chr3_162666826_C_T_b38	0.140154	0.0147454	2.00174e-21	0.944787
10565-19	O94933	chr3_167015597_T_G_b38	-0.102756	0.0122886	6.17251e-17	0.918191
10565-19	O94933	chr3_170994179_G_A_b38	0.0888589	0.0111764	1.85637e-15	0.898999
10565-19	O94933	chr3_160037690_T_C_b38	-0.0502932	0.00694226	4.34036e-13	0.620333
10565-19	O94933	chr6_42947283_G_A_b38	0.0536255	0.00681067	3.44185e-15	0.425916
10565-19	O94933	chr6_52755942_A_G_b38	0.0553965	0.0074007	7.13841e-14	0.292924
10565-19	O94933	chr7_259884_G_T_b38	0.0631729	0.00753931	5.327e-17	0.53707
10565-19	O94933	chr7_28163952_C_T_b38	-0.100566	0.012076	8.23676e-17	0.91503
10565-19	O94933	chrX_110590192_G_A_b38	0.0551688	0.00761674	4.38545e-13	0.597766
10569-28	P55001	chr1_17005181_A_G_b38	0.246601	0.00700395	1.46061e-271	0.584146
10569-28	P55001	chr12_7089608_C_T_b38	-0.288849	0.0120727	1.65061e-126	0.908564
10569-28	P55001	chr3_186675997_G_A_b38	-0.0848313	0.00823752	7.18246e-25	0.763491
10569-28	P55001	chr3_165790840_AG_A_b38	0.0739516	0.00812544	8.897e-20	0.30994
10571-14	P26572	chr5_180791668_A_G_b38	-0.0600594	0.0085948	2.797e-12	0.25799
10571-14	P26572	chr1_196695521_C_T_b38	0.0555048	0.0068851	7.53066e-16	0.3971
10571-14	P26572	chr14_106710965_C_T_b38	0.0661671	0.00731115	1.4276e-19	0.422386
10571-14	P26572	chr19_51810615_T_C_b38	0.0585956	0.00753	7.16034e-15	0.723673
10571-14	P26572	chr6_32625850_G_A_b38	-0.058358	0.00754717	1.0551e-14	0.346089
10572-65	O60676	chr1_196699230_GT_G_b38	0.135976	0.00732943	7.8554e-77	0.394275
10572-65	O60676	chr11_72158663_C_T_b38	-0.146354	0.0107772	5.2669e-42	0.890646
10572-65	O60676	chr14_20699093_T_C_b38	-0.0798619	0.00931642	1.01563e-17	0.845291
10572-65	O60676	chr17_35968241_C_T_b38	0.688717	0.018314	0	0.966026
10572-65	O60676	chr17_34715259_A_G_b38	-0.176419	0.0180528	1.47958e-22	0.0360844
10572-65	O60676	chr17_38498809_T_C_b38	0.558568	0.0654005	1.334e-17	0.99669
10572-65	O60676	chr17_37183747_G_A_b38	0.29772	0.0364929	3.399e-16	0.98929
10572-65	O60676	chr3_165760452_G_T_b38	-0.0643068	0.00916376	2.25861e-12	0.809927
10572-65	O60676	chr6_31952910_C_T_b38	-0.18645	0.011669	1.81172e-57	0.908879
10574-10	P61769	chr17_36154379_T_C_b38	0.480472	0.0127446	0	0.920642
10574-10	P61769	chr17_34559913_G_T_b38	0.33623	0.0299915	3.60731e-29	0.986199
10574-10	P61769	chr17_37655184_C_G_b38	0.251319	0.0258739	2.64817e-22	0.981354
10574-10	P61769	chr17_38662195_G_A_b38	0.122981	0.0161881	3.03096e-14	0.950789
10574-10	P61769	chr17_40927695_G_A_b38	0.0857971	0.0123705	4.04447e-12	0.912152
10574-10	P61769	chr3_46342713_G_A_b38	-0.333936	0.0106916	3.72471e-214	0.88081
10574-10	P61769	chr3_47464740_G_A_b38	-0.166472	0.0110634	3.60917e-51	0.887504
10574-10	P61769	chr3_49386798_T_G_b38	-0.174148	0.0151864	1.92418e-30	0.943723
10574-10	P61769	chr3_45293200_G_A_b38	-0.101229	0.00917792	2.74893e-28	0.823373
10574-10	P61769	chr3_50411235_C_G_b38	-0.152522	0.0174848	2.70584e-18	0.958125
10574-10	P61769	chr3_51711305_C_T_b38	-0.140089	0.0182605	1.69721e-14	0.96173
10574-10	P61769	chr3_52806837_C_T_b38	-0.106866	0.0154121	4.09345e-12	0.945356
10575-31	Q9UHX1	chr1_196698122_A_T_b38	0.0643098	0.00689128	1.0383e-20	0.394696
10575-31	Q9UHX1	chr17_28304310_C_A_b38	0.274045	0.014959	5.76298e-75	0.538376
10575-31	Q9UHX1	chr19_51810615_T_C_b38	0.0963695	0.00752202	1.4111e-37	0.723673
10576-7	Q6UX71	chr10_20241932_G_A_b38	0.400691	0.0574766	3.51803e-12	0.97507
10576-7	Q6UX71	chr1_169533295_A_C_b38	-0.18867	0.0197745	2.09074e-21	0.6964
10576-7	Q6UX71	chr17_28367840_G_A_b38	0.13665	0.0180955	5.02458e-14	0.4928
10576-7	Q6UX71	chr6_32604184_T_C_b38	0.224277	0.0234942	1.99388e-21	0.8217
10580-14	Q6UW10	chr1_196682994_T_TA_b38	0.119642	0.00766186	5.805e-55	0.3973
10580-14	Q6UW10	chr3_165762312_G_A_b38	-0.095621	0.00892119	8.34276e-27	0.809877
10580-14	Q6UW10	chr6_32008772_G_A_b38	-0.101157	0.010656	2.254e-21	0.855
10582-36	Q9H5K3	chr1_196699230_GT_G_b38	0.15991	0.00764089	3.037e-97	0.39731
10582-36	Q9H5K3	chr3_165790840_AG_A_b38	0.0813578	0.00812344	1.3e-23	0.30994
10582-36	Q9H5K3	chr6_31976816_C_T_b38	-0.127905	0.0107909	2.068e-32	0.85955
10584-7	O43181	chr1_196254605_G_A_b38	0.523944	0.00768121	0	0.775266
10584-7	O43181	chr1_197257144_G_A_b38	0.645194	0.00674995	0	0.708391
10584-7	O43181	chr1_198272225_G_A_b38	0.195956	0.01049	7.1749e-78	0.884101
10584-7	O43181	chr1_199359814_C_T_b38	0.231384	0.0138245	7.02509e-63	0.936932
10584-7	O43181	chr1_193810936_G_A_b38	0.222246	0.0136897	2.87655e-59	0.935569
10584-7	O43181	chr1_195195562_C_T_b38	0.13663	0.00937315	3.94808e-48	0.848216
10584-7	O43181	chr1_201270655_G_A_b38	0.261845	0.0188698	8.80298e-44	0.967149
10584-7	O43181	chr1_190482995_C_A_b38	-0.123688	0.00923267	6.31605e-41	0.842347
10584-7	O43181	chr1_191667844_A_G_b38	0.192196	0.0152232	1.53317e-36	0.948478
10584-7	O43181	chr1_188060141_T_C_b38	0.229859	0.0214204	7.29551e-27	0.97465
10584-7	O43181	chr1_192804227_T_C_b38	-0.336457	0.0342418	8.70785e-23	0.988865
10584-7	O43181	chr1_185482968_G_A_b38	0.0877113	0.00939382	9.89777e-21	0.848547
10584-7	O43181	chr1_202643034_T_A_b38	0.185889	0.0199155	1.02034e-20	0.970545
10584-7	O43181	chr1_189076282_A_C_b38	0.176053	0.0188625	1.0242e-20	0.962279
10584-7	O43181	chr1_180254735_G_A_b38	0.145938	0.0202463	5.67263e-13	0.971495
10584-7	O43181	chr2_215435759_T_A_b38	-0.137461	0.00720365	3.55804e-81	0.318788
10600-24	O14967	chr1_56894255_T_G_b38	-0.307288	0.00796816	0	0.751805
10600-24	O14967	chr1_54942711_A_G_b38	-0.124393	0.0146275	1.83094e-17	0.938977
10600-24	O14967	chr1_58343032_A_T_b38	-0.313488	0.0374081	5.283e-17	0.98981
10600-24	O14967	chr1_59630244_G_A_b38	-0.100674	0.0137289	2.25051e-13	0.930029
10600-24	O14967	chr19_44908822_C_T_b38	-0.251893	0.0147514	2.24591e-65	0.940416
10600-24	O14967	chr19_43867062_G_A_b38	-0.877028	0.1059	1.215e-16	0.99874
10600-24	O14967	chr9_136946091_A_G_b38	0.308739	0.0160001	5.79841e-83	0.050177
10603-1	P15516	chr4_69893204_C_T_b38	0.36952	0.0195021	4.61479e-80	0.96689
10603-1	P15516	chr1_206944230_C_T_b38	-0.0664501	0.00798502	8.66041e-17	0.740355
10603-1	P15516	chr11_18617816_T_C_b38	0.0607876	0.00774987	4.37496e-15	0.285676
10603-1	P15516	chr12_10933221_T_C_b38	0.210046	0.00761109	1.19471e-167	0.705024
10603-1	P15516	chr19_48703417_G_A_b38	-0.116427	0.00714425	1.04233e-59	0.394971
10603-1	P15516	chr3_155084189_A_G_b38	-0.184671	0.0244504	4.2563e-14	0.979035
10603-1	P15516	chr4_68858458_C_A_b38	0.306383	0.0253946	1.618e-33	0.97765
10603-1	P15516	chr4_127866911_A_C_b38	-0.10546	0.0128818	2.68375e-16	0.91966
10603-1	P15516	chr4_66895464_G_GA_b38	-0.525495	0.0716429	2.219e-13	0.00276
10603-1	P15516	chr5_135173987_C_T_b38	0.0859094	0.00717766	5.16479e-33	0.38845
10603-1	P15516	chr5_44434032_G_A_b38	0.0795759	0.0071554	9.90507e-29	0.604158
10603-1	P15516	chr5_96785443_G_A_b38	0.0957736	0.0125587	2.42032e-14	0.914995
10605-22	Q9HDC9	chr20_24995199_A_C_b38	-0.185598	0.0103662	1.09619e-71	0.880835
10605-22	Q9HDC9	chr1_196682994_T_TA_b38	0.0529156	0.00735777	6.39412e-13	0.394095
10605-22	Q9HDC9	chr20_31438087_C_T_b38	0.127824	0.0162849	4.18628e-15	0.955213
10605-22	Q9HDC9	chr3_165787389_A_G_b38	0.0594324	0.00687358	5.31054e-18	0.40111
10606-34	Q5JTV8	chr13_45959945_C_A_b38	-0.406691	0.0213083	1.27909e-78	0.2596
10606-34	Q5JTV8	chr2_89915688_A_T_b38	-0.248044	0.0150151	2.671e-61	0.93327
10606-34	Q5JTV8	chr2_88874316_T_C_b38	-0.197821	0.0179011	2.175e-28	0.95387
10606-34	Q5JTV8	chr2_92008798_G_A_b38	-0.227755	0.0207029	3.783e-28	0.96594
10606-34	Q5JTV8	chr2_94670327_T_C_b38	-0.217274	0.0205259	3.486e-26	0.96532
10606-34	Q5JTV8	chr2_96591809_G_A_b38	-0.181037	0.0191248	2.90537e-21	0.965297
10606-34	Q5JTV8	chr6_32053184_G_C_b38	0.248779	0.0179549	1.17375e-43	0.960607
10608-9	P15515	chr6_144090201_G_A_b38	-0.198232	0.0143046	1.13974e-43	0.94128
10608-9	P15515	chr7_100338804_T_C_b38	-0.285927	0.00869028	2.0663e-237	0.821281
10608-9	P15515	chr7_99306442_G_T_b38	-0.166639	0.0204303	3.44994e-16	0.97205
10608-9	P15515	chr7_101512330_A_T_b38	-0.229869	0.0328814	2.73244e-12	0.988526
10612-18	O60568	chr7_101304744_C_T_b38	0.279413	0.0267408	1.48174e-25	0.98389
10612-18	O60568	chr10_17833817_T_A_b38	-0.0558454	0.00719183	8.15735e-15	0.485539
10612-18	O60568	chr10_63444048_A_G_b38	-0.0472889	0.00674251	2.32351e-12	0.483857
10612-18	O60568	chr12_101822895_C_T_b38	0.0550356	0.00751172	2.36016e-13	0.721063
10612-18	O60568	chr5_173774257_C_T_b38	0.233193	0.031992	3.12035e-13	0.987867
10612-18	O60568	chr7_96396259_C_T_b38	0.850304	0.0661409	7.959e-38	0.99677
10612-18	O60568	chr7_98013237_T_C_b38	0.44812	0.0402397	8.363e-29	0.99122
10613-33	Q6P4E1	chr11_117140042_A_G_b38	0.148702	0.00794908	4.35398e-78	0.232268
10613-33	Q6P4E1	chr12_89437817_A_G_b38	-0.149005	0.00738506	1.57512e-90	0.291263
10613-33	Q6P4E1	chr17_69085137_A_G_b38	-0.174067	0.0221226	3.59494e-15	0.976259
10613-33	Q6P4E1	chr9_133257521_T_TC_b38	-0.402835	0.00764048	0	0.70812
10615-18	P25189	chr1_230100864_AATATAC_A_b38	-0.204697	0.0072008	9.37254e-178	0.574735
10615-18	P25189	chr1_231343285_T_C_b38	-0.132988	0.016162	1.8971e-16	0.954511
10615-18	P25189	chr1_203510605_GA_G_b38	0.0780437	0.00981071	1.79205e-15	0.840329
10615-18	P25189	chr12_104015054_T_C_b38	-0.397012	0.0168225	3.84659e-123	0.95865
10615-18	P25189	chr12_101503543_G_A_b38	-0.157027	0.0207921	4.27877e-14	0.973031
10615-18	P25189	chr14_69374691_T_C_b38	0.0493745	0.00707344	2.94623e-12	0.652291
10615-18	P25189	chr3_186675758_T_C_b38	-0.17925	0.00787763	1.29896e-114	0.762867
10615-18	P25189	chr4_102080492_G_T_b38	-0.197146	0.0248895	2.35893e-15	0.981331
10615-18	P25189	chr7_44112925_A_AG_b38	0.0962598	0.00834154	8.31046e-31	0.754331
10618-190	P98164	chr1_196682994_T_TA_b38	0.10505	0.00766791	1.027e-42	0.3973
10618-190	P98164	chr3_165760452_G_T_b38	-0.0704242	0.0095754	1.918e-13	0.80963
10620-21	P08118	chr10_46168784_T_C_b38	0.700687	0.00744759	0	0.71424
10620-21	P08118	chr10_45135957_A_G_b38	-0.183967	0.00670142	6.58258e-166	0.466387
10620-21	P08118	chr10_47906387_A_AC_b38	0.292952	0.0132999	1.597e-107	0.91359
10620-21	P08118	chr10_43700653_C_T_b38	0.181885	0.00835729	5.13009e-105	0.798281
10620-21	P08118	chr10_38180034_C_T_b38	-0.242485	0.0174086	4.21862e-44	0.955516
10620-21	P08118	chr10_42516418_G_A_b38	-0.215531	0.0159157	8.82839e-42	0.946242
10620-21	P08118	chr10_50590459_A_G_b38	0.409122	0.032217	5.99292e-37	0.988071
10620-21	P08118	chr10_36291531_A_G_b38	0.0840751	0.00700872	3.73822e-33	0.639242
10620-21	P08118	chr10_49160417_A_G_b38	0.238506	0.0199853	7.86224e-33	0.970794
10620-21	P08118	chr10_52945213_C_T_b38	0.113123	0.0110465	1.30371e-24	0.896368
10620-21	P08118	chr10_33262669_C_T_b38	-0.0900748	0.00898698	1.21017e-23	0.831174
10620-21	P08118	chr10_34275604_T_G_b38	0.234866	0.02916	7.98787e-16	0.985362
10620-21	P08118	chr10_51603072_C_A_b38	-0.13896	0.0180877	1.55963e-14	0.96403
10620-21	P08118	chr10_56419061_G_A_b38	0.172374	0.0235471	2.47219e-13	0.977368
10620-21	P08118	chr10_31933198_C_T_b38	0.285321	0.0400403	1.034e-12	0.99111
10620-21	P08118	chr10_57999756_C_A_b38	-0.0758083	0.0107974	2.20362e-12	0.89072
10620-21	P08118	chr11_1130788_T_C_b38	0.0591898	0.00757877	5.72092e-15	0.270934
10620-21	P08118	chr19_45839627_G_A_b38	0.0624939	0.00725597	7.13281e-18	0.686154
10620-21	P08118	chr8_23580017_C_T_b38	-0.0857762	0.011178	1.67116e-14	0.899036
10621-26	Q569H4	chr8_89982791_C_T_b38	0.0962287	0.00703601	1.4007e-42	0.64626
10623-19	P15941	chr1_196682994_T_TA_b38	0.0935831	0.00767212	3.19e-34	0.3973
10624-45	Q1W4C9	chr1_196682994_T_TA_b38	0.0675019	0.00735468	4.38805e-20	0.394095
10626-116	Q8NDV1	chr17_28367840_G_A_b38	-0.109945	0.0151691	4.23189e-13	0.514903
10626-116	Q8NDV1	chr19_53834745_A_G_b38	0.201821	0.0282622	9.33254e-13	0.2485
10627-87	Q06481	chr11_130069495_C_A_b38	-0.310827	0.0138184	4.78109e-112	0.937254
10627-87	Q06481	chr1_199041592_C_T_b38	0.0536641	0.00762836	1.99533e-12	0.265681
10627-87	Q06481	chr10_63288546_C_A_b38	-0.0545167	0.00679332	1.01494e-15	0.564213
10627-87	Q06481	chr5_122858030_C_T_b38	0.0513896	0.00673752	2.39585e-14	0.503889
10627-87	Q06481	chr8_105569300_A_T_b38	0.124044	0.00799439	2.68574e-54	0.770587
10630-5	Q9BUP3	chr11_20339405_C_CT_b38	-0.344939	0.0073605	0	0.655486
10630-5	Q9BUP3	chr1_196682994_T_TA_b38	0.060971	0.00735615	1.14749e-16	0.394095
10630-5	Q9BUP3	chr11_22172668_G_T_b38	-0.10609	0.0149809	1.42382e-12	0.946583
10630-5	Q9BUP3	chr17_68883786_C_T_b38	-0.146223	0.0124698	9.35254e-32	0.920934
10630-5	Q9BUP3	chr19_53824615_T_G_b38	-0.126772	0.0179702	1.73127e-12	0.768871
10631-9	O15173	chr1_196699230_GT_G_b38	-0.376791	0.0247585	2.13796e-52	0.3618
10635-33	A6NKW6	chr19_44912921_G_T_b38	0.531785	0.0220146	1.87068e-122	0.7854
10637-50	Q6UXG2	chr7_95305886_CA_C_b38	0.0829398	0.00863943	7.98296e-22	0.777558
10638-1	Q9BSI4	chr1_196682994_T_TA_b38	0.0530594	0.00768307	4.984e-12	0.3973
10638-1	Q9BSI4	chr17_28304310_C_A_b38	-0.135361	0.0193442	2.9255e-12	0.551
10643-16	Q96PB7	chr1_196682994_T_TA_b38	0.131535	0.00765634	3.751e-66	0.3973
10643-16	Q96PB7	chr15_101454976_G_A_b38	0.172739	0.0226389	2.76058e-14	0.7634
10643-16	Q96PB7	chr17_28305732_A_AT_b38	0.0558295	0.00756757	1.611e-13	0.55816
10643-16	Q96PB7	chr2_224010157_G_A_b38	0.14631	0.00883232	1.24125e-61	0.80588
10643-16	Q96PB7	chr3_165790840_AG_A_b38	0.0665367	0.00812726	2.684e-16	0.30994
10643-16	Q96PB7	chr6_32006196_G_A_b38	-0.0925858	0.0104189	6.303e-19	0.84681
10647-18	Q8N9N2	chr12_7088974_C_T_b38	-0.343311	0.0487272	1.848e-12	0.99402
10647-18	Q8N9N2	chr17_28304310_C_A_b38	-0.42385	0.0145497	1.44389e-186	0.538376
10647-18	Q8N9N2	chr19_990657_C_T_b38	-0.273576	0.0243323	2.49707e-29	0.980464
10647-18	Q8N9N2	chr4_186236095_CAG_C_b38	-0.228004	0.0243165	7.24436e-21	0.4781
10647-18	Q8N9N2	chr5_177415473_T_C_b38	-0.0601571	0.00776212	9.18268e-15	0.251662
10666-7	Q9UJJ9	chr16_1376726_T_C_b38	0.447674	0.0123594	2.79896e-287	0.0784856
10666-7	Q9UJJ9	chr1_11960355_A_G_b38	0.0746448	0.0089911	1.023e-16	0.831207
10666-7	Q9UJJ9	chr17_7176274_C_A_b38	-0.0673675	0.00822454	2.58996e-16	0.7868
10667-78	Q5T7R7	chr1_196682994_T_TA_b38	0.0635722	0.00735558	5.48966e-18	0.394095
10667-78	Q5T7R7	chr17_28304310_C_A_b38	-0.173491	0.0151283	1.91086e-30	0.538382
10668-5	Q12846	chr11_65169248_A_C_b38	0.0800454	0.00795932	8.57236e-24	0.737924
10670-26	O15041	chr7_83433772_A_T_b38	-0.460459	0.02401	2.52872e-79	0.851
10670-26	O15041	chr7_82337010_C_T_b38	-0.478479	0.0680779	2.35126e-12	0.98276
10672-75	P07988	chr2_85685848_A_C_b38	-0.408189	0.0221262	5.39087e-76	0.974462
10672-75	P07988	chr19_6717644_TTG_T_b38	0.115776	0.00874491	5.19e-40	0.75691
10672-75	P07988	chr2_84566781_T_C_b38	0.169001	0.0176205	8.70945e-22	0.958827
10672-75	P07988	chr2_83482130_T_G_b38	0.180994	0.0223242	5.16644e-16	0.974755
10672-75	P07988	chr2_86767023_G_A_b38	-0.0759535	0.00958435	2.28613e-15	0.841276
10672-75	P07988	chr2_81035539_C_T_b38	-0.13079	0.0166967	4.75393e-15	0.953882
10672-75	P07988	chr2_82156034_C_T_b38	-0.159601	0.0221692	6.05692e-13	0.974387
10672-75	P07988	chr2_88496103_A_T_b38	0.0491502	0.0070106	2.369e-12	0.519993
10675-223	Q9Y320	chr1_196699230_GT_G_b38	0.199142	0.00761476	9.24e-151	0.39731
10675-223	Q9Y320	chr3_165790840_AG_A_b38	0.103423	0.00811633	3.412e-37	0.30994
10675-223	Q9Y320	chr6_31976816_C_T_b38	-0.152013	0.010782	3.884e-45	0.85955
10677-9	O95168	chr1_196687934_T_G_b38	0.254384	0.00679059	3.93536e-307	0.394478
10677-9	O95168	chr1_197799152_G_C_b38	-0.133076	0.0146674	1.15854e-19	0.944151
10677-9	O95168	chr17_28304310_C_A_b38	0.564895	0.013977	0	0.53839
10677-9	O95168	chr3_165763112_G_C_b38	0.110037	0.00725354	5.58213e-52	0.312641
10677-9	O95168	chr6_31964400_C_T_b38	-0.198419	0.00967091	1.51492e-93	0.860421
10693-43	A4D1S0	chr14_105996423_A_AT_b38	0.281004	0.0075476	2.002e-303	0.40795
10693-43	A4D1S0	chr6_32642572_C_A_b38	-0.0530845	0.00765453	4.059e-12	0.5972
10695-12	Q8IUB3	chr19_6716268_G_A_b38	-0.0594231	0.00817487	3.62176e-13	0.757866
10696-217	P42704	chr17_28367840_G_A_b38	-0.287025	0.0179787	4.37522e-56	0.4928
10699-52	Q07954	chr1_203483281_G_A_b38	0.473536	0.0307722	1.95785e-53	0.987922
10700-10	Q5DX21	chr1_161648755_G_A_b38	0.0709406	0.00886632	1.23281e-15	0.825083
10700-10	Q5DX21	chr1_157699203_C_T_b38	-0.0477064	0.00682168	2.68395e-12	0.578701
10700-10	Q5DX21	chr14_105904007_G_A_b38	0.0856098	0.0121886	2.163e-12	0.89224
10700-10	Q5DX21	chr6_32659679_G_A_b38	-0.0537519	0.00726001	1.32301e-13	0.426516
10702-1	Q2UY09	chr17_7176274_C_A_b38	-0.0590131	0.00822372	7.1802e-13	0.786797
10702-1	Q2UY09	chr2_237315312_G_A_b38	0.0655379	0.00736126	5.43223e-19	0.701974
10702-1	Q2UY09	chr21_46120251_G_A_b38	0.574544	0.0588074	1.515e-22	0.99583
10703-203	Q9H7L9	chr1_196682994_T_TA_b38	0.114032	0.00766428	4.614e-50	0.3973
10703-203	Q9H7L9	chr3_165790840_AG_A_b38	0.0565952	0.00812939	3.365e-12	0.30994
10703-203	Q9H7L9	chr6_31967507_CCT_C_b38	-0.0910523	0.0108494	4.757e-17	0.86103
10704-91	Q12912	chr1_196688284_A_G_b38	0.0727986	0.00688891	4.21594e-26	0.394688
10708-3	O43555	chr20_3039444_C_T_b38	0.187204	0.00891897	8.19798e-98	0.829606
10708-3	O43555	chr1_196682994_T_TA_b38	0.0599719	0.00735637	3.56814e-16	0.394095
10713-151	A8K4G0	chr1_196682994_T_TA_b38	0.0567939	0.00735702	1.16613e-14	0.394095
10713-151	A8K4G0	chr17_66136728_G_A_b38	0.135746	0.0149655	1.18332e-19	0.946509
10714-7	P12821	chr17_62992139_G_A_b38	0.31774	0.00792044	0	0.748403
10714-7	P12821	chr17_64011027_A_C_b38	0.362596	0.0272541	2.18652e-40	0.983257
10714-7	P12821	chr11_126431861_G_A_b38	-0.259915	0.0186985	6.30804e-44	0.963732
10714-7	P12821	chr17_65216115_T_C_b38	-0.246348	0.0235023	1.04655e-25	0.977308
10714-7	P12821	chr17_61332764_T_C_b38	0.151818	0.0155715	1.84986e-22	0.946615
10714-7	P12821	chr17_58607819_C_T_b38	0.170282	0.0190215	3.48849e-19	0.964897
10714-7	P12821	chr17_59936711_C_T_b38	0.163476	0.0187221	2.50853e-18	0.963717
10714-7	P12821	chr17_66410555_A_G_b38	0.375815	0.0438028	9.504e-18	0.99259
10714-7	P12821	chr17_57460027_G_T_b38	0.0964472	0.0129237	8.4697e-14	0.920218
10714-7	P12821	chr9_133372523_G_C_b38	0.279672	0.0116637	4.7141e-127	0.90125
10716-35	Q16401	chr1_196682994_T_TA_b38	0.0509233	0.00735813	4.49471e-12	0.394095
10716-35	Q16401	chr14_105996423_A_AT_b38	0.120707	0.00733336	7.11427e-61	0.406884
10716-35	Q16401	chr3_52788773_T_C_b38	0.0508868	0.00689825	1.62184e-13	0.607253
10716-35	Q16401	chr7_95305261_G_A_b38	-0.0650956	0.00936972	3.71962e-12	0.847411
10721-76	P0DMV8	chr6_31973780_G_A_b38	-0.184372	0.0261958	2.1923e-12	0.8571
10722-13	P43405	chr9_90815499_G_T_b38	0.0973515	0.0098635	5.6234e-23	0.852123
10722-13	P43405	chr3_56815721_T_C_b38	-0.0583346	0.00721128	5.9979e-16	0.381428
10731-10	Q8IZT8	chr17_28304310_C_A_b38	0.777815	0.0162644	0	0.551
10731-10	Q8IZT8	chr17_29305356_G_A_b38	-0.116427	0.0163534	1.08366e-12	0.951799
10731-10	Q8IZT8	chr19_44908684_T_C_b38	0.0892467	0.00929176	7.62115e-22	0.828727
10734-339	Q9H3Q3	chr1_196699230_GT_G_b38	0.251555	0.00757072	4.381e-242	0.39731
10734-339	Q9H3Q3	chr1_197799152_G_C_b38	-0.123579	0.0150517	2.20602e-16	0.942525
10734-339	Q9H3Q3	chr19_44935906_C_G_b38	0.0605768	0.00779573	7.81738e-15	0.719442
10734-339	Q9H3Q3	chr3_165766613_G_A_b38	-0.153974	0.00890502	5.52867e-67	0.810002
10734-339	Q9H3Q3	chr6_31964400_C_T_b38	-0.167969	0.0100747	2.08018e-62	0.860554
10735-12	Q99460	chr17_28367840_G_A_b38	0.181808	0.0179767	7.87046e-24	0.4928
10737-96	P30740	chr6_2855958_C_T_b38	-0.0735984	0.00711741	4.61563e-25	0.409701
10737-96	P30740	chr1_196702856_G_A_b38	0.0811807	0.00714626	6.6234e-30	0.399543
10737-96	P30740	chr11_65164493_G_A_b38	0.0631945	0.00809778	6.00085e-15	0.750913
10737-96	P30740	chr17_28304310_C_A_b38	-0.139395	0.0193352	6.40177e-13	0.551
10746-24	Q9UBP4	chr11_12017327_G_A_b38	-0.198575	0.0189571	1.98061e-25	0.6681
10748-216	Q9Y5E7	chr1_196682994_T_TA_b38	0.175156	0.00730856	6.31361e-127	0.394095
10748-216	Q9Y5E7	chr10_7725307_G_A_b38	0.18571	0.0181647	1.55316e-24	0.964383
10748-216	Q9Y5E7	chr12_7064203_A_G_b38	0.0734057	0.00997617	1.86539e-13	0.868875
10748-216	Q9Y5E7	chr3_165777354_AAAT_A_b38	-0.0848366	0.00916198	2.05118e-20	0.810058
10748-216	Q9Y5E7	chr6_31976816_C_T_b38	-0.134141	0.0103167	1.1878e-38	0.859486
10752-8	Q8N8U2	chr1_196682994_T_TA_b38	0.058048	0.00768205	4.15e-14	0.3973
10752-8	Q8N8U2	chr17_28367840_G_A_b38	-0.153352	0.00696871	2.53013e-107	0.49201
10752-8	Q8N8U2	chr17_58290785_C_T_b38	0.11523	0.0107336	6.9378e-27	0.879104
10753-31	Q9H2U9	chr14_106543079_A_ATC_b38	0.0655457	0.00862379	2.942e-14	0.74079
10753-31	Q9H2U9	chr17_28367840_G_A_b38	-0.23875	0.00691071	1.53901e-261	0.49201
10754-113	Q9HC23	chr3_71732550_C_G_b38	-0.745114	0.00981226	0	0.871804
10754-113	Q9HC23	chr10_935075_G_A_b38	-0.0758514	0.00820864	2.45476e-20	0.759449
10754-113	Q9HC23	chr11_73235234_T_C_b38	-0.149024	0.0148817	1.32462e-23	0.941239
10754-113	Q9HC23	chr11_69071866_G_A_b38	0.053657	0.00724387	1.28964e-13	0.627741
10754-113	Q9HC23	chr17_39982742_G_C_b38	0.0910431	0.0070283	2.23677e-38	0.550276
10754-113	Q9HC23	chr3_72825871_T_C_b38	-0.319533	0.0338771	4.01865e-21	0.989204
10754-113	Q9HC23	chr3_70496121_T_A_b38	-0.139693	0.017441	1.15195e-15	0.957913
10754-113	Q9HC23	chr3_67570209_C_T_b38	-0.297959	0.0384453	9.174e-15	0.99035
10754-113	Q9HC23	chr3_75989711_A_G_b38	-0.312095	0.0439228	1.198e-12	0.99262
10754-113	Q9HC23	chr3_73925179_AG_A_b38	-0.137161	0.0195843	2.492e-12	0.96169
10754-113	Q9HC23	chr6_31357493_G_C_b38	0.0673657	0.0069951	5.94939e-22	0.490663
10756-34	Q969E3	chr12_14503834_G_C_b38	0.0618734	0.0070092	1.07082e-18	0.477216
10758-2	O60938	chr1_203402861_G_A_b38	-0.224111	0.00692152	5.44062e-230	0.492562
10758-2	O60938	chr1_196682994_T_TA_b38	0.105284	0.00766782	6.727e-43	0.3973
10758-2	O60938	chr12_104015054_T_C_b38	0.138593	0.0172318	8.77361e-16	0.956829
10758-2	O60938	chr3_165790840_AG_A_b38	0.0595722	0.00812879	2.322e-13	0.30994
10758-2	O60938	chr6_31976816_C_T_b38	-0.0941521	0.0108007	2.844e-18	0.85955
10760-107	P48058	chr17_28304310_C_A_b38	-0.144287	0.015169	1.87037e-21	0.538373
10760-107	P48058	chr6_31939051_G_A_b38	0.384855	0.0157207	2.36787e-132	0.952461
10761-5	Q15363	chr1_196682994_T_TA_b38	0.104352	0.00734352	7.93236e-46	0.394095
10761-5	Q15363	chr3_165787389_A_G_b38	0.053435	0.00687702	7.84383e-15	0.401122
10761-5	Q15363	chr6_32006196_G_A_b38	-0.0698799	0.00997221	2.42677e-12	0.846903
10762-2	A4D1S0	chr1_207100406_T_C_b38	-0.270262	0.0110506	4.24987e-132	0.888413
10762-2	A4D1S0	chr1_196695521_C_T_b38	0.0647653	0.00714982	1.3249e-19	0.399964
10767-52	Q8IZP9	chr1_196682994_T_TA_b38	0.0740596	0.00767815	5.119e-22	0.3973
10767-52	Q8IZP9	chr17_28304310_C_A_b38	-0.674508	0.0171123	1.77011e-298	0.551
10767-52	Q8IZP9	chr3_165744166_G_GA_b38	-0.0779766	0.00834927	9.692e-21	0.71787
10767-52	Q8IZP9	chr6_32009122_C_T_b38	-0.0769973	0.0105084	2.349e-13	0.84984
10772-21	Q8N6G5	chr10_43148018_A_G_b38	0.156122	0.00715429	1.4304e-105	0.673748
10772-21	Q8N6G5	chr1_196682994_T_TA_b38	0.130225	0.00733282	1.46457e-70	0.394095
10772-21	Q8N6G5	chr2_3594771_T_C_b38	0.107283	0.00859832	9.94478e-36	0.188988
10772-21	Q8N6G5	chr3_165790840_AG_A_b38	0.0632803	0.00775077	3.23069e-16	0.313184
10772-21	Q8N6G5	chr6_31976816_C_T_b38	-0.0942876	0.0103281	6.89937e-20	0.859486
10781-19	Q6UXB4	chr19_7737588_CT_C_b38	-0.183679	0.0142817	7.42e-38	0.92543
10781-19	Q6UXB4	chr17_28304310_C_A_b38	0.272524	0.0190578	1.50176e-45	0.551
10781-19	Q6UXB4	chr2_21005955_C_T_b38	0.29801	0.0103748	1.89832e-181	0.871741
10781-19	Q6UXB4	chr3_165760452_G_T_b38	-0.124672	0.00955974	7.117e-39	0.80963
10785-8	Q8N7C0	chr14_106776119_G_T_b38	0.196824	0.0070713	1.67262e-170	0.581706
10795-32	P40933	chr20_38357231_G_T_b38	0.787825	0.0291607	8.16582e-151	0.8965
10795-32	P40933	chr20_39533747_A_G_b38	0.254988	0.0347564	2.52116e-13	0.9192
10795-32	P40933	chr6_31919482_G_A_b38	0.324224	0.0437922	1.53003e-13	0.95156
10798-4	Q496F6	chr1_196682994_T_TA_b38	0.101856	0.00734443	9.83283e-44	0.394095
10798-4	Q496F6	chr17_28304310_C_A_b38	0.110289	0.0151949	3.92052e-13	0.538384
10798-4	Q496F6	chr3_165744166_G_GA_b38	-0.0600611	0.007979	5.17615e-14	0.716753
10798-4	Q496F6	chr6_32009122_C_T_b38	-0.0833302	0.00986265	2.9364e-17	0.842813
10800-15	P50454	chr11_75582937_G_A_b38	-0.107654	0.00705433	1.39824e-52	0.431802
10800-15	P50454	chr3_12713753_GAC_G_b38	0.0592873	0.00752284	3.239e-15	0.52363
10800-15	P50454	chr7_50232233_A_G_b38	0.0619717	0.00797288	7.703e-15	0.33353
10801-11	O43921	chr17_28367840_G_A_b38	0.143563	0.0183229	5.6079e-15	0.4928
10809-14	Q12918	chr12_9598073_A_G_b38	0.216578	0.00714839	1.23883e-201	0.622805
10809-14	Q12918	chr1_196682994_T_TA_b38	0.0936112	0.00767211	3.072e-34	0.3973
10809-14	Q12918	chr1_56920602_T_C_b38	-0.064124	0.00765347	5.36418e-17	0.701815
10809-14	Q12918	chr9_136946019_G_T_b38	-0.0969091	0.00706121	7.27862e-43	0.435135
10814-7	P06126	chr1_196699230_GT_G_b38	0.21106	0.00760567	1.712e-169	0.39731
10814-7	P06126	chr1_197818269_G_A_b38	-0.122693	0.0163245	5.6518e-14	0.951612
10814-7	P06126	chr2_90027282_T_C_b38	0.0951253	0.0132239	6.31704e-13	0.924068
10814-7	P06126	chr2_88903306_G_C_b38	0.0934556	0.0130358	7.535e-13	0.90848
10814-7	P06126	chr3_165790840_AG_A_b38	0.114553	0.0081121	2.809e-45	0.30994
10814-7	P06126	chr6_31964400_C_T_b38	-0.153199	0.0100783	3.49106e-52	0.860553
10815-2	Q5JVS0	chr9_96327891_G_GGACT_b38	-0.326229	0.00879741	5.144e-301	0.77204
10815-2	Q5JVS0	chr9_97402815_T_C_b38	-0.107441	0.00837589	1.156e-37	0.72188
10815-2	Q5JVS0	chr9_98469610_A_G_b38	-0.0586149	0.00809424	4.43585e-13	0.24972
10816-150	Q9UKJ1	chr7_100000663_C_T_b38	-0.949563	0.00590184	0	0.685734
10816-150	Q9UKJ1	chr7_101156292_A_G_b38	-0.224222	0.00692051	2.77338e-230	0.492126
10816-150	Q9UKJ1	chr7_98644034_C_T_b38	-0.205148	0.00877129	5.58268e-121	0.804194
10816-150	Q9UKJ1	chr7_103552008_A_T_b38	-0.412518	0.0234094	1.67211e-69	0.977246
10816-150	Q9UKJ1	chr7_104652661_A_C_b38	-0.206925	0.0132471	5.29015e-55	0.924785
10816-150	Q9UKJ1	chr7_97591824_A_G_b38	-0.108508	0.00751752	3.16067e-47	0.683842
10816-150	Q9UKJ1	chr7_102397740_A_T_b38	0.280803	0.0219254	1.49393e-37	0.973879
10816-150	Q9UKJ1	chr7_106122269_A_T_b38	-0.155187	0.0132246	8.46315e-32	0.924284
10816-150	Q9UKJ1	chr7_96080011_A_G_b38	-0.175389	0.0151185	4.07557e-31	0.94321
10816-150	Q9UKJ1	chr7_94410588_C_T_b38	-0.0954419	0.00843389	1.08755e-29	0.220965
10816-150	Q9UKJ1	chr7_86715697_C_A_b38	0.0869617	0.0107536	6.12723e-16	0.879408
10816-150	Q9UKJ1	chr7_111792884_G_A_b38	-0.0659278	0.00818133	7.73484e-16	0.758515
10816-150	Q9UKJ1	chr7_110296490_C_T_b38	0.0533775	0.00700413	2.51989e-14	0.492648
10816-150	Q9UKJ1	chr7_107961402_C_G_b38	0.102298	0.013555	4.45844e-14	0.928102
10816-150	Q9UKJ1	chr7_81510384_A_G_b38	0.215843	0.0287004	5.45448e-14	0.984879
10816-150	Q9UKJ1	chr7_91887425_G_A_b38	-0.169789	0.0232972	3.1469e-13	0.976864
10816-150	Q9UKJ1	chr7_90017950_A_C_b38	0.0547104	0.00764517	8.29441e-13	0.700224
10816-150	Q9UKJ1	chr7_82535412_C_G_b38	0.0518012	0.00751264	5.37875e-12	0.319346
10816-150	Q9UKJ1	chr6_31434029_T_A_b38	-2.51955	0.357966	1.943e-12	0.99989
10817-26	Q6UXN7	chr1_196699230_GT_G_b38	0.244955	0.00757685	2.812e-229	0.39731
10817-26	Q6UXN7	chr1_197799152_G_C_b38	-0.126516	0.0150519	4.26609e-17	0.942525
10817-26	Q6UXN7	chr3_165790840_AG_A_b38	0.113679	0.00811245	1.287e-44	0.30994
10817-26	Q6UXN7	chr6_31964400_C_T_b38	-0.174605	0.0100724	2.56147e-67	0.860555
10818-36	P17405	chr11_6408322_G_A_b38	0.254329	0.00722391	1.59093e-271	0.647353
10818-36	P17405	chr1_184702964_G_A_b38	0.302172	0.0335404	2.07592e-19	0.988984
10818-36	P17405	chr10_63555673_T_C_b38	-0.0853601	0.00700243	3.51132e-34	0.47966
10818-36	P17405	chr11_4657060_C_T_b38	0.271962	0.0340836	1.47228e-15	0.989338
10818-36	P17405	chr11_7483560_G_A_b38	0.0658775	0.00838218	3.86496e-15	0.774862
10818-36	P17405	chr11_8970461_C_T_b38	0.180297	0.0258805	3.24903e-12	0.981346
10818-36	P17405	chr12_101822895_C_T_b38	0.435917	0.00750839	0	0.72101
10818-36	P17405	chr12_100504557_G_A_b38	-0.198521	0.0226931	2.17022e-18	0.975606
10818-36	P17405	chr12_104062864_C_T_b38	-0.514563	0.0612265	4.308e-17	0.99622
10818-36	P17405	chr14_94371805_G_T_b38	-0.329003	0.0416356	2.744e-15	0.99179
10818-36	P17405	chr15_43528519_C_T_b38	-0.172053	0.0213424	7.53241e-16	0.972319
10818-36	P17405	chr15_60591082_C_A_b38	-0.0575913	0.00739313	6.7092e-15	0.339632
10818-36	P17405	chr19_19367068_A_C_b38	-0.123504	0.0129733	1.73481e-21	0.920935
10818-36	P17405	chr19_54139698_G_T_b38	0.0615137	0.00715193	7.90234e-18	0.397987
10818-36	P17405	chr19_44908684_T_C_b38	0.0663702	0.0092949	9.29958e-13	0.828734
10818-36	P17405	chr22_43928847_C_G_b38	-0.0589849	0.00832129	1.35633e-12	0.770044
10818-36	P17405	chr3_165821334_T_C_b38	0.0744307	0.00760956	1.35583e-22	0.304257
10818-36	P17405	chr3_136093681_G_T_b38	0.058313	0.00833113	2.57038e-12	0.770719
10818-36	P17405	chr4_116765778_C_T_b38	-0.461595	0.065543	1.887e-12	0.9967
10818-36	P17405	chr9_34592701_C_T_b38	-0.0654266	0.00891258	2.12108e-13	0.809145
10825-12	Q8N0Z9	chr14_106683893_C_T_b38	0.0495781	0.00716234	4.45161e-12	0.592249
10832-24	Q9UBX8	chr18_31556721_A_G_b38	1.03715	0.0177498	0	0.965326
10832-24	Q9UBX8	chr12_111358587_G_T_b38	0.145378	0.0210469	4.93794e-12	0.973695
10832-24	Q9UBX8	chr18_32794865_G_T_b38	-0.719341	0.0382921	9.934e-79	0.99035
10832-24	Q9UBX8	chr18_30027625_C_T_b38	0.475629	0.0334166	5.69136e-46	0.98893
10832-24	Q9UBX8	chr18_33896064_G_A_b38	-0.175158	0.0160183	7.85197e-28	0.953681
10832-24	Q9UBX8	chr18_27159323_A_G_b38	0.241485	0.0233431	4.40723e-25	0.978755
10832-24	Q9UBX8	chr18_36374311_G_A_b38	-0.280122	0.0294057	1.63268e-21	0.986706
10832-24	Q9UBX8	chr18_38411810_C_T_b38	0.0770795	0.00875987	1.3785e-18	0.819596
10832-24	Q9UBX8	chr18_28837740_G_A_b38	0.49086	0.0581177	3.01557e-17	0.996161
10832-24	Q9UBX8	chr18_47996068_C_T_b38	-0.946534	0.123937	2.22e-14	0.99908
10832-24	Q9UBX8	chr3_12349708_C_T_b38	-0.0758715	0.0103969	2.93162e-13	0.88085
10832-24	Q9UBX8	chr8_125488935_T_C_b38	-0.0527494	0.00721545	2.65927e-13	0.320861
10833-64	Q96QV1	chr4_144737912_T_C_b38	-0.219421	0.0115052	4.36191e-81	0.897541
10833-64	Q96QV1	chr19_44908822_C_T_b38	-0.305231	0.0147265	1.99024e-95	0.940416
10833-64	Q96QV1	chr19_43867062_G_A_b38	-0.772844	0.105923	2.959e-13	0.99874
10833-64	Q96QV1	chr2_219109023_G_C_b38	0.107168	0.0119358	2.73992e-19	0.904939
10833-64	Q96QV1	chr6_32666857_C_T_b38	0.0569058	0.00753932	4.412e-14	0.54577
10835-25	Q9UNA3	chr3_138140323_A_G_b38	0.055966	0.00763783	2.34521e-13	0.300573
10835-25	Q9UNA3	chr3_194340314_G_A_b38	-0.107627	0.0070414	9.64947e-53	0.558037
10842-7	Q9P109	chr1_196682994_T_TA_b38	0.146968	0.00732462	1.49534e-89	0.394095
10842-7	Q9P109	chr17_28304310_C_A_b38	0.367295	0.0147186	1.9125e-137	0.538389
10842-7	Q9P109	chr3_165790840_AG_A_b38	0.0664879	0.00775008	9.571e-18	0.313184
10842-7	Q9P109	chr6_32008772_G_A_b38	-0.105104	0.0101706	4.93753e-25	0.85431
10847-1	Q6ZMC9	chr1_196695521_C_T_b38	0.162598	0.00711252	1.14266e-115	0.399964
10847-1	Q6ZMC9	chr3_165766613_G_A_b38	-0.101323	0.00892454	7.14354e-30	0.810002
10847-1	Q6ZMC9	chr6_31937353_G_A_b38	-0.145632	0.012137	3.5957e-33	0.908688
10848-137	Q6UXE8	chr1_196682994_T_TA_b38	0.12152	0.00766102	1.147e-56	0.3973
10848-137	Q6UXE8	chr3_165766613_G_A_b38	-0.0940198	0.00892585	6.05853e-26	0.810002
10848-137	Q6UXE8	chr6_32009122_C_T_b38	-0.119017	0.0104973	8.534e-30	0.84984
10851-77	Q14213	chr19_4196009_G_A_b38	-0.448265	0.00671709	0	0.432551
10851-77	Q14213	chr10_100130207_C_T_b38	0.396335	0.017378	3.93869e-115	0.958094
10851-77	Q14213	chr17_28367840_G_A_b38	0.11502	0.0069869	6.8556e-61	0.49201
10851-77	Q14213	chr17_7176997_C_T_b38	-0.0720617	0.00856278	3.90572e-17	0.787782
10851-77	Q14213	chr19_6116464_T_C_b38	0.217399	0.0190864	4.67722e-30	0.965191
10851-77	Q14213	chr19_2735365_C_T_b38	0.0837134	0.0110082	2.85743e-14	0.885638
10851-77	Q14213	chr2_134215953_T_C_b38	0.206458	0.0258942	1.54693e-15	0.981378
10851-77	Q14213	chr3_194341790_C_T_b38	0.117064	0.00831546	5.19354e-45	0.770131
10851-77	Q14213	chr3_186106215_T_C_b38	0.0709647	0.00962769	1.6949e-13	0.156959
10851-77	Q14213	chr4_38797027_C_A_b38	-0.0815426	0.00734897	1.31496e-28	0.652625
10852-114	O14979	chr19_53836078_C_CT_b38	0.39551	0.0242097	4.67735e-60	0.3956
10852-114	O14979	chr3_56815721_T_C_b38	-0.0709595	0.00692649	1.25081e-24	0.382866
10854-15	Q9P109	chr1_196691865_A_T_b38	0.118706	0.0156064	2.82177e-14	0.381421
10854-15	Q9P109	chr17_28367840_G_A_b38	-0.137895	0.0151462	8.68711e-20	0.514914
10854-15	Q9P109	chr5_40972109_A_G_b38	0.475818	0.0410759	4.97432e-31	0.965013
10854-15	Q9P109	chr6_31974737_A_G_b38	-0.167631	0.0216996	1.11799e-14	0.857749
10855-55	O15031	chr22_50262294_C_T_b38	0.792337	0.0167764	0	0.6638
10866-60	Q6IN85	chr1_24972350_C_T_b38	-0.267905	0.032831	3.34705e-16	0.988496
10866-60	Q6IN85	chr12_111277393_C_T_b38	-0.0523309	0.00738664	1.39522e-12	0.658918
10866-60	Q6IN85	chr3_56815721_T_C_b38	-0.0945457	0.00719971	2.16248e-39	0.381429
10866-60	Q6IN85	chr6_32668979_T_C_b38	0.0546293	0.00782948	3.00702e-12	0.724253
10876-300	Q6PJG6	chr1_196682994_T_TA_b38	0.0689958	0.00767949	2.606e-19	0.3973
10880-38	P0C2L3	chr10_16817239_T_TGGGGTAGGGCAGG_b38	0.19782	0.00712858	1.73155e-169	0.479872
10880-38	P0C2L3	chr10_100069757_C_T_b38	-0.248193	0.0167579	1.25389e-49	0.957985
10880-38	P0C2L3	chr17_28367840_G_A_b38	-0.057797	0.00673593	9.45409e-18	0.496412
10880-38	P0C2L3	chr3_187026775_G_A_b38	0.0596004	0.00691697	6.90009e-18	0.613786
10882-12	Q08554	chr1_196695521_C_T_b38	0.11933	0.00713297	8.00434e-63	0.399964
10882-12	Q08554	chr17_28304310_C_A_b38	-0.45296	0.0184369	2.33346e-126	0.551
10882-12	Q08554	chr3_165743688_A_G_b38	-0.0583999	0.00726345	8.96554e-16	0.631662
10882-12	Q08554	chr4_73853128_C_G_b38	0.0904963	0.00771831	9.50225e-32	0.289374
10882-12	Q08554	chr6_31967507_CCT_C_b38	-0.10187	0.0108467	5.879e-21	0.86103
10885-36	Q6UWU4	chr1_196682994_T_TA_b38	0.0638088	0.00735553	4.13781e-18	0.394095
10885-36	Q6UWU4	chr10_16817239_T_TGGGGTAGGGCAGG_b38	-0.0569692	0.00719341	2.38207e-15	0.479872
10885-36	Q6UWU4	chr14_105851810_G_C_b38	-0.348593	0.0214732	2.897e-59	0.9682
10885-36	Q6UWU4	chr19_15470308_C_T_b38	0.200535	0.0250298	1.20226e-15	0.6133
10889-2	Q96G30	chr19_15470214_A_C_b38	0.0527073	0.00694442	3.20185e-14	0.621801
10890-135	Q6UWM7	chr1_196699230_GT_G_b38	0.115699	0.00733834	5.29589e-56	0.394276
10890-135	Q6UWM7	chr6_31936952_TGTA_T_b38	-0.107148	0.012648	2.42213e-17	0.911643
10892-8	Q99650	chr5_38954104_CTT_C_b38	0.1105	0.00752716	8.63467e-49	0.65161
10892-8	Q99650	chr1_196682994_T_TA_b38	0.097206	0.00734597	5.69062e-40	0.394095
10892-8	Q99650	chr14_106074233_G_GGC_b38	-0.053332	0.00729038	2.56637e-13	0.56661
10892-8	Q99650	chr6_32008772_G_A_b38	-0.0753113	0.0101773	1.36237e-13	0.85431
10894-25	O76038	chr17_28367840_G_A_b38	-0.18074	0.0150931	4.80231e-33	0.514911
10895-28	Q86T26	chr1_196682994_T_TA_b38	0.108681	0.0073418	1.39925e-49	0.394095
10895-28	Q86T26	chr6_32009122_C_T_b38	-0.0879301	0.00986149	4.81203e-19	0.842814
10900-272	Q93045	chr12_54336088_T_C_b38	-0.0693422	0.00673959	7.91712e-25	0.524206
10900-272	Q93045	chr19_53836078_C_CT_b38	0.40737	0.02415	9.33254e-64	0.3956
10900-272	Q93045	chr2_219264316_C_T_b38	0.0858383	0.0110165	6.60836e-15	0.104334
10900-272	Q93045	chr3_56815721_T_C_b38	-0.0853164	0.00692202	6.6152e-35	0.382866
10902-53	Q53RT3	chr15_40853721_C_T_b38	0.178683	0.0165023	2.54328e-27	0.952792
10902-53	Q53RT3	chr16_35669331_G_GA_b38	-0.593398	0.0372938	5.271e-57	0.0102
10902-53	Q53RT3	chr16_34028295_G_A_b38	0.264486	0.0241129	5.406e-28	0.97514
10902-53	Q53RT3	chr16_31169790_G_A_b38	-0.072611	0.00790951	4.296e-20	0.65648
10902-53	Q53RT3	chr16_32215630_G_A_b38	0.171549	0.0210203	3.317e-16	0.96696
10902-53	Q53RT3	chr16_27865466_G_A_b38	0.17108	0.0228727	7.45128e-14	0.975978
10902-53	Q53RT3	chr16_29049859_C_T_b38	0.12902	0.0183718	2.174e-12	0.95625
10902-53	Q53RT3	chr19_38280727_GGTC_G_b38	0.16111	0.0102242	6.046e-56	0.84013
10902-53	Q53RT3	chr8_6868172_TA_T_b38	0.0642127	0.00908698	1.586e-12	0.21874
10903-50	Q9UNK0	chr17_9433928_G_C_b38	-0.0810245	0.00819748	4.88081e-23	0.785219
10903-50	Q9UNK0	chr11_65169248_A_C_b38	0.0668511	0.00767365	2.99145e-18	0.73961
10903-50	Q9UNK0	chr19_53836078_C_CT_b38	0.231679	0.0248442	1.1749e-20	0.3956
10907-116	Q9P121	chr11_131326501_T_C_b38	-0.385394	0.00687344	0	0.593341
10907-116	Q9P121	chr11_132810131_G_A_b38	-0.308198	0.0395399	6.461e-15	0.99087
10907-116	Q9P121	chr10_17806399_A_G_b38	-0.113515	0.00781892	9.433e-48	0.64128
10907-116	Q9P121	chr2_27508073_T_C_b38	-0.0927276	0.0073653	2.40281e-36	0.343319
10907-116	Q9P121	chr3_165790840_AG_A_b38	0.0710386	0.00812606	2.298e-18	0.30994
10908-2	Q8IUC8	chr2_153859925_G_A_b38	-0.147186	0.0190048	9.58395e-15	0.964792
10908-2	Q8IUC8	chr1_196695521_C_T_b38	0.0542988	0.00715126	3.12825e-14	0.399964
10908-2	Q8IUC8	chr19_54255803_T_C_b38	0.0563674	0.00704846	1.2736e-15	0.556516
10910-6	O75871	chr1_196682994_T_TA_b38	0.102337	0.00734416	3.91456e-44	0.394095
10910-6	O75871	chr3_165718150_G_C_b38	-0.0492892	0.00699736	1.86827e-12	0.634562
10910-6	O75871	chr6_31967534_C_T_b38	-0.0922272	0.00971037	2.14356e-21	0.860521
10916-44	Q13018	chr2_159467677_G_A_b38	0.446873	0.00661713	0	0.621897
10916-44	Q13018	chr2_160470634_G_GTCTATTTC_b38	0.489115	0.00703152	0	0.631896
10916-44	Q13018	chr2_161679667_A_T_b38	0.233727	0.0123513	7.33049e-80	0.0803492
10916-44	Q13018	chr2_158116454_T_C_b38	-0.239156	0.01361	4.0317e-69	0.93483
10916-44	Q13018	chr2_164979609_G_A_b38	0.103424	0.00709367	3.77712e-48	0.340989
10916-44	Q13018	chr2_163265237_C_T_b38	-0.398143	0.0295138	1.78895e-41	0.984985
10916-44	Q13018	chr2_155734247_T_C_b38	0.319941	0.0268849	1.17805e-32	0.98407
10916-44	Q13018	chr2_166180212_G_A_b38	0.433728	0.0407978	2.13437e-26	0.992188
10916-44	Q13018	chr2_154557415_G_A_b38	0.186904	0.0188883	4.36761e-23	0.967129
10916-44	Q13018	chr2_156919149_A_G_b38	0.663328	0.0681368	2.132e-22	0.99695
10916-44	Q13018	chr2_167792903_T_G_b38	-0.166166	0.0179475	2.07367e-20	0.963458
10916-44	Q13018	chr2_168862392_T_C_b38	0.0666709	0.00816766	3.27374e-16	0.217225
10916-44	Q13018	chr2_153329493_A_G_b38	-0.392333	0.0498774	3.664e-15	0.99429
10916-44	Q13018	chr2_172154420_C_G_b38	0.0636	0.00820647	9.19e-15	0.785587
10916-44	Q13018	chr2_149793996_A_G_b38	-0.126848	0.017719	8.13529e-13	0.962443
10916-44	Q13018	chr2_148597844_G_A_b38	-0.0487091	0.00695697	2.53252e-12	0.624452
10916-44	Q13018	chr2_150915980_C_T_b38	-0.0640669	0.00926376	4.65016e-12	0.843109
10916-44	Q13018	chr4_81350711_GA_G_b38	-0.0555718	0.00793395	2.48209e-12	0.711445
10916-44	Q13018	chr6_160671406_C_T_b38	0.109595	0.0124809	1.62012e-18	0.921008
10924-258	Q8WUJ1	chr17_4011662_T_C_b38	0.670698	0.0250325	3.92e-158	0.97737
10924-258	Q8WUJ1	chr17_2874196_G_A_b38	0.701442	0.0719875	1.957e-22	0.99727
10924-258	Q8WUJ1	chr3_186675758_T_C_b38	-0.0617855	0.00824072	6.50044e-14	0.763464
10924-258	Q8WUJ1	chr6_31355235_G_A_b38	-0.112337	0.00857234	3.10051e-39	0.789619
10933-107	Q9BXU9	chr1_196699230_GT_G_b38	0.146992	0.00732364	1.32654e-89	0.394276
10933-107	Q9BXU9	chr3_165790840_AG_A_b38	0.0601649	0.00775112	8.35351e-15	0.313184
10933-107	Q9BXU9	chr6_31979309_G_A_b38	-0.105293	0.00964105	9.11395e-28	0.858218
10938-13	P19256	chr1_116517087_A_G_b38	-0.575785	0.0234278	2.22449e-133	0.979132
10938-13	P19256	chr1_196677046_T_G_b38	0.107806	0.00688031	2.47101e-55	0.394675
10938-13	P19256	chr1_118562177_A_G_b38	-0.185625	0.0257884	6.11004e-13	0.98263
10938-13	P19256	chr17_28304310_C_A_b38	0.145006	0.015183	1.29009e-21	0.538348
10938-13	P19256	chr3_165743688_A_G_b38	-0.059565	0.00697006	1.276e-17	0.627669
10938-13	P19256	chr6_32008772_G_A_b38	-0.0805485	0.010176	2.46142e-15	0.85431
10939-16	Q9H4M7	chr1_196699230_GT_G_b38	0.0919304	0.00767222	4.42e-33	0.39731
10939-16	Q9H4M7	chr14_94380925_T_A_b38	-0.249996	0.0195115	1.39167e-37	0.96676
10939-16	Q9H4M7	chr3_165790840_AG_A_b38	0.0658516	0.00812707	5.368e-16	0.30994
10939-16	Q9H4M7	chr6_32009122_C_T_b38	-0.0918445	0.0105046	2.269e-18	0.84984
10940-25	Q86TD4	chr16_4214222_C_G_b38	0.113398	0.00718953	4.7977e-56	0.382392
10940-25	Q86TD4	chr10_122465848_C_T_b38	0.19063	0.00829326	6.40894e-117	0.7717
10940-25	Q86TD4	chr17_28304310_C_A_b38	-0.139459	0.0193207	6.00759e-13	0.551
10940-25	Q86TD4	chr6_29904997_A_G_b38	0.0510532	0.0073624	4.08187e-12	0.655451
10945-11	O43752	chr1_196687934_T_G_b38	0.098127	0.00688335	4.13137e-46	0.394477
10945-11	O43752	chr19_44915533_T_C_b38	-0.127733	0.0184223	4.10181e-12	0.783835
10945-11	O43752	chr3_165772680_A_G_b38	0.0664171	0.00726855	6.38551e-20	0.312371
10945-11	O43752	chr6_31964400_C_T_b38	-0.0852978	0.00971015	1.57206e-18	0.860423
10948-14	Q8IV08	chr19_40270501_A_G_b38	-0.156321	0.0170269	4.27797e-20	0.0407606
10948-14	Q8IV08	chr5_151429528_T_C_b38	-0.0527486	0.00747536	1.70963e-12	0.363057
10949-59	P05387	chr1_196699230_GT_G_b38	0.0507339	0.0073572	5.35575e-12	0.394276
10953-14	Q6UVW9	chr10_113588287_G_A_b38	0.495681	0.0170242	2.23679e-186	0.959962
10953-14	Q6UVW9	chr10_114622424_C_T_b38	1.11394	0.156042	9.422e-13	0.99942
10955-4	Q8IUN9	chr1_196682994_T_TA_b38	0.0877692	0.00734885	7.04099e-33	0.394096
10955-4	Q8IUN9	chr6_31979309_G_A_b38	-0.115337	0.00963866	5.35081e-33	0.858218
10956-82	P23434	chr17_28304310_C_A_b38	0.375251	0.0187206	3.04719e-86	0.551
10956-82	P23434	chr19_15470214_A_C_b38	0.050504	0.0072245	2.73591e-12	0.622895
10956-82	P23434	chr3_186648824_G_A_b38	0.449576	0.0208792	1.07078e-98	0.7307
10959-125	Q9NYM9	chr11_226083_TA_T_b38	-0.112141	0.00843636	2.5558e-40	0.762744
10959-125	Q9NYM9	chr1_196699230_GT_G_b38	0.0780052	0.00735102	2.63548e-26	0.394276
10959-125	Q9NYM9	chr6_31967507_CCT_C_b38	-0.071723	0.0103743	4.72713e-12	0.86084
10961-15	Q9UL19	chr10_3061594_T_C_b38	-0.155198	0.00948273	3.347e-60	0.19427
10961-15	Q9UL19	chr14_94380925_T_A_b38	-0.133513	0.0183289	3.23359e-13	0.965
10966-1	P02765	chr3_186516075_G_T_b38	0.970121	0.0186192	0	0.234
10966-1	P02765	chr3_187874596_T_C_b38	-0.572676	0.0727951	4.36415e-15	0.9825
10966-1	P02765	chr3_184742088_T_G_b38	0.149789	0.0193214	1.07078e-14	0.4674
10970-3	Q13508	chr4_76079288_A_G_b38	0.304263	0.0179725	2.73058e-64	0.222269
10974-20	P58062	chr5_148337418_G_T_b38	-0.119315	0.00804674	9.6869e-50	0.747707
10974-20	P58062	chr1_196699230_GT_G_b38	0.0831729	0.00767504	2.292e-27	0.39731
10974-20	P58062	chr16_20381010_G_A_b38	0.0722961	0.00880996	2.28358e-16	0.80336
10974-20	P58062	chr9_33436473_T_C_b38	-0.119821	0.00925495	2.4547e-38	0.827384
10975-59	Q96DR8	chr1_196682994_T_TA_b38	0.164595	0.0076379	5.287e-103	0.3973
10975-59	Q96DR8	chr3_165790840_AG_A_b38	0.0697921	0.00812614	8.789e-18	0.30994
10975-59	Q96DR8	chr6_31973780_G_A_b38	-0.112359	0.0100779	7.24286e-29	0.860123
10977-55	Q8WVF2	chr10_13241177_C_T_b38	0.34515	0.00989725	1.88507e-266	0.870344
10977-55	Q8WVF2	chr11_67257063_C_T_b38	0.0927694	0.0124387	8.77671e-14	0.920304
10977-55	Q8WVF2	chr12_85326801_T_C_b38	-0.059775	0.00718526	8.86254e-17	0.674038
10977-55	Q8WVF2	chr17_28304310_C_A_b38	-0.118399	0.0151948	6.59426e-15	0.538373
10980-11	P22303	chr7_100911543_C_T_b38	-0.299049	0.0182561	6.95825e-59	0.5269
10990-21	Q5S007	chr1_196699230_GT_G_b38	0.111031	0.00734002	1.07876e-51	0.394276
10990-21	Q5S007	chr11_116778201_G_C_b38	0.0791634	0.0101598	6.60547e-15	0.125654
10990-21	Q5S007	chr17_28304310_C_A_b38	0.776338	0.0127554	0	0.538384
10990-21	Q5S007	chr17_31438957_A_T_b38	-0.11602	0.0159922	4.0231e-13	0.660114
10990-21	Q5S007	chr3_165760452_G_T_b38	-0.0971707	0.0091559	2.5956e-26	0.809927
10990-21	Q5S007	chr6_31976816_C_T_b38	-0.106328	0.0103247	7.16145e-25	0.859486
11067-13	P02818	chr1_196735885_C_A_b38	-0.0767076	0.00902195	1.8583e-17	0.832585
11067-13	P02818	chr6_32626471_G_A_b38	-0.155232	0.00755724	9.29477e-94	0.26902
11071-1	P05113	chr1_196699230_GT_G_b38	0.053322	0.00735672	4.22782e-13	0.394276
11083-23	P09104	chr20_38357231_G_T_b38	0.257197	0.0260212	4.87879e-23	0.906814
11094-104	Q05315	chr1_196682994_T_TA_b38	0.0897791	0.00734822	2.49778e-34	0.394096
11094-104	Q05315	chr17_28367840_G_A_b38	-0.0515777	0.00673753	1.92899e-14	0.496413
11094-104	Q05315	chr3_165734568_G_A_b38	-0.0482958	0.00698281	4.63333e-12	0.630761
11094-104	Q05315	chr6_31967534_C_T_b38	-0.0746636	0.00971458	1.52138e-14	0.860521
11096-57	Q9Y5N5	chr15_72240861_G_A_b38	0.268096	0.0361112	1.135e-13	0.98905
11096-57	Q9Y5N5	chr19_53836078_C_CT_b38	0.203392	0.0249191	3.31131e-16	0.3956
11096-57	Q9Y5N5	chr8_105569300_A_T_b38	0.06437	0.00800964	9.23943e-16	0.770589
11098-1	O00764	chr21_43619070_C_T_b38	0.103223	0.00681574	8.20829e-52	0.421105
11098-1	O00764	chr19_53836078_C_CT_b38	0.297461	0.0246311	1.25893e-33	0.3956
11098-1	O00764	chr21_42084176_G_A_b38	0.946258	0.0851018	1.012e-28	0.99805
11098-1	O00764	chr21_40549621_A_G_b38	1.07144	0.143098	7.022e-14	0.99931
11098-1	O00764	chr5_43160065_G_A_b38	-0.0545192	0.00751738	4.09374e-13	0.353689
11102-22	Q9BYZ8	chr1_119828594_G_A_b38	0.134028	0.00807178	6.4668e-62	0.222952
11102-22	Q9BYZ8	chr11_2209657_T_C_b38	-0.0807977	0.0109335	1.46907e-13	0.893831
11102-22	Q9BYZ8	chr12_4279105_C_T_b38	-0.0787211	0.00982008	1.08939e-15	0.863908
11103-24	P04792	chr7_76284324_A_G_b38	-0.338005	0.00734219	0	0.317203
11103-24	P04792	chr6_122472453_CAT_C_b38	0.0742139	0.00753931	7.309e-23	0.45733
11103-24	P04792	chr7_77387230_G_A_b38	0.274636	0.0177648	6.51123e-54	0.95968
11103-24	P04792	chr7_74764518_C_T_b38	0.329497	0.0381466	5.738e-18	0.9902
11103-24	P04792	chr7_73406608_T_C_b38	-0.0812698	0.0102856	2.754e-15	0.84135
11103-24	P04792	chr7_106698017_G_C_b38	0.0500355	0.00704419	1.22002e-12	0.552865
11103-24	P04792	chr7_71828086_G_A_b38	0.47545	0.0679322	2.58e-12	0.99693
11104-13	P36222	chr1_203143355_C_T_b38	-0.814207	0.00943296	0	0.875277
11104-13	P36222	chr1_204389868_A_G_b38	-0.256366	0.0182028	4.76876e-45	0.964627
11104-13	P36222	chr1_201535061_A_G_b38	-0.110736	0.00922099	3.18181e-33	0.841788
11104-13	P36222	chr1_199651946_T_C_b38	0.181785	0.0196255	1.9926e-20	0.969641
11104-13	P36222	chr1_197312177_A_G_b38	0.117226	0.0131986	6.58429e-19	0.929979
11104-13	P36222	chr1_195385141_C_T_b38	0.112601	0.0131488	1.09429e-17	0.929396
11104-13	P36222	chr1_192906189_A_C_b38	-0.0971471	0.0136179	9.76613e-13	0.934511
11104-13	P36222	chr1_198467815_C_T_b38	-0.099777	0.0142211	2.2808e-12	0.940317
11104-13	P36222	chr8_125487789_C_G_b38	0.0657463	0.00680538	4.41836e-22	0.572904
11107-25	Q9P273	chr1_196699230_GT_G_b38	0.0675699	0.00735369	3.981e-20	0.394276
11107-25	Q9P273	chr17_28367840_G_A_b38	0.0789219	0.00673075	9.4251e-32	0.496412
11108-16	P21333	chr1_196698122_A_T_b38	0.12917	0.0155618	1.03707e-16	0.383954
11108-16	P21333	chr17_28367840_G_A_b38	-0.177875	0.015083	4.23977e-32	0.51487
11109-56	Q4LDE5	chr9_110498428_T_C_b38	-0.667643	0.0178433	2.0632e-306	0.964143
11109-56	Q4LDE5	chr1_156908252_G_A_b38	-0.566201	0.0219109	3.0644e-147	0.976126
11109-56	Q4LDE5	chr1_155062156_C_G_b38	-0.135124	0.0075597	1.87106e-71	0.729542
11109-56	Q4LDE5	chr1_158088646_G_A_b38	-0.338666	0.0470324	5.99044e-13	0.994125
11109-56	Q4LDE5	chr11_126368499_G_A_b38	0.0763093	0.0107587	1.31414e-12	0.889888
11109-56	Q4LDE5	chr11_10302281_C_T_b38	0.0476402	0.00674914	1.68065e-12	0.531491
11109-56	Q4LDE5	chr7_103981022_G_T_b38	0.101878	0.0122987	1.19443e-16	0.918368
11109-56	Q4LDE5	chr9_111634841_T_C_b38	-0.533096	0.0356316	1.31395e-50	0.989768
11109-56	Q4LDE5	chr9_108762438_G_A_b38	-0.194013	0.0162102	5.19251e-33	0.954883
11109-56	Q4LDE5	chr9_113302065_T_C_b38	-0.305199	0.0281292	1.99568e-27	0.983432
11109-56	Q4LDE5	chr9_133257521_T_TC_b38	-0.0591997	0.00790437	6.91453e-14	0.708121
11109-56	Q4LDE5	chr9_107602909_C_T_b38	-0.270522	0.036627	1.515e-13	0.98936
11110-4	Q4V9L6	chr1_196699230_GT_G_b38	0.0688487	0.00735339	7.76063e-21	0.394276
11110-4	Q4V9L6	chr10_16817239_T_TGGGGTAGGGCAGG_b38	-0.0571105	0.0071931	2.02801e-15	0.479872
11110-4	Q4V9L6	chr4_73853128_C_G_b38	0.0566069	0.00743105	2.58412e-14	0.289219
11116-16	Q6NUJ2	chr1_169515529_A_G_b38	0.337003	0.0144481	2.49e-120	0.92811
11116-16	Q6NUJ2	chr10_19971440_G_A_b38	-0.154399	0.00773515	1.20891e-88	0.283813
11116-16	Q6NUJ2	chr2_46914826_A_G_b38	-0.0636882	0.00758369	4.53925e-17	0.6919
11116-16	Q6NUJ2	chr6_32619573_G_A_b38	0.134134	0.00907906	2.15423e-49	0.819522
11117-2	Q8TB22	chr17_50547162_A_C_b38	0.347531	0.00666226	0	0.594756
11117-2	Q8TB22	chr1_196699230_GT_G_b38	0.0521919	0.00735693	1.30053e-12	0.394276
11117-2	Q8TB22	chr17_28304310_C_A_b38	0.273396	0.0149527	1.10737e-74	0.538389
11117-2	Q8TB22	chr6_32028747_C_A_b38	-0.0837455	0.0103258	5.04815e-16	0.879222
11118-107	Q9H0T7	chr1_196695521_C_T_b38	0.257913	0.00704115	9.72902e-294	0.399964
11118-107	Q9H0T7	chr1_197799152_G_C_b38	-0.139628	0.0150462	1.69591e-20	0.942525
11118-107	Q9H0T7	chr3_165766613_G_A_b38	-0.144484	0.00890773	3.63573e-59	0.810003
11118-107	Q9H0T7	chr6_31964400_C_T_b38	-0.198	0.0100599	3.07336e-86	0.860554
11120-49	Q8WUY8	chr1_196682994_T_TA_b38	0.0997491	0.00734489	5.2101e-42	0.394096
11120-49	Q8WUY8	chr17_28367840_G_A_b38	0.092461	0.00672844	5.70145e-43	0.496413
11120-49	Q8WUY8	chr19_53836078_C_CT_b38	0.276887	0.0247037	3.0903e-29	0.3956
11120-49	Q8WUY8	chr3_165790840_AG_A_b38	0.0636182	0.0077504	2.24216e-16	0.313184
11120-49	Q8WUY8	chr6_32009122_C_T_b38	-0.0751551	0.00986397	2.55346e-14	0.842814
11121-56	Q2TAL6	chr7_49772968_C_A_b38	0.408964	0.0217726	1.03246e-78	0.864743
11122-97	Q9NZD8	chr19_53836078_C_CT_b38	0.365055	0.0243542	5.88844e-51	0.3956
11122-97	Q9NZD8	chr3_56815721_T_C_b38	-0.0491834	0.00692992	1.27257e-12	0.382866
11124-9	P21333	chr17_28367840_G_A_b38	0.185004	0.0150696	1.20917e-34	0.51486
11126-102	O75962	chr6_32623176_T_C_b38	-0.0503736	0.00710495	1.34175e-12	0.586687
11128-29	Q8N3T6	chr1_196682994_T_TA_b38	0.0524304	0.00735757	1.03292e-12	0.394096
11128-29	Q8N3T6	chr19_10115903_C_T_b38	-0.283019	0.0183327	9.09795e-54	0.965182
11128-29	Q8N3T6	chr19_13567149_G_A_b38	-0.283286	0.0325228	3.027e-18	0.98648
11128-29	Q8N3T6	chr19_11146823_T_C_b38	-0.149032	0.0214976	4.13423e-12	0.974825
11129-66	O95972	chr1_196695521_C_T_b38	0.129063	0.00712722	2.73461e-73	0.399964
11129-66	O95972	chr17_28304310_C_A_b38	0.144119	0.0193233	1.01695e-13	0.551
11129-66	O95972	chr3_165767231_T_C_b38	0.0725137	0.00757325	1.01872e-21	0.309692
11129-66	O95972	chr6_31967534_C_T_b38	-0.108018	0.0100936	9.99709e-27	0.860579
11130-158	O00305	chr12_48797209_T_C_b38	-0.104429	0.00811743	7.1074e-38	0.753721
11130-158	O00305	chr3_56815721_T_C_b38	-0.0817348	0.00720374	7.74946e-30	0.381428
11134-30	Q9UGC7	chr6_152990198_C_CA_b38	0.186479	0.00885732	2.11753e-98	0.795058
11134-30	Q9UGC7	chr1_196699230_GT_G_b38	0.0544539	0.00735651	1.3401e-13	0.394276
11135-5	Q7Z7F7	chr6_29940638_G_A_b38	-0.209236	0.0114058	3.63445e-75	0.895696
11137-43	P32927	chr1_196682994_T_TA_b38	0.14583	0.00732492	3.42128e-88	0.394096
11137-43	P32927	chr20_2815361_G_A_b38	0.35027	0.0276134	7.18235e-37	0.919149
11137-43	P32927	chr3_165790840_AG_A_b38	0.0818257	0.00774598	4.39325e-26	0.313184
11137-43	P32927	chr6_31965384_G_A_b38	-0.109939	0.00970308	9.2904e-30	0.86043
11138-16	Q13761	chr19_53836078_C_CT_b38	0.231679	0.0248442	1.20226e-20	0.3956
11140-56	P02452	chr17_50180557_T_C_b38	0.262115	0.018938	1.44765e-43	0.967402
11140-56	P02452	chr12_48195153_A_G_b38	-0.433664	0.0151611	6.04659e-180	0.356654
11140-56	P02452	chr13_42378009_C_T_b38	-0.0826038	0.0067743	3.35787e-34	0.442639
11140-56	P02452	chr17_62627612_TCCTCCCTCCGC_T_b38	-0.237136	0.00896293	2.99782e-154	0.8031
11140-56	P02452	chr17_54952417_C_T_b38	1.30972	0.105769	3.238e-35	0.99874
11140-56	P02452	chr17_53450476_G_A_b38	0.692641	0.0752143	3.294e-20	0.9975
11140-56	P02452	chr17_43759701_AT_A_b38	0.820964	0.0931108	1.175e-18	0.99837
11140-56	P02452	chr17_47169483_A_C_b38	0.423976	0.0488793	4.17461e-18	0.994567
11140-56	P02452	chr17_52370412_T_C_b38	0.321235	0.0442705	3.98141e-13	0.993365
11140-56	P02452	chr17_42071178_C_T_b38	0.297251	0.0420171	1.5e-12	0.99194
11140-56	P02452	chr17_40090375_C_A_b38	0.306749	0.0434909	1.748e-12	0.99248
11140-56	P02452	chr17_61476356_A_G_b38	-0.0994936	0.0141913	2.371e-12	0.92411
11140-56	P02452	chr17_46069597_A_G_b38	0.186577	0.0269097	4.10687e-12	0.984076
11140-56	P02452	chr8_118951308_A_G_b38	-0.0484654	0.00674453	6.67756e-13	0.476348
11142-11	O95841	chr1_178533072_GTA_G_b38	-0.275938	0.0072708	0	0.618631
11142-11	O95841	chr1_179691858_A_G_b38	-0.415496	0.0352727	4.97674e-32	0.98953
11142-11	O95841	chr1_177462769_G_C_b38	-0.264175	0.0254366	2.88198e-25	0.979646
11142-11	O95841	chr1_181103020_G_A_b38	-0.51209	0.0582304	1.441e-18	0.99582
11143-32	Q96PB7	chr1_196682994_T_TA_b38	0.0966824	0.0076707	2.019e-36	0.3973
11143-32	Q96PB7	chr17_28304310_C_A_b38	0.398113	0.018648	4.10204e-97	0.551
11143-32	Q96PB7	chr6_31976816_C_T_b38	-0.0768494	0.0108041	1.133e-12	0.85955
11144-10	Q30KQ4	chr1_196682994_T_TA_b38	0.0910662	0.00734781	2.829e-35	0.394096
11145-72	Q6ZVL6	chr11_33378145_G_A_b38	0.365749	0.00677508	0	0.517899
11145-72	Q6ZVL6	chr1_196682994_T_TA_b38	0.0729785	0.00767812	2.01e-21	0.3973
11145-72	Q6ZVL6	chr11_31847586_G_A_b38	-0.119979	0.0161626	1.14296e-13	0.950623
11145-72	Q6ZVL6	chr9_133317963_C_T_b38	0.0956787	0.0122544	5.82505e-15	0.910331
11146-4	Q9Y458	chr1_196682994_T_TA_b38	0.0641464	0.00735517	2.75095e-18	0.394096
11146-4	Q9Y458	chr17_66184276_C_T_b38	0.312513	0.0332016	4.83992e-21	0.945185
11147-17	Q86YW5	chr19_15466006_G_A_b38	0.154499	0.00852485	2.08448e-73	0.787129
11149-3	Q15399	chr1_196699230_GT_G_b38	0.0656313	0.00735415	4.48164e-19	0.394276
11150-3	P12109	chr21_45957382_G_A_b38	-0.270881	0.0151098	7.19411e-72	0.578812
11152-46	Q9UKR3	chr19_51035305_G_T_b38	0.459788	0.0069916	0	0.651372
11152-46	Q9UKR3	chr14_94567258_A_T_b38	-0.0974465	0.00812795	4.05518e-33	0.754597
11152-46	Q9UKR3	chr17_7176997_C_T_b38	-0.0657028	0.0085634	1.68657e-14	0.787782
11152-46	Q9UKR3	chr19_48703417_G_A_b38	0.074908	0.00715753	1.24266e-25	0.394971
11152-46	Q9UKR3	chr19_5831829_C_T_b38	-0.174859	0.0193891	1.90801e-19	0.966265
11152-46	Q9UKR3	chr2_107018498_T_G_b38	0.0685238	0.0079069	4.46277e-18	0.732206
11154-3	Q14494	chr12_54322000_C_CA_b38	-0.0593261	0.00724202	2.57055e-16	0.437809
11154-3	Q14494	chr19_53836078_C_CT_b38	0.199599	0.0249284	1.23027e-15	0.3956
11154-3	Q14494	chr7_106727342_CT_C_b38	0.053985	0.00722484	7.89022e-14	0.550156
11155-16	A8TX70	chr1_196682994_T_TA_b38	0.0526656	0.00735753	8.18297e-13	0.394096
11157-35	P0DMV8	chr17_28367840_G_A_b38	-0.34588	0.016242	1.19179e-96	0.4928
11158-40	Q6ZP65	chr1_196682994_T_TA_b38	0.0744362	0.00767772	3.154e-22	0.3973
11158-40	Q6ZP65	chr6_32009122_C_T_b38	-0.0728278	0.0105088	4.208e-12	0.84984
11160-56	Q9H9V4	chr1_196699230_GT_G_b38	0.0860112	0.00734871	1.212e-31	0.394276
11160-56	Q9H9V4	chr17_28304310_C_A_b38	0.190522	0.0151134	1.95206e-36	0.538367
11160-56	Q9H9V4	chr19_44926286_C_T_b38	-0.0712707	0.00732511	2.25388e-22	0.696752
11160-56	Q9H9V4	chr3_165775666_A_C_b38	0.108244	0.00725675	2.5835e-50	0.312415
11162-37	Q9NQ60	chr1_196682994_T_TA_b38	0.0657754	0.00767996	1.084e-17	0.3973
11162-37	Q9NQ60	chr17_28367840_G_A_b38	0.112133	0.00698779	6.001e-58	0.49201
11163-7	Q5T6X4	chr1_196699230_GT_G_b38	0.0996926	0.00766947	1.238e-38	0.39731
11163-7	Q5T6X4	chr6_31910804_A_AC_b38	-0.108495	0.0155408	2.921e-12	0.93778
11164-7	Q9NT68	chr1_196682994_T_TA_b38	0.146976	0.00764806	2.586e-82	0.3973
11164-7	Q9NT68	chr3_165787389_A_G_b38	0.0696936	0.00715977	2.15816e-22	0.396638
11164-7	Q9NT68	chr6_32009122_C_T_b38	-0.112371	0.010499	9.846e-27	0.84984
11167-6	Q13613	chr1_196699230_GT_G_b38	0.176587	0.00730669	4.84441e-129	0.394276
11167-6	Q13613	chr3_165780046_A_G_b38	0.0759078	0.00726482	1.48573e-25	0.312405
11167-6	Q13613	chr6_31967534_C_T_b38	-0.12703	0.00970067	3.52044e-39	0.86052
11168-3	Q96KG7	chr1_196682994_T_TA_b38	0.128198	0.00733346	1.99132e-68	0.394096
11168-3	Q96KG7	chr3_165787389_A_G_b38	0.054871	0.00687306	1.4225e-15	0.401104
11168-3	Q96KG7	chr6_32006196_G_A_b38	-0.0881926	0.00996808	8.9494e-19	0.846903
11173-29	Q7Z6M3	chr1_196682994_T_TA_b38	0.0533311	0.0073574	4.21021e-13	0.394096
11173-29	Q7Z6M3	chr7_95308384_T_TAA_b38	-0.0880754	0.0079563	1.75599e-28	0.715029
11174-8	Q9UPZ6	chr1_207100406_T_C_b38	-0.215323	0.0105659	2.56176e-92	0.886267
11174-8	Q9UPZ6	chr6_32634705_T_C_b38	-0.0704066	0.00702147	1.15595e-23	0.356862
11175-45	Q7L5N7	chr10_113588287_G_A_b38	0.149002	0.0171741	4.10142e-18	0.959962
11175-45	Q7L5N7	chr19_53824615_T_G_b38	-0.213	0.0178879	1.08146e-32	0.768895
11177-16	P13647	chr12_52519733_G_A_b38	0.134303	0.0079196	1.67069e-64	0.764775
11177-16	P13647	chr1_150579726_C_T_b38	-0.176117	0.0158325	9.61271e-29	0.952556
11177-16	P13647	chr1_196682994_T_TA_b38	0.0530054	0.00735747	5.83406e-13	0.394096
11177-16	P13647	chr14_94380925_T_A_b38	-0.237327	0.0183022	1.8805e-38	0.965001
11177-16	P13647	chr17_41586669_G_A_b38	0.243804	0.0199403	2.23816e-34	0.970683
11177-16	P13647	chr17_40237602_C_T_b38	0.185962	0.0215549	6.27858e-18	0.972893
11177-16	P13647	chr17_43215209_C_G_b38	0.139554	0.0184117	3.46549e-14	0.965343
11177-16	P13647	chr18_59901461_A_G_b38	-0.0673478	0.00679349	3.63387e-23	0.566559
11178-21	Q4LDE5	chr9_110498428_T_C_b38	-0.721235	0.0177958	0	0.964143
11178-21	Q4LDE5	chr1_156908252_G_A_b38	-0.607089	0.021886	2.388e-169	0.976126
11178-21	Q4LDE5	chr1_155062156_C_G_b38	-0.146293	0.00755498	1.56097e-83	0.729542
11178-21	Q4LDE5	chr1_158088646_G_A_b38	-0.380633	0.0470241	5.7532e-16	0.994125
11178-21	Q4LDE5	chr11_10302281_C_T_b38	0.0466318	0.0067493	4.8761e-12	0.531491
11178-21	Q4LDE5	chr7_103951132_T_C_b38	0.099042	0.0123644	1.14465e-15	0.919308
11178-21	Q4LDE5	chr9_111634841_T_C_b38	-0.48968	0.0356477	6.12426e-43	0.989768
11178-21	Q4LDE5	chr9_109282038_C_T_b38	-0.530793	0.0474448	4.692e-29	0.9937
11178-21	Q4LDE5	chr9_112967764_C_T_b38	-0.544432	0.0542163	9.973e-24	0.99518
11178-21	Q4LDE5	chr9_133257521_T_TC_b38	-0.0573884	0.00790472	3.87035e-13	0.708121
11178-21	Q4LDE5	chr9_107602909_C_T_b38	-0.2546	0.0366302	3.641e-12	0.98936
11180-17	Q92922	chr1_196695521_C_T_b38	0.161487	0.00711087	3.57416e-114	0.399964
11180-17	Q92922	chr17_28367840_G_A_b38	-0.0503754	0.00700567	6.44789e-13	0.49201
11180-17	Q92922	chr3_165790840_AG_A_b38	0.0832072	0.00812256	1.261e-24	0.30994
11180-17	Q92922	chr6_31967534_C_T_b38	-0.102035	0.010095	5.11727e-24	0.860579
11184-51	P10645	chr14_92932705_G_A_b38	-0.759973	0.0578376	7.72325e-39	0.97498
11185-145	P30793	chr1_196699230_GT_G_b38	0.150667	0.0073217	4.30531e-94	0.394276
11185-145	P30793	chr3_165790840_AG_A_b38	0.068106	0.00774942	1.51525e-18	0.313184
11185-145	P30793	chr4_83312470_G_T_b38	-0.185333	0.0178875	3.72899e-25	0.231929
11185-145	P30793	chr6_31964400_C_T_b38	-0.107117	0.00970323	2.4684e-28	0.860422
11186-12	Q8NDY8	chr17_66247762_C_T_b38	0.114583	0.0162618	1.83991e-12	0.948504
11187-11	Q5QGZ9	chr12_10000080_G_A_b38	-1.05928	0.00448971	0	0.535149
11187-11	Q5QGZ9	chr12_8878082_C_G_b38	0.294774	0.0113101	9.61529e-150	0.903239
11187-11	Q5QGZ9	chr12_11172549_T_A_b38	-0.176691	0.00744956	2.33037e-124	0.71905
11187-11	Q5QGZ9	chr12_12880619_A_G_b38	-0.0810388	0.00732029	1.74557e-28	0.696652
11187-11	Q5QGZ9	chr12_6434503_G_A_b38	-0.212678	0.0206618	7.55433e-25	0.972726
11187-11	Q5QGZ9	chr12_7722850_A_G_b38	-0.167205	0.0163095	1.15911e-24	0.955439
11187-11	Q5QGZ9	chr12_5084372_TGA_T_b38	0.454474	0.0612192	1.139e-13	0.99622
11187-11	Q5QGZ9	chr2_62303845_T_C_b38	-0.0568381	0.0071601	2.05172e-15	0.330541
11187-11	Q5QGZ9	chr3_98971748_A_T_b38	0.082133	0.00676672	6.66003e-34	0.550946
11190-129	Q96TA2	chr1_196682994_T_TA_b38	0.0804381	0.00767601	1.07e-25	0.3973
11192-168	Q9GZM7	chr1_31566050_A_T_b38	0.085248	0.00672956	8.93003e-37	0.512035
11192-168	Q9GZM7	chr1_21778984_C_T_b38	-0.572991	0.0376654	2.91414e-52	0.990856
11192-168	Q9GZM7	chr12_111388673_A_AAATT_b38	0.0544471	0.00746763	3.07467e-13	0.364324
11192-168	Q9GZM7	chr13_110266274_G_A_b38	0.0701269	0.00828319	2.53586e-17	0.790985
11192-168	Q9GZM7	chr15_101365761_T_G_b38	0.0696121	0.00734755	2.68817e-21	0.699391
11192-168	Q9GZM7	chr2_27519736_T_C_b38	-0.0689598	0.00706509	1.66103e-22	0.348412
11192-168	Q9GZM7	chr20_62374241_G_A_b38	-0.0735166	0.00707733	2.82307e-25	0.346253
11196-31	P12111	chr2_237315312_G_A_b38	0.0678744	0.00736036	2.92678e-20	0.701974
11196-31	P12111	chr1_196699230_GT_G_b38	0.0676576	0.00735367	3.56242e-20	0.394276
11196-31	P12111	chr21_46225860_C_T_b38	0.516769	0.0571344	1.499e-19	0.99558
11198-37	Q96BA8	chr1_196699230_GT_G_b38	0.0937465	0.00734626	2.70246e-37	0.394276
11198-37	Q96BA8	chr3_165787389_A_G_b38	0.0499139	0.00687399	3.8346e-13	0.401105
11201-19	Q9Y606	chr1_196699230_GT_G_b38	0.0620658	0.00735495	3.21041e-17	0.394276
11202-70	Q99593	chr1_196699230_GT_G_b38	0.0878219	0.00734815	6.37178e-33	0.394276
11203-97	P30613	chr17_28367840_G_A_b38	0.238424	0.0149871	5.52073e-57	0.514873
11204-80	P78310	chr1_203483281_G_A_b38	-0.248004	0.0308362	8.79346e-16	0.987922
11205-10	P26010	chr14_24576383_A_G_b38	0.0897233	0.0100592	4.68292e-19	0.128524
11207-3	P21757	chr1_196682994_T_TA_b38	0.101268	0.00734436	2.98978e-43	0.394096
11207-3	P21757	chr19_15469847_G_A_b38	0.243683	0.0108239	3.06802e-112	0.892656
11207-3	P21757	chr6_31979309_G_A_b38	-0.0687872	0.00964808	1.00644e-12	0.858218
11208-15	Q9UK23	chr16_4990249_G_A_b38	0.423382	0.0109888	0	0.898752
11208-15	Q9UK23	chr16_3959905_A_G_b38	0.0804212	0.00921209	2.54774e-18	0.841083
11208-15	Q9UK23	chr17_6936552_C_T_b38	-1.35872	0.169756	1.205e-15	0.99951
11208-15	Q9UK23	chr9_133469788_T_C_b38	-0.0867177	0.0112285	1.13604e-14	0.0999556
11208-15	Q9UK23	chr9_136212109_G_A_b38	0.0522992	0.00709702	1.71685e-13	0.655756
11211-7	Q15813	chr1_235417506_A_G_b38	0.103999	0.00695534	1.50308e-50	0.371917
11211-7	Q15813	chr19_53836078_C_CT_b38	0.227572	0.0248557	6.16595e-20	0.3956
11211-7	Q15813	chr3_56815721_T_C_b38	-0.0576824	0.00692851	8.40587e-17	0.382866
11212-7	Q8NBS9	chr6_7392433_G_T_b38	-0.998768	0.0431143	1.0135e-118	0.993091
11212-7	Q8NBS9	chr6_8458576_G_A_b38	-0.194125	0.0192062	5.12184e-24	0.96828
11212-7	Q8NBS9	chr14_94371805_G_T_b38	-0.408577	0.0381226	8.42849e-27	0.991048
11212-7	Q8NBS9	chr17_82398802_G_A_b38	-0.149576	0.00706469	1.71529e-99	0.65145
11212-7	Q8NBS9	chr17_7559652_A_G_b38	0.0622418	0.00787044	2.60919e-15	0.241299
11212-7	Q8NBS9	chr6_13474334_G_A_b38	-0.97186	0.0900627	3.798e-27	0.99826
11212-7	Q8NBS9	chr6_6014173_ATC_A_b38	-0.270545	0.0288333	6.40756e-21	0.984237
11212-7	Q8NBS9	chr7_151234719_G_A_b38	-0.0904625	0.00953988	2.48115e-21	0.854219
11214-40	Q9UBS3	chr7_108292463_C_T_b38	0.229486	0.0280365	2.71713e-16	0.985356
11214-40	Q9UBS3	chr14_94371805_G_T_b38	-0.680003	0.0380222	1.56071e-71	0.991048
11214-40	Q9UBS3	chr16_72120610_C_T_b38	-0.097394	0.00762323	2.23405e-37	0.735132
11214-40	Q9UBS3	chr17_28304310_C_A_b38	0.282782	0.0149376	6.35696e-80	0.53838
11214-40	Q9UBS3	chr17_66228657_C_T_b38	-0.550231	0.0313459	5.59146e-69	0.986767
11214-40	Q9UBS3	chr4_154443514_G_T_b38	-0.431987	0.0563034	1.68696e-14	0.995911
11214-40	Q9UBS3	chr4_87302651_GC_G_b38	-0.0587117	0.0078918	1.01002e-13	0.706431
11214-40	Q9UBS3	chr6_31952179_T_C_b38	-0.0979289	0.0116925	5.50475e-17	0.908879
11215-6	P55291	chr1_230167865_C_A_b38	0.0770723	0.0069721	2.08744e-28	0.370233
11215-6	P55291	chr17_28304310_C_A_b38	-0.18003	0.0151308	1.20938e-32	0.538363
11215-6	P55291	chr17_66247762_C_T_b38	-0.174189	0.0162482	8.15196e-27	0.948504
11215-6	P55291	chr3_53376100_G_A_b38	1.13229	0.0637713	1.565e-70	0.99654
11215-6	P55291	chr3_52297798_G_A_b38	0.433893	0.0265313	4.07444e-60	0.983683
11215-6	P55291	chr3_46579072_C_T_b38	0.681885	0.0434199	1.411e-55	0.99249
11215-6	P55291	chr3_51236980_A_G_b38	0.271063	0.0240432	1.76425e-29	0.979989
11215-6	P55291	chr3_45440123_C_T_b38	0.27484	0.0270763	3.29423e-24	0.984283
11215-6	P55291	chr3_49359851_T_A_b38	0.177939	0.0184505	5.20505e-22	0.965483
11215-6	P55291	chr3_47967781_G_A_b38	0.178514	0.0191416	1.09974e-20	0.96801
11215-6	P55291	chr3_54420171_G_A_b38	0.174478	0.0190655	5.61524e-20	0.967745
11215-6	P55291	chr3_43891240_C_T_b38	0.222287	0.0249373	4.93058e-19	0.981411
11215-6	P55291	chr3_55895022_C_T_b38	0.252985	0.0323377	5.14829e-15	0.987487
11215-6	P55291	chr4_186243195_G_A_b38	0.211467	0.0150403	6.68492e-45	0.491813
11215-6	P55291	chr5_177409531_A_G_b38	0.132874	0.00775459	8.15656e-66	0.250458
11218-84	P51580	chr1_169515529_A_G_b38	-0.335487	0.0144491	2.964e-119	0.92811
11218-84	P51580	chr10_63311455_C_A_b38	-0.0578459	0.00706455	2.65161e-16	0.564408
11218-84	P51580	chr11_116778201_G_C_b38	0.0963631	0.0106707	1.70715e-19	0.12271
11218-84	P51580	chr16_56962246_T_C_b38	0.0579981	0.00700439	1.22922e-16	0.494786
11218-84	P51580	chr3_165787389_A_G_b38	0.0700934	0.00715898	1.23092e-22	0.396635
11218-84	P51580	chr8_105569300_A_T_b38	0.0721008	0.00840064	9.26118e-18	0.776082
11219-95	Q8TAT2	chr10_91906592_C_T_b38	0.278115	0.00784172	1.63644e-275	0.737327
11219-95	Q8TAT2	chr1_109279521_G_A_b38	-0.0737579	0.00861751	1.13783e-17	0.20872
11219-95	Q8TAT2	chr10_100069757_C_T_b38	0.238949	0.0174539	1.15961e-42	0.958122
11219-95	Q8TAT2	chr10_92995451_T_C_b38	-0.0633704	0.00712635	5.97958e-19	0.593284
11219-95	Q8TAT2	chr10_95540558_G_T_b38	0.426063	0.0592379	6.365e-13	0.99596
11219-95	Q8TAT2	chr14_91775008_A_C_b38	0.0666836	0.0087123	1.9488e-14	0.79736
11223-1	Q6P9G4	chr1_169515529_A_G_b38	0.162373	0.0145332	5.574e-29	0.92811
11223-1	Q6P9G4	chr10_19931917_G_T_b38	-0.0738849	0.00765175	4.63812e-22	0.298163
11223-1	Q6P9G4	chr3_52819731_C_G_b38	0.0640204	0.00789635	5.16289e-16	0.730913
11226-16	Q05086	chr1_196694783_C_T_b38	0.049998	0.00715989	2.88802e-12	0.397313
11226-16	Q05086	chr17_28304310_C_A_b38	0.256877	0.019109	1.53922e-40	0.551
11227-31	Q9Y4P3	chr7_73526040_G_A_b38	-0.115361	0.0165463	3.12524e-12	0.95298
11227-31	Q9Y4P3	chr3_56815721_T_C_b38	-0.0723069	0.00720604	1.07813e-23	0.381428
11228-37	Q7Z5B4	chr1_196682994_T_TA_b38	0.145815	0.00732493	3.5628e-88	0.394096
11228-37	Q7Z5B4	chr17_28304310_C_A_b38	0.249735	0.0150012	3.14709e-62	0.538387
11228-37	Q7Z5B4	chr3_165743688_A_G_b38	-0.0695052	0.00696586	1.90284e-23	0.627678
11228-37	Q7Z5B4	chr4_73853224_C_A_b38	0.0721874	0.00742637	2.46781e-22	0.289275
11228-37	Q7Z5B4	chr6_31967507_CCT_C_b38	-0.11224	0.010365	2.51451e-27	0.86084
11229-16	O75460	chr1_196682994_T_TA_b38	0.0574086	0.00768186	7.82e-14	0.3973
11229-16	O75460	chr19_48703417_G_A_b38	0.0494305	0.00716261	5.15709e-12	0.394971
11231-12	Q6P4F2	chr3_126530422_G_A_b38	-0.0556266	0.00752831	1.47943e-13	0.683531
11232-46	P20061	chr11_59887546_A_G_b38	0.29576	0.0155851	2.64029e-80	0.647182
11232-46	P20061	chr19_48702888_G_C_b38	-0.23607	0.0150382	1.56219e-55	0.459747
11237-49	Q15113	chr7_100638579_G_A_b38	-0.152868	0.00700858	1.80419e-105	0.354227
11237-49	Q15113	chr15_43974532_G_A_b38	0.226651	0.0203963	1.09285e-28	0.971987
11237-49	Q15113	chr15_60602766_C_T_b38	0.0526796	0.0070972	1.14853e-13	0.342464
11237-49	Q15113	chr7_21567665_C_G_b38	0.062594	0.00836845	7.44622e-14	0.796783
11237-49	Q15113	chr7_99565064_C_T_b38	-0.0789728	0.0111019	1.13206e-12	0.897443
11239-49	Q8IU80	chr17_28000866_G_A_b38	-0.465651	0.0115754	0	0.902307
11239-49	Q8IU80	chr17_29070956_G_A_b38	-0.194056	0.00836744	5.50514e-119	0.777292
11239-49	Q8IU80	chr17_31423643_C_T_b38	-0.355852	0.02224	1.26706e-57	0.974687
11239-49	Q8IU80	chr17_21393104_G_A_b38	0.116956	0.00758839	1.334e-53	0.57721
11239-49	Q8IU80	chr17_30340250_C_G_b38	-0.199026	0.0129367	2.07859e-53	0.920773
11239-49	Q8IU80	chr17_22638594_C_T_b38	0.361359	0.0287628	3.346e-36	0.98268
11239-49	Q8IU80	chr17_33067994_C_T_b38	0.0875552	0.00703759	1.56372e-35	0.555313
11239-49	Q8IU80	chr17_26991701_C_T_b38	0.178345	0.0146117	2.91e-34	0.92899
11239-49	Q8IU80	chr17_18038484_G_T_b38	-0.20846	0.0171948	7.964e-34	0.94984
11239-49	Q8IU80	chr17_16587259_G_A_b38	0.17196	0.0145782	4.10926e-32	0.938642
11239-49	Q8IU80	chr17_19077266_T_A_b38	0.111309	0.0102418	1.633e-27	0.84001
11239-49	Q8IU80	chr17_20084167_C_T_b38	0.0716659	0.00716274	1.44347e-23	0.394056
11239-49	Q8IU80	chr17_34138864_A_T_b38	0.0672658	0.00718228	7.56779e-21	0.388137
11239-49	Q8IU80	chr17_15132253_C_T_b38	0.213113	0.0228864	1.25722e-20	0.976027
11239-49	Q8IU80	chr2_27588855_A_G_b38	-0.0598554	0.00850517	1.95673e-12	0.783716
11241-8	P04424	chr7_66952696_C_A_b38	-0.130545	0.00916052	4.42989e-46	0.83948
11241-8	P04424	chr7_65627060_T_A_b38	0.268064	0.0254259	5.471e-26	0.97769
11241-8	P04424	chr11_94075453_C_T_b38	0.0711866	0.0100345	1.30095e-12	0.87054
11241-8	P04424	chr22_43928847_C_G_b38	-0.070661	0.00800503	1.07452e-18	0.77037
11241-8	P04424	chr7_64586033_G_T_b38	0.413853	0.0310876	1.95797e-40	0.988149
11241-8	P04424	chr7_63240752_A_G_b38	0.328448	0.0320252	1.11315e-24	0.987252
11241-8	P04424	chr7_61082706_G_A_b38	0.312779	0.032277	3.3099e-22	0.987449
11241-8	P04424	chr7_57669682_C_T_b38	0.308315	0.0321354	8.45189e-22	0.987336
11241-8	P04424	chr7_55690973_A_G_b38	0.236442	0.0297669	1.97117e-15	0.985197
11241-8	P04424	chr7_54418653_G_A_b38	0.272195	0.0345821	3.51933e-15	0.989075
11241-8	P04424	chr7_68062899_C_T_b38	0.300383	0.0394449	2.63e-14	0.99084
11241-8	P04424	chr7_53340168_T_A_b38	0.123156	0.0176851	3.31136e-12	0.962284
11241-8	P04424	chr8_125469835_A_G_b38	0.0467713	0.00675567	4.41333e-12	0.462205
11242-33	P22735	chr17_28304310_C_A_b38	0.161313	0.0192872	7.67008e-17	0.551
11243-90	Q5T601	chr17_28304310_C_A_b38	0.668408	0.0134442	0	0.538382
11243-90	Q5T601	chr19_44914381_C_CTTCG_b38	-0.100289	0.00852057	5.55616e-32	0.769227
11243-90	Q5T601	chr3_165790840_AG_A_b38	0.0572362	0.00775169	1.53947e-13	0.313184
11245-43	P21333	chr7_95304888_A_G_b38	-1.19276	0.014035	0	0.7137
11246-3	Q8TDL5	chr20_33106766_T_C_b38	0.379521	0.0148486	4.3236e-144	0.4184
11246-3	Q8TDL5	chr19_48706082_T_C_b38	-0.121188	0.0152612	2.00716e-15	0.436256
11246-3	Q8TDL5	chr20_25379153_C_T_b38	0.303022	0.0438198	4.67263e-12	0.969167
11247-20	Q8N159	chr1_196682994_T_TA_b38	0.101719	0.00734419	1.26737e-43	0.394096
11247-20	Q8N159	chr3_165766613_G_A_b38	-0.0632818	0.00859386	1.79003e-13	0.81031
11247-20	Q8N159	chr6_32006196_G_A_b38	-0.0770024	0.00997047	1.13584e-14	0.846903
11248-43	P10746	chr10_125816857_G_A_b38	0.282391	0.0107351	1.65888e-152	0.108862
11248-43	P10746	chr1_247876149_C_T_b38	0.0523512	0.00711963	1.93693e-13	0.658566
11248-43	P10746	chr2_219216694_G_A_b38	-0.358723	0.026173	9.36288e-43	0.98321
11252-30	O75427	chr1_196686613_A_C_b38	0.0971857	0.00688202	2.79192e-45	0.39468
11252-30	O75427	chr3_165763112_G_C_b38	0.0587642	0.00726725	6.1576e-16	0.312642
11252-30	O75427	chr6_32009122_C_T_b38	-0.088702	0.00986107	2.35867e-19	0.842814
11254-13	O95428	chr1_196699230_GT_G_b38	0.0830325	0.00734959	1.34899e-29	0.394276
11254-13	O95428	chr3_165787389_A_G_b38	0.0495678	0.00687451	5.57973e-13	0.401107
11254-13	O95428	chr6_32008772_G_A_b38	-0.0724143	0.0101776	1.11833e-12	0.85431
11257-1	P09417	chr4_17509724_G_A_b38	0.431189	0.00775818	0	0.725744
11257-1	P09417	chr4_18588439_G_A_b38	-0.0581563	0.00705397	1.65872e-16	0.648436
11258-41	Q13477	chr17_28304310_C_A_b38	0.144242	0.0151664	1.89498e-21	0.538377
11258-41	Q13477	chr3_165790840_AG_A_b38	0.0634532	0.00775044	2.67728e-16	0.313184
11258-41	Q13477	chr8_105569300_A_T_b38	0.0592298	0.00801143	1.43368e-13	0.770587
11260-47	Q8TC36	chr1_196698298_A_T_b38	0.107834	0.0068784	2.16444e-55	0.394503
11260-47	Q8TC36	chr10_63336490_C_T_b38	-0.0553659	0.00679132	3.5659e-16	0.563513
11260-47	Q8TC36	chr3_186115303_A_T_b38	-1.88266	0.157246	4.935e-33	0.99943
11260-47	Q8TC36	chr3_187310840_C_T_b38	-0.263914	0.0277034	1.62823e-21	0.985007
11262-39	Q9H4I3	chr1_196682994_T_TA_b38	0.0576965	0.0076818	5.877e-14	0.3973
11262-39	Q9H4I3	chr17_28304310_C_A_b38	0.315947	0.0189253	4.91587e-61	0.551
11262-39	Q9H4I3	chr19_44926286_C_T_b38	-0.0701016	0.0076139	3.35206e-20	0.696584
11262-39	Q9H4I3	chr3_165790840_AG_A_b38	0.0662318	0.00812698	3.648e-16	0.30994
11263-57	P31415	chr12_7069674_C_T_b38	-0.932352	0.0277064	2.5293e-225	0.8867
11263-57	P31415	chr14_105728426_C_T_b38	-0.0638686	0.00767338	8.576e-17	0.40796
11263-57	P31415	chr17_28304310_C_A_b38	-0.156459	0.0193162	6.76239e-16	0.551
11263-57	P31415	chr3_165787389_A_G_b38	0.0589963	0.00716057	1.73586e-16	0.396632
11263-57	P31415	chr6_29949194_C_T_b38	-0.0835269	0.0106898	5.55176e-15	0.877997
11265-8	P00352	chr9_72938469_C_T_b38	-0.0850381	0.00820108	3.42594e-25	0.76057
11265-8	P00352	chr22_43928975_G_A_b38	-0.0589307	0.00832884	1.48913e-12	0.77066
11265-8	P00352	chr6_135097778_A_G_b38	0.0587804	0.00785876	7.45451e-14	0.726956
11266-8	Q14242	chr12_108625915_T_C_b38	0.219569	0.00825485	7.01947e-156	0.793159
11266-8	Q14242	chr1_76053170_T_C_b38	0.172829	0.00865121	8.65495e-89	0.815499
11266-8	Q14242	chr12_112402962_A_G_b38	-0.0577764	0.00752525	1.61996e-14	0.64824
11266-8	Q14242	chr17_40001742_C_T_b38	-0.0522037	0.00695869	6.2874e-14	0.625581
11266-8	Q14242	chr19_35166448_A_C_b38	0.0933334	0.00839547	1.03571e-28	0.201197
11266-8	Q14242	chr2_27508073_T_C_b38	-0.0541241	0.00706886	1.90785e-14	0.348355
11266-8	Q14242	chr2_231392153_G_C_b38	-0.0590947	0.00807066	2.44001e-13	0.77533
11266-8	Q14242	chr2_43237679_G_A_b38	-0.107104	0.0152255	1.99967e-12	0.948383
11266-8	Q14242	chr7_6485212_C_G_b38	-0.0708421	0.00796213	5.71843e-19	0.766693
11266-8	Q14242	chr8_133458388_T_C_b38	0.156206	0.00675913	3.64007e-118	0.566109
11266-8	Q14242	chr8_7005801_A_T_b38	-0.0627592	0.00746831	4.33765e-17	0.636676
11266-8	Q14242	chr8_129613918_G_A_b38	0.0579923	0.00784814	1.47601e-13	0.75655
11266-8	Q14242	chr9_98678040_C_T_b38	-0.136215	0.0120265	9.72738e-30	0.914306
11266-8	Q14242	chr9_33117956_C_T_b38	-0.0797995	0.01121	1.09041e-12	0.899587
11270-17	Q8WYQ3	chr1_196699230_GT_G_b38	0.104306	0.00734257	8.44956e-46	0.394276
11270-17	Q8WYQ3	chr19_53836078_C_CT_b38	0.425045	0.0240576	8.12831e-70	0.3956
11270-17	Q8WYQ3	chr3_165787389_A_G_b38	0.0571949	0.0068727	8.64596e-17	0.401105
11270-17	Q8WYQ3	chr6_32375592_T_C_b38	-0.113089	0.0108823	2.69642e-25	0.893053
11273-176	P0CG30	chr22_23982353_G_C_b38	0.24164	0.00746222	4.649e-230	0.44187
11273-176	P0CG30	chr4_73840677_T_G_b38	0.128963	0.0152107	2.28291e-17	0.448803
11275-94	Q9NZR2	chr1_196698298_A_T_b38	0.236614	0.00680542	7.26859e-265	0.394502
11275-94	Q9NZR2	chr1_197799380_G_C_b38	-0.111517	0.0146723	2.94955e-14	0.944151
11275-94	Q9NZR2	chr17_28304310_C_A_b38	0.190377	0.0151066	2.05184e-36	0.538379
11275-94	Q9NZR2	chr19_53836078_C_CT_b38	0.390658	0.0242335	2.0893e-58	0.3956
11275-94	Q9NZR2	chr3_56815721_T_C_b38	-0.0608031	0.00692861	1.69908e-18	0.382866
11276-1	Q86XR8	chr19_44908822_C_T_b38	-1.17395	0.0290249	0	0.938557
11277-23	P18850	chr1_161775516_T_C_b38	-0.0801288	0.0113109	1.3984e-12	0.901635
11277-23	P18850	chr1_93086630_C_G_b38	0.0927549	0.0068727	1.64771e-41	0.397759
11277-23	P18850	chr1_230279547_C_T_b38	-0.0845621	0.00786198	5.56344e-27	0.758261
11277-23	P18850	chr10_14787455_G_A_b38	-0.443483	0.0191273	6.32174e-119	0.968325
11277-23	P18850	chr10_15962248_G_A_b38	-0.175516	0.0250915	2.6522e-12	0.980125
11277-23	P18850	chr12_103916928_C_G_b38	-0.0775901	0.00721031	5.25997e-27	0.320909
11277-23	P18850	chr17_69140184_C_G_b38	-0.154993	0.0203306	2.46686e-14	0.971762
11277-23	P18850	chr22_29863353_T_C_b38	-0.0627266	0.00695783	1.96415e-19	0.625817
11277-23	P18850	chr3_12801433_G_A_b38	-0.0539843	0.00695336	8.24411e-15	0.375837
11277-23	P18850	chr4_55394922_G_A_b38	-0.0522688	0.00689911	3.55925e-14	0.60793
11277-23	P18850	chr5_16500772_C_T_b38	-0.0489542	0.00692805	1.59355e-12	0.61683
11277-23	P18850	chr6_32115398_C_T_b38	0.215799	0.0078021	2.16563e-168	0.758659
11278-4	P13942	chr16_88396142_T_C_b38	0.061236	0.00690611	7.51869e-19	0.390268
11278-4	P13942	chr18_48077850_G_A_b38	0.0575953	0.0070944	4.72283e-16	0.657131
11278-4	P13942	chr19_54255803_T_C_b38	0.0602483	0.00677546	5.99428e-19	0.555404
11278-4	P13942	chr6_132991083_C_T_b38	-0.0470447	0.00676332	3.50421e-12	0.455416
11278-4	P13942	chr6_33174476_C_G_b38	-0.220531	0.00701681	8.1426e-217	0.34272
11280-6	Q99259	chr1_196682994_T_TA_b38	0.096123	0.0076709	5.107e-36	0.3973
11281-6	Q14451	chr1_196695521_C_T_b38	0.199305	0.00682605	2.07068e-187	0.397099
11281-6	Q14451	chr1_197799152_G_C_b38	-0.117128	0.0146743	1.44199e-15	0.944152
11281-6	Q14451	chr17_28367840_G_A_b38	-0.104642	0.00672438	1.32751e-54	0.496413
11281-6	Q14451	chr3_165767231_T_C_b38	0.0968156	0.00725967	1.42764e-40	0.312636
11281-6	Q14451	chr6_31964400_C_T_b38	-0.155835	0.00969105	3.50746e-58	0.860423
11283-13	Q96JK2	chr1_196699230_GT_G_b38	0.149156	0.0073225	3.11409e-92	0.394276
11283-13	Q96JK2	chr3_165790840_AG_A_b38	0.0721823	0.00774846	1.21155e-20	0.313184
11283-13	Q96JK2	chr6_31976816_C_T_b38	-0.105862	0.0103248	1.14531e-24	0.859486
11284-24	Q6GTX8	chr1_196699230_GT_G_b38	0.0656679	0.00735414	4.28378e-19	0.394276
11285-8	P28906	chr17_28367840_G_A_b38	-0.284818	0.0148967	1.73872e-81	0.514883
11286-78	Q9BQE4	chr1_196699230_GT_G_b38	0.0879101	0.00734812	5.51118e-33	0.394276
11286-78	Q9BQE4	chr11_116778201_G_C_b38	0.0799795	0.0101601	3.49283e-15	0.125655
11286-78	Q9BQE4	chr19_44926286_C_T_b38	-0.161069	0.00729201	4.07992e-108	0.696751
11286-78	Q9BQE4	chr2_27519736_T_C_b38	0.0509146	0.00706914	5.91728e-13	0.348411
11286-78	Q9BQE4	chr3_165775666_A_C_b38	0.0704298	0.00726667	3.25565e-22	0.312414
11287-14	P00167	chr18_74275909_A_G_b38	0.0817549	0.00712016	1.62154e-30	0.663423
11287-14	P00167	chr4_145873469_T_C_b38	-0.0630258	0.00911974	4.81534e-12	0.837009
11288-26	P49902	chr10_102819571_C_T_b38	-0.100737	0.00780551	4.17107e-38	0.722061
11288-26	P49902	chr10_104205686_G_C_b38	-0.294671	0.0387311	2.783e-14	0.9905
11288-26	P49902	chr10_101191523_A_T_b38	-0.506007	0.0506373	1.64e-23	0.99447
11289-31	P48730	chr19_44915533_T_C_b38	0.15082	0.0183852	2.33754e-16	0.783838
11292-13	Q6AZY7	chr1_196695521_C_T_b38	0.199545	0.00728317	2.88842e-165	0.396836
11292-13	Q6AZY7	chr1_198041376_T_TA_b38	-0.0805159	0.0111926	6.316e-13	0.87041
11292-13	Q6AZY7	chr2_3594771_T_C_b38	0.0915708	0.00917625	1.88144e-23	0.189096
11292-13	Q6AZY7	chr3_165780046_A_G_b38	0.082107	0.0077459	2.97792e-26	0.313184
11292-13	Q6AZY7	chr6_32006196_G_A_b38	-0.154495	0.00994722	2.12579e-54	0.846903
11293-14	Q6UXK5	chr1_196682994_T_TA_b38	0.0622095	0.0073556	2.73328e-17	0.394096
11293-14	Q6UXK5	chr19_44848259_C_G_b38	-0.927015	0.0126459	0	0.932101
11293-14	Q6UXK5	chr19_43840418_C_T_b38	-0.411985	0.0292878	6.094e-45	0.98333
11293-14	Q6UXK5	chr19_46134118_G_A_b38	-0.429326	0.0317337	1.05396e-41	0.988641
11293-14	Q6UXK5	chr19_40998102_T_TA_b38	-0.328928	0.0361538	9.203e-20	0.98909
11293-14	Q6UXK5	chr19_47267250_C_T_b38	-0.0786992	0.00881087	4.18187e-19	0.822457
11293-14	Q6UXK5	chr19_42821369_A_G_b38	0.166304	0.0209927	2.337e-15	0.03313
11293-14	Q6UXK5	chr19_38533967_A_G_b38	-0.178288	0.0230878	1.14363e-14	0.976452
11293-14	Q6UXK5	chr3_165766613_G_A_b38	-0.105695	0.0085836	7.64985e-35	0.810311
11294-7	Q9ULS5	chr1_196691865_A_T_b38	0.15041	0.0188307	1.67302e-15	0.3954
11294-7	Q9ULS5	chr5_40972109_A_G_b38	0.45814	0.0633074	5.24566e-13	0.97843
11294-7	Q9ULS5	chr17_28367840_G_A_b38	-0.258312	0.0177087	2.73779e-47	0.4928
11294-7	Q9ULS5	chr6_31937353_G_A_b38	-0.272099	0.0306019	8.10588e-19	0.90011
11300-32	Q99523	chr1_196699230_GT_G_b38	0.0801284	0.00735043	1.13761e-27	0.394276
11300-32	Q99523	chr14_106473508_T_C_b38	0.0777739	0.00965864	8.12764e-16	0.83188
11300-32	Q99523	chr6_32009122_C_T_b38	-0.074985	0.00986401	2.91865e-14	0.842814
11302-237	Q92752	chr1_175599911_A_G_b38	0.120264	0.00673146	2.17256e-71	0.532063
11302-237	Q92752	chr1_196699230_GT_G_b38	0.138204	0.00732807	2.45226e-79	0.394276
11302-237	Q92752	chr15_88872016_C_G_b38	-0.054771	0.00748744	2.57299e-13	0.718129
11302-237	Q92752	chr17_28367840_G_A_b38	-0.0949583	0.00672604	2.94189e-45	0.496412
11302-237	Q92752	chr3_165777354_AAAT_A_b38	-0.0855525	0.00916145	9.7875e-21	0.810058
11302-237	Q92752	chr6_31960529_A_G_b38	-0.137146	0.0116836	8.10582e-32	0.908886
11303-7	Q9Y3Z3	chr1_196682994_T_TA_b38	0.133046	0.00733122	1.33488e-73	0.394096
11303-7	Q9Y3Z3	chr17_28367840_G_A_b38	-0.0615254	0.0067351	6.53824e-20	0.496412
11303-7	Q9Y3Z3	chr3_165790840_AG_A_b38	0.0687693	0.00774927	7.03736e-19	0.313184
11303-7	Q9Y3Z3	chr6_32008772_G_A_b38	-0.0878174	0.0101744	6.07146e-18	0.85431
11307-33	Q9H0M0	chr11_198986_T_C_b38	-0.0499863	0.00701869	1.06457e-12	0.53078
11307-33	Q9H0M0	chr3_56815721_T_C_b38	-0.0729099	0.00720615	4.60998e-24	0.381428
11307-33	Q9H0M0	chr7_106698017_G_C_b38	0.0487883	0.00704475	4.34504e-12	0.552864
11308-8	Q8TEY5	chr1_153971312_A_G_b38	-0.202956	0.00669505	7.43221e-202	0.542242
11308-8	Q8TEY5	chr3_57600224_T_C_b38	0.10789	0.00880179	1.52791e-34	0.177715
11308-8	Q8TEY5	chr6_25376590_T_C_b38	0.125467	0.0116056	3.05474e-27	0.0926729
11308-8	Q8TEY5	chr6_34149604_C_T_b38	-0.667813	0.0710942	5.813e-21	0.9972
11308-8	Q8TEY5	chr6_37140132_G_A_b38	-0.155369	0.0184706	4.04042e-17	0.965568
11308-8	Q8TEY5	chr7_127580863_G_T_b38	0.125177	0.0132587	3.68827e-21	0.930702
11308-8	Q8TEY5	chr8_9326086_A_G_b38	0.129787	0.0127716	2.92441e-24	0.0750755
11308-8	Q8TEY5	chr6_30964446_A_G_b38	-0.753077	0.0188768	0	0.968278
11311-79	P15918	chr1_196682994_T_TA_b38	0.0618519	0.00768088	8.083e-16	0.3973
11311-79	P15918	chr19_15460527_C_A_b38	0.324729	0.00839091	0	0.786021
11312-40	P54278	chr1_196699230_GT_G_b38	0.121731	0.00733562	7.63755e-62	0.394276
11312-40	P54278	chr3_165790840_AG_A_b38	0.0683912	0.00774935	1.09058e-18	0.313184
11312-40	P54278	chr6_31936952_TGTA_T_b38	-0.103352	0.0126485	3.05618e-16	0.911643
11313-100	P61457	chr10_70888665_G_T_b38	0.119981	0.00696918	2.0187e-66	0.633212
11313-100	P61457	chr10_69769958_C_T_b38	2.09555	0.132534	2.598e-56	0.9992
11313-100	P61457	chr12_7441579_C_T_b38	-0.173015	0.0154634	4.63422e-29	0.950172
11313-100	P61457	chr22_43928975_G_A_b38	-0.0554805	0.00801798	4.53195e-12	0.771158
11315-148	O15297	chr1_196682994_T_TA_b38	0.105446	0.00766743	4.915e-43	0.3973
11315-148	O15297	chr4_24800212_C_G_b38	-0.230608	0.0218015	3.78524e-26	0.973528
11318-20	Q6Q788	chr11_116778201_G_C_b38	-0.329223	0.0218987	4.39951e-51	0.135623
11318-20	Q6Q788	chr20_45906012_G_A_b38	-0.124878	0.0177381	1.92166e-12	0.760215
11319-106	P49959	chr4_83083553_CAGA_C_b38	0.0758002	0.0108649	3.02309e-12	0.125115
11319-106	P49959	chr8_90001120_C_T_b38	0.0795078	0.00701903	9.59452e-30	0.641568
11320-29	Q96EP1	chr1_196682994_T_TA_b38	0.0822139	0.00767548	9.065e-27	0.3973
11320-29	Q96EP1	chr12_7065361_C_CAAAG_b38	0.167719	0.0115485	8.676e-48	0.88035
11320-29	Q96EP1	chr14_94380925_T_A_b38	-0.135961	0.0195336	3.39466e-12	0.96676
11320-29	Q96EP1	chr3_165790840_AG_A_b38	0.0633201	0.00812764	6.677e-15	0.30994
11324-3	A1KZ92	chr1_196699230_GT_G_b38	0.0510902	0.00735713	3.80309e-12	0.394276
11325-8	P78543	chr1_196682994_T_TA_b38	0.233675	0.00758674	2.693e-208	0.3973
11325-8	P78543	chr1_197799152_G_C_b38	-0.117683	0.0150504	5.31271e-15	0.942524
11325-8	P78543	chr3_165762312_G_A_b38	-0.123451	0.00891301	1.26035e-43	0.809876
11325-8	P78543	chr6_31964400_C_T_b38	-0.162055	0.0100754	3.29652e-58	0.860553
11327-56	P49760	chr1_196695521_C_T_b38	0.238878	0.00679594	1.15657e-270	0.3971
11327-56	P49760	chr1_197799152_G_C_b38	-0.126048	0.01467	8.53051e-18	0.944151
11327-56	P49760	chr17_28367840_G_A_b38	-0.220113	0.00665956	1.44821e-239	0.496412
11327-56	P49760	chr3_165763112_G_C_b38	0.11292	0.00725311	1.19073e-54	0.312643
11327-56	P49760	chr6_31964400_C_T_b38	-0.188419	0.00967623	1.88377e-84	0.860422
11328-9	Q9BQ65	chr1_196699230_GT_G_b38	0.0515449	0.00735705	2.4489e-12	0.394276
11330-15	P67870	chr17_28304310_C_A_b38	-0.321445	0.0189292	4.95222e-63	0.551
11330-15	P67870	chr2_3594771_T_C_b38	0.127837	0.00897738	5.18302e-46	0.186576
11333-82	P42331	chr2_68754306_ATGCTTT_A_b38	-0.145499	0.00968685	5.41331e-51	0.163927
11333-82	P42331	chr19_53836078_C_CT_b38	0.397177	0.0242014	1.23027e-60	0.3956
11334-7	O75022	chr1_196699230_GT_G_b38	0.0633339	0.00735467	7.2178e-18	0.394276
11334-7	O75022	chr17_28367840_G_A_b38	0.0513573	0.00673681	2.47089e-14	0.496412
11336-9	Q9NPI8	chr14_106658177_A_G_b38	-0.0701881	0.00718796	1.59638e-22	0.602664
11338-49	P51451	chr1_196682994_T_TA_b38	0.0697913	0.00767896	9.985e-20	0.3973
11347-9	P37837	chr11_589639_C_T_b38	-0.29281	0.0253723	8.23857e-31	0.980611
11347-9	P37837	chr11_1802239_G_A_b38	-0.237987	0.0303827	4.76451e-15	0.986536
11348-132	O15460	chr12_7068900_G_A_b38	0.154558	0.0103855	4.30265e-50	0.881142
11348-132	O15460	chr6_24437230_T_C_b38	-0.0539215	0.00682603	2.80264e-15	0.581482
11348-132	O15460	chr8_105569300_A_T_b38	0.0572069	0.00801123	9.27657e-13	0.770588
11350-30	Q9UNE7	chr3_56815721_T_C_b38	-0.063007	0.00720792	2.30305e-18	0.381429
11351-233	Q9H9Q4	chr2_219058688_G_GAGA_b38	0.086475	0.00792654	1.0376e-27	0.28836
11351-233	Q9H9Q4	chr8_105579917_A_G_b38	0.0556089	0.00772238	5.97717e-13	0.744428
11354-21	Q9NQ66	chr3_56815721_T_C_b38	-0.0568389	0.00720935	3.16933e-15	0.381428
11355-10	Q9GZV4	chr3_56815721_T_C_b38	-0.0506117	0.00721129	2.24422e-12	0.381428
11356-19	Q96DF8	chr22_19146092_G_A_b38	0.149122	0.0145405	1.11658e-24	0.943143
11356-19	Q96DF8	chr19_53836078_C_CT_b38	0.259224	0.0247616	1.34896e-25	0.3956
11358-15	Q13322	chr3_56815721_T_C_b38	-0.101178	0.00719723	6.89137e-45	0.381429
11358-15	Q13322	chr7_106727342_CT_C_b38	0.052179	0.00755271	4.895e-12	0.54862
11358-15	Q13322	chr8_105569300_A_T_b38	0.062636	0.00839996	8.8712e-14	0.776084
11358-15	Q13322	chr9_96328727_C_T_b38	0.0745072	0.00833831	4.05251e-19	0.771406
11360-39	P23921	chr11_4184726_C_T_b38	0.0507829	0.00678799	7.36024e-14	0.437714
11360-39	P23921	chr1_247874908_G_A_b38	-0.0794901	0.00776588	1.37046e-24	0.747459
11360-39	P23921	chr1_25257119_C_G_b38	-0.0506618	0.00699792	4.50185e-13	0.635592
11360-39	P23921	chr16_87853120_T_A_b38	0.0503409	0.00724512	3.69835e-12	0.683573
11360-39	P23921	chr17_28398413_T_C_b38	-0.299313	0.0302424	4.28317e-23	0.986422
11360-39	P23921	chr17_30795666_C_T_b38	-0.180174	0.0260894	4.983e-12	0.9788
11360-39	P23921	chr19_4506284_A_G_b38	-0.0548788	0.00676135	4.79657e-16	0.45671
11360-39	P23921	chr2_68448519_G_T_b38	-0.120714	0.0133476	1.51212e-19	0.0683004
11360-39	P23921	chr2_60492835_C_A_b38	-0.073673	0.00986092	7.94609e-14	0.134898
11360-39	P23921	chr20_36980231_A_C_b38	0.183518	0.00896002	3.12407e-93	0.831479
11360-39	P23921	chr20_57415349_T_C_b38	-0.0488702	0.00675401	4.63016e-13	0.538219
11360-39	P23921	chr22_32462694_A_G_b38	0.276304	0.00661677	0	0.52235
11360-39	P23921	chr22_30872104_T_C_b38	-0.0718788	0.00780032	3.11702e-20	0.752375
11360-39	P23921	chr22_28682779_C_T_b38	-0.172256	0.0230511	7.85187e-14	0.976375
11360-39	P23921	chr22_27640255_A_G_b38	-0.135226	0.0183434	1.68206e-13	0.965077
11360-39	P23921	chr22_34488624_G_C_b38	-0.050434	0.00694296	3.75696e-13	0.621156
11360-39	P23921	chr4_102553611_T_C_b38	-0.124955	0.00707705	9.08067e-70	0.342766
11360-39	P23921	chr5_134223001_T_A_b38	-0.0618603	0.00819277	4.3325e-14	0.215435
11360-39	P23921	chr6_116101371_C_T_b38	0.0513593	0.00676071	3.0369e-14	0.542198
11360-39	P23921	chr7_33041902_A_G_b38	-0.0738954	0.00748272	5.31795e-23	0.717964
11360-39	P23921	chr9_132985025_G_A_b38	0.11649	0.0137808	2.83781e-17	0.936229
11360-39	P23921	chr9_96342684_G_A_b38	0.147406	0.018039	3.04634e-16	0.963827
11361-73	P19971	chr22_50522740_A_G_b38	-0.0642962	0.00825277	6.65553e-15	0.235734
11361-73	P19971	chr11_65169248_A_C_b38	0.0957236	0.00795496	2.37767e-33	0.737923
11363-58	P55087	chr1_196682994_T_TA_b38	0.105933	0.00766724	2.015e-43	0.3973
11363-58	P55087	chr3_165760452_G_T_b38	-0.0669011	0.00957571	2.818e-12	0.80963
11363-58	P55087	chr6_32006196_G_A_b38	-0.0816501	0.010421	4.683e-15	0.84681
11364-18	Q8IWA4	chr1_196682994_T_TA_b38	0.0558659	0.00735692	3.10995e-14	0.394096
11364-18	Q8IWA4	chr17_28304310_C_A_b38	0.143772	0.0151617	2.47956e-21	0.538386
11365-17	Q6N022	chr17_28304310_C_A_b38	-0.131751	0.0151734	3.85397e-18	0.538387
11369-23	P11766	chr4_99083469_G_A_b38	0.353402	0.0165987	1.37626e-100	0.953757
11369-23	P11766	chr4_100142597_G_A_b38	0.28518	0.0294079	3.09286e-22	0.985617
11369-23	P11766	chr4_101780701_C_T_b38	0.234034	0.0291782	1.05029e-15	0.985374
11369-23	P11766	chr4_96035110_T_C_b38	0.216424	0.0278791	8.29861e-15	0.983954
11369-23	P11766	chr4_105320359_G_A_b38	0.355742	0.0466584	2.452e-14	0.99347
11369-23	P11766	chr4_97966814_A_C_b38	0.551905	0.0786508	2.264e-12	0.99771
11370-20	Q9NRR6	chr10_63288546_C_A_b38	-0.0638983	0.00679387	5.18902e-21	0.564217
11370-20	Q9NRR6	chr4_74006728_A_G_b38	0.184722	0.021015	1.49546e-18	0.973599
11370-20	Q9NRR6	chr8_105569300_A_T_b38	0.0588704	0.00801405	2.04376e-13	0.770581
11371-1	Q96P66	chr1_196699230_GT_G_b38	0.0772156	0.00735123	8.30059e-26	0.394276
11371-1	Q96P66	chr12_7065361_C_CAAAG_b38	0.0768816	0.0110315	3.18621e-12	0.879364
11371-1	Q96P66	chr2_224010157_G_A_b38	0.0684908	0.00847616	6.45566e-16	0.803519
11372-2	P17022	chr1_196695521_C_T_b38	0.161128	0.00684753	1.97066e-122	0.3971
11372-2	P17022	chr3_165763112_G_C_b38	0.0967301	0.00725818	1.61161e-40	0.312642
11372-2	P17022	chr6_31964400_C_T_b38	-0.117218	0.00970137	1.30404e-33	0.860422
11375-49	P58012	chr1_196699230_GT_G_b38	0.0614508	0.00735508	6.55033e-17	0.394276
11377-19	P40394	chr4_99430279_C_A_b38	0.396255	0.0134215	1.42076e-191	0.928046
11377-19	P40394	chr1_196695521_C_T_b38	0.0689098	0.00714738	5.35203e-22	0.399964
11377-19	P40394	chr10_17806399_A_G_b38	-0.0579986	0.00783591	1.345e-13	0.64128
11377-19	P40394	chr9_93125038_G_T_b38	0.0627855	0.00879614	9.47993e-13	0.197578
11378-37	P43405	chr9_90813267_G_A_b38	0.101466	0.0100013	3.47655e-24	0.857117
11380-84	Q9BX46	chr1_196695521_C_T_b38	0.198605	0.00682488	3.58004e-186	0.3971
11380-84	Q9BX46	chr1_197799380_G_C_b38	-0.103537	0.014673	1.71017e-12	0.944151
11380-84	Q9BX46	chr19_6717644_TTG_T_b38	0.0621982	0.00839819	1.30024e-13	0.758651
11380-84	Q9BX46	chr3_165767231_T_C_b38	0.0816908	0.00726219	2.34781e-29	0.312634
11380-84	Q9BX46	chr6_31960529_A_G_b38	-0.173165	0.0116727	8.7005e-50	0.908886
11382-5	P53004	chr7_43823284_T_C_b38	0.221582	0.0265762	7.57913e-17	0.983675
11383-41	P08729	chr1_196682994_T_TA_b38	0.169868	0.0073115	2.11115e-119	0.394096
11383-41	P08729	chr11_7154973_C_G_b38	-0.96749	0.0313229	1.75413e-209	0.987623
11383-41	P08729	chr11_5516015_G_T_b38	-0.607035	0.0348007	3.87703e-68	0.989293
11383-41	P08729	chr11_8178769_G_A_b38	-0.310999	0.0260074	5.8901e-33	0.982974
11383-41	P08729	chr11_10907450_G_A_b38	-0.666058	0.0597622	7.557e-29	0.99604
11383-41	P08729	chr11_4328786_A_C_b38	-0.228224	0.0320417	1.05829e-12	0.987259
11383-41	P08729	chr14_106473508_T_C_b38	0.0858937	0.00965684	5.86331e-19	0.83188
11383-41	P08729	chr3_165790840_AG_A_b38	0.0907701	0.0077434	9.80233e-32	0.313184
11383-41	P08729	chr6_31976816_C_T_b38	-0.118937	0.0103211	1.00283e-30	0.859486
11387-3	Q99941	chr1_196743772_C_T_b38	-0.095858	0.00921366	2.37997e-25	0.825009
11387-3	Q99941	chr1_230171476_T_G_b38	-0.0632806	0.00799731	2.51796e-15	0.258668
11387-3	Q99941	chr14_94380925_T_A_b38	-0.212676	0.0195185	1.20251e-27	0.96676
11387-3	Q99941	chr17_69085137_A_G_b38	-0.247605	0.0225069	3.76826e-28	0.975218
11387-3	Q99941	chr17_66228657_C_T_b38	-0.307439	0.03658	4.295e-17	0.98934
11387-3	Q99941	chr19_12943967_G_T_b38	0.16255	0.00699023	1.30078e-119	0.454533
11387-3	Q99941	chr6_24896041_T_C_b38	-0.114033	0.0152092	6.50088e-14	0.943849
11387-3	Q99941	chr8_9320222_T_G_b38	0.114456	0.0125278	6.47107e-20	0.0853291
11387-3	Q99941	chr6_32115398_C_T_b38	-0.19894	0.00816848	5.18666e-131	0.76254
11388-75	Q14508	chr20_45465735_C_G_b38	0.102877	0.01255	2.4556e-16	0.921894
11388-75	Q14508	chr15_78939136_T_C_b38	0.0679035	0.00979364	4.10754e-12	0.862889
11388-75	Q14508	chr16_20381010_G_A_b38	0.0739461	0.00846438	2.41184e-18	0.802823
11390-24	P35219	chr8_60241001_C_A_b38	-0.345987	0.00713611	0	0.648376
11390-24	P35219	chr8_59109229_T_C_b38	-0.223647	0.0259746	7.29248e-18	0.981489
11390-24	P35219	chr8_61317954_C_T_b38	-0.0502436	0.00710143	1.49297e-12	0.417882
11390-24	P35219	chr8_57929184_A_G_b38	0.0843993	0.0120315	2.30152e-12	0.906528
11391-69	Q03426	chr1_196682994_T_TA_b38	0.0658227	0.00767995	1.029e-17	0.3973
11391-69	Q03426	chr17_28304310_C_A_b38	0.830471	0.0157691	0	0.551
11391-69	Q03426	chr17_31208612_C_T_b38	0.164594	0.0202846	4.88857e-16	0.969253
11391-69	Q03426	chr17_29387273_G_A_b38	-0.174872	0.0228004	1.72394e-14	0.975822
11396-39	Q9UI46	chr1_196699230_GT_G_b38	0.155932	0.0076429	1.616e-92	0.39731
11396-39	Q9UI46	chr3_165766613_G_A_b38	-0.0871534	0.00892636	1.61322e-22	0.810002
11396-39	Q9UI46	chr6_31964400_C_T_b38	-0.109501	0.0100934	2.02132e-27	0.860554
11401-181	Q9NTX7	chr1_196695521_C_T_b38	0.092042	0.00714229	5.33407e-38	0.399964
11401-181	Q9NTX7	chr10_7730072_A_G_b38	0.20761	0.0192639	4.41514e-27	0.96582
11401-181	Q9NTX7	chr17_28367840_G_A_b38	-0.0526481	0.00700629	5.71725e-14	0.49201
11401-181	Q9NTX7	chr3_52788773_T_C_b38	0.0611827	0.00717537	1.50484e-17	0.60846
11401-181	Q9NTX7	chr6_32006196_G_A_b38	-0.0729597	0.0104228	2.555e-12	0.84681
11402-17	Q8NEZ4	chr1_196682994_T_TA_b38	0.0893402	0.00734836	5.21181e-34	0.394096
11402-17	Q8NEZ4	chr14_94378506_T_G_b38	-0.160881	0.00823633	5.74864e-85	0.789881
11402-17	Q8NEZ4	chr19_44908822_C_T_b38	-0.230644	0.0141691	1.41444e-59	0.94019
11402-17	Q8NEZ4	chr3_165731121_A_G_b38	-0.0648329	0.00697849	1.53727e-20	0.630741
11405-150	Q9H257	chr1_196682994_T_TA_b38	0.140067	0.00765173	7.623e-75	0.3973
11405-150	Q9H257	chr3_165718150_G_C_b38	-0.0694145	0.00728466	1.59016e-21	0.637081
11405-150	Q9H257	chr6_31967507_CCT_C_b38	-0.099427	0.0108468	4.892e-20	0.86103
11406-82	Q9UKU7	chr1_196682994_T_TA_b38	0.082863	0.00767528	3.609e-27	0.3973
11406-82	Q9UKU7	chr14_94380925_T_A_b38	-0.179174	0.0195268	4.48118e-20	0.96676
11407-57	Q9NRY6	chr1_196682994_T_TA_b38	0.0875311	0.00767381	3.857e-30	0.3973
11407-57	Q9NRY6	chr6_32624432_A_G_b38	-0.0629966	0.00784778	9.96349e-16	0.273501
11416-23	Q9UKA2	chr12_7089608_C_T_b38	-0.127934	0.011633	3.92686e-28	0.907817
11416-23	Q9UKA2	chr19_44908822_C_T_b38	0.116735	0.0142036	2.05672e-16	0.94019
11416-23	Q9UKA2	chr2_216622986_G_A_b38	0.157812	0.0224082	1.88678e-12	0.976858
11416-23	Q9UKA2	chr20_45961331_C_T_b38	0.135018	0.00813493	7.29631e-62	0.781765
11416-23	Q9UKA2	chr3_165772680_A_G_b38	0.137215	0.0072458	5.63916e-80	0.312371
11421-10	Q9H223	chr17_28304310_C_A_b38	-0.230665	0.0150442	4.64172e-53	0.538374
11421-10	Q9H223	chr2_31239846_A_ACT_b38	0.144966	0.00805224	1.83898e-72	0.271538
11421-10	Q9H223	chr9_96327891_G_GGACT_b38	0.0631066	0.00856826	1.76939e-13	0.771985
11422-2	O60479	chr1_196682994_T_TA_b38	0.0736267	0.00767794	8.87e-22	0.3973
11424-4	P16930	chr15_80215768_C_T_b38	1.6459	0.0212919	0	0.977422
11424-4	P16930	chr15_78997558_C_A_b38	0.996321	0.0678882	9.191e-49	0.99694
11424-4	P16930	chr15_81399868_T_C_b38	0.487857	0.0536874	1.018e-19	0.99508
11424-4	P16930	chr15_75729441_C_T_b38	0.122427	0.0143425	1.38926e-17	0.941426
11424-4	P16930	chr15_74005470_G_A_b38	0.5228	0.061386	1.644e-17	0.99624
11424-4	P16930	chr15_77833671_G_A_b38	0.340602	0.0401821	2.32154e-17	0.991938
11424-4	P16930	chr15_83697007_G_A_b38	0.117192	0.0140083	5.96729e-17	0.938402
11424-4	P16930	chr15_87079875_C_T_b38	0.386219	0.0470454	2.22106e-16	0.994131
11425-31	Q96T51	chr1_196682994_T_TA_b38	0.091944	0.00734753	6.29167e-36	0.394096
11425-31	Q96T51	chr1_21459575_C_T_b38	0.0467769	0.00679025	5.62516e-12	0.562901
11425-31	Q96T51	chr17_28304310_C_A_b38	-0.122227	0.0151835	8.27964e-16	0.538386
11425-31	Q96T51	chr2_27561791_C_T_b38	-0.0586779	0.00812412	5.09765e-13	0.779522
11425-31	Q96T51	chr3_165747128_A_G_b38	-0.0536202	0.00776061	4.87129e-12	0.688048
11425-31	Q96T51	chr6_32006196_G_A_b38	-0.075019	0.00997086	5.31954e-14	0.846903
11428-31	O00151	chr10_95294018_G_T_b38	0.116509	0.0150797	1.10781e-14	0.0571867
11429-80	P07910	chr1_196695521_C_T_b38	0.146605	0.00685448	1.7213e-101	0.3971
11429-80	P07910	chr17_28304310_C_A_b38	0.121371	0.0151825	1.30499e-15	0.538389
11429-80	P07910	chr20_38357231_G_T_b38	0.192772	0.0112505	8.19862e-66	0.901095
11429-80	P07910	chr3_165763112_G_C_b38	0.0921535	0.00725904	6.30305e-37	0.312641
11429-80	P07910	chr6_31964400_C_T_b38	-0.112491	0.00970196	4.38376e-31	0.860422
11430-49	Q86Y01	chr1_196682994_T_TA_b38	0.140203	0.00732777	1.33971e-81	0.394096
11430-49	Q86Y01	chr1_169515529_A_G_b38	0.214416	0.0141909	1.40362e-51	0.931448
11430-49	Q86Y01	chr10_19971440_G_A_b38	-0.102735	0.00746834	4.68634e-43	0.282807
11430-49	Q86Y01	chr3_165790840_AG_A_b38	0.0638131	0.00775036	1.81734e-16	0.313184
11430-49	Q86Y01	chr6_31967534_C_T_b38	-0.119464	0.00970375	7.89537e-35	0.860521
11431-235	P46063	chr12_21865218_A_G_b38	-2.26979	0.0452166	0	0.994034
11431-235	P46063	chr12_20626750_G_T_b38	-0.653695	0.0298194	1.61e-106	0.987215
11431-235	P46063	chr12_23007742_T_A_b38	-1.7313	0.0518302	1.219e-244	0.99487
11431-235	P46063	chr12_24300661_C_CA_b38	-0.73508	0.0362929	3.27e-91	0.98927
11431-235	P46063	chr12_18234232_A_G_b38	-0.742543	0.0468868	1.734e-56	0.99357
11431-235	P46063	chr12_19366426_A_G_b38	-0.437571	0.0315664	1.07786e-43	0.986923
11431-235	P46063	chr12_17095881_C_A_b38	-0.21996	0.0213191	5.87258e-25	0.974407
11431-235	P46063	chr12_27620021_A_G_b38	-0.502785	0.0572841	1.679e-18	0.99568
11431-235	P46063	chr12_39877263_T_C_b38	-0.410151	0.0575755	1.051e-12	0.99572
11431-235	P46063	chr12_33395082_C_T_b38	-0.392169	0.0566634	4.482e-12	0.99558
11431-235	P46063	chr12_38665993_C_T_b38	-0.393873	0.0569204	4.526e-12	0.99562
11431-235	P46063	chr3_56815721_T_C_b38	-0.0964371	0.00691941	3.76561e-44	0.382866
11432-11	O60828	chr1_196682994_T_TA_b38	0.0969274	0.00767062	1.328e-36	0.3973
11432-11	O60828	chr3_165760452_G_T_b38	-0.0669104	0.0095757	2.802e-12	0.80963
11433-11	Q96GX1	chr1_56954954_A_G_b38	-0.239684	0.0159197	3.16257e-51	0.949247
11433-11	Q96GX1	chr17_28304310_C_A_b38	-0.208385	0.0192028	3.74283e-27	0.551
11433-11	Q96GX1	chr2_3594771_T_C_b38	0.205864	0.00894044	2.54695e-117	0.186576
11438-6	P25686	chr19_53836078_C_CT_b38	0.291288	0.0246534	3.31131e-32	0.3956
11438-6	P25686	chr3_56815721_T_C_b38	-0.0531089	0.00693131	1.82803e-14	0.382866
11438-6	P25686	chr4_157015163_T_G_b38	0.126458	0.0172358	2.18513e-13	0.262457
11439-88	Q8IUC4	chr1_196695521_C_T_b38	0.170044	0.00684216	2.43296e-136	0.3971
11439-88	Q8IUC4	chr17_28367840_G_A_b38	-0.0634604	0.00673423	4.36104e-21	0.496411
11439-88	Q8IUC4	chr3_165763112_G_C_b38	0.0815436	0.00726193	2.94056e-29	0.312641
11439-88	Q8IUC4	chr6_31964400_C_T_b38	-0.121079	0.00969962	9.26295e-36	0.860422
11440-58	O14543	chr1_186312268_C_T_b38	0.170862	0.0149997	4.63653e-30	0.946833
11440-58	O14543	chr2_241043006_T_C_b38	-0.35249	0.00937184	0	0.852367
11441-11	P06737	chr14_50936309_C_A_b38	0.106637	0.00691123	1.03567e-53	0.616244
11441-11	P06737	chr12_7396400_C_G_b38	0.143008	0.0168945	2.56701e-17	0.958576
11441-11	P06737	chr14_48519996_T_C_b38	0.756839	0.0654514	6.312e-31	0.9967
11441-11	P06737	chr14_55933096_G_T_b38	0.499719	0.068039	2.064e-13	0.99694
11441-11	P06737	chr19_53836078_C_CT_b38	0.271593	0.0247215	4.16869e-28	0.3956
11441-11	P06737	chr8_9172650_G_A_b38	0.111104	0.00886598	5.01739e-36	0.825698
11441-11	P06737	chr8_12345389_T_G_b38	-0.0664321	0.00751985	1.011e-18	0.4791
11441-11	P06737	chr8_11302246_C_T_b38	0.0603374	0.00753875	1.20798e-15	0.651221
11442-1	Q8NFT8	chr1_196699230_GT_G_b38	0.0661605	0.00735402	2.33029e-19	0.394276
11444-49	Q9H1D9	chr1_196682994_T_TA_b38	0.0569425	0.00768196	1.238e-13	0.3973
11448-34	P51570	chr1_196896453_G_A_b38	0.328604	0.0280105	2.12569e-31	0.8662
11448-34	P51570	chr14_94380925_T_A_b38	-0.509621	0.0193826	2.3272e-152	0.96676
11450-110	P07237	chr17_82386864_G_T_b38	-0.125381	0.0177092	1.62742e-12	0.4467
11450-110	P07237	chr2_215435759_T_A_b38	-0.164967	0.018852	2.80479e-18	0.3197
11450-110	P07237	chr16_681725_T_G_b38	0.233821	0.0231134	7.66655e-24	0.8215
11454-87	O75821	chr19_53836078_C_CT_b38	0.34771	0.0244309	8.31764e-46	0.3956
11454-87	O75821	chr3_56815721_T_C_b38	-0.0580521	0.00692851	5.35051e-17	0.382866
11454-87	O75821	chr8_9172650_G_A_b38	-0.102397	0.00886836	7.7081e-31	0.825698
11456-2	Q96LZ2	chr1_196699230_GT_G_b38	0.149492	0.00732233	1.20712e-92	0.394276
11456-2	Q96LZ2	chr3_165790840_AG_A_b38	0.0660696	0.00774987	1.52484e-17	0.313184
11456-2	Q96LZ2	chr6_31964400_C_T_b38	-0.10058	0.0097084	3.76558e-25	0.860424
11457-53	Q14376	chr11_116778201_G_C_b38	0.0909919	0.0106691	1.48157e-17	0.122708
11457-53	Q14376	chr17_28367840_G_A_b38	-0.0514508	0.00700505	2.06029e-13	0.49201
11457-53	Q14376	chr19_44928401_A_G_b38	-0.127127	0.00699639	8.85834e-74	0.534344
11457-53	Q14376	chr2_27508073_T_C_b38	0.0658518	0.00737212	4.16356e-19	0.343319
11457-53	Q14376	chr3_165790840_AG_A_b38	0.0661565	0.008127	3.955e-16	0.30994
11458-30	Q15365	chr19_53836078_C_CT_b38	0.338624	0.0244696	1.34896e-43	0.3956
11459-81	P55199	chr1_196682994_T_TA_b38	0.187569	0.00730029	1.385e-145	0.394096
11459-81	P55199	chr17_28304310_C_A_b38	0.179185	0.0151372	2.50253e-32	0.538354
11459-81	P55199	chr3_165790840_AG_A_b38	0.0981651	0.00774106	7.52772e-37	0.313184
11459-81	P55199	chr6_31964400_C_T_b38	-0.135107	0.0096981	4.08755e-44	0.860423
11464-9	Q01201	chr1_196699230_GT_G_b38	0.199443	0.00729145	9.96694e-165	0.394276
11464-9	Q01201	chr17_28367840_G_A_b38	-0.187274	0.00668356	9.2492e-173	0.496414
11464-9	Q01201	chr3_165763112_G_C_b38	0.106849	0.0072565	4.48281e-49	0.312645
11464-9	Q01201	chr6_31952179_T_C_b38	-0.174415	0.011675	1.83254e-50	0.908882
11465-4	Q8IZ08	chr1_196695521_C_T_b38	0.125095	0.00686455	3.37196e-74	0.3971
11465-4	Q8IZ08	chr17_28367840_G_A_b38	-0.16284	0.00669657	1.2968e-130	0.496412
11465-4	Q8IZ08	chr3_165762312_G_A_b38	-0.0743922	0.0085887	4.65021e-18	0.810118
11465-4	Q8IZ08	chr6_31964400_C_T_b38	-0.0971088	0.00970629	1.45286e-23	0.860422
11468-15	Q9Y4C8	chr14_105851810_G_C_b38	-0.738631	0.0211883	2.931e-266	0.9682
11468-15	Q9Y4C8	chr20_3694686_G_A_b38	-0.0695978	0.00675751	7.09571e-25	0.456126
11468-15	Q9Y4C8	chr6_143503967_G_T_b38	0.0822461	0.00769689	1.18845e-26	0.742373
11468-15	Q9Y4C8	chr6_31344282_G_C_b38	0.0525029	0.00750673	2.66949e-12	0.721388
11480-1	P30838	chr17_19734840_A_G_b38	-0.139387	0.00712344	2.9329e-85	0.332448
11481-25	Q8TDQ0	chr6_32634705_T_C_b38	-0.053314	0.00726734	2.19898e-13	0.364904
11486-26	Q15697	chr1_196695521_C_T_b38	0.0661616	0.00688342	7.13397e-22	0.3971
11490-42	P11441	chr19_53836078_C_CT_b38	0.302387	0.0246129	8.70964e-35	0.3956
11493-169	Q96FJ2	chr17_58070597_T_C_b38	-0.0640465	0.00742435	6.32352e-18	0.333724
11494-4	O00472	chr17_28304310_C_A_b38	0.440401	0.0144836	4.4582e-203	0.538392
11510-31	O14791	chr22_36256885_C_T_b38	-0.374733	0.00748833	0	0.258411
11510-31	O14791	chr16_72006892_C_A_b38	-0.421169	0.0102135	0	0.881044
11510-31	O14791	chr16_70648791_G_A_b38	-0.149845	0.00670918	1.71432e-110	0.52385
11510-31	O14791	chr16_73097307_A_G_b38	-0.962746	0.0842248	2.937e-30	0.99801
11510-31	O14791	chr16_69133002_G_A_b38	-0.144875	0.0130741	1.55076e-28	0.928668
11510-31	O14791	chr16_67700110_A_G_b38	0.0996016	0.00975541	1.7908e-24	0.86188
11510-31	O14791	chr16_66523357_C_T_b38	0.0831952	0.00985241	3.06257e-17	0.864951
11510-31	O14791	chr16_74879679_A_G_b38	-0.795586	0.0987384	7.788e-16	0.99855
11510-31	O14791	chr16_76172448_T_TG_b38	-0.763252	0.101969	7.144e-14	0.99864
11510-31	O14791	chr16_77839711_T_C_b38	0.303752	0.0426619	1.07944e-12	0.992851
11510-31	O14791	chr16_62960279_A_G_b38	0.0479922	0.00690117	3.54535e-12	0.608784
11510-31	O14791	chr22_37996075_G_A_b38	0.477418	0.0503734	2.601e-21	0.99441
11510-31	O14791	chr22_34498958_G_A_b38	0.0777511	0.0106648	3.08914e-13	0.887639
11510-31	O14791	chr5_132461230_G_A_b38	0.0547011	0.00689353	2.1027e-15	0.606115
11510-51	O14791	chr22_36262809_T_C_b38	-0.806417	0.0352583	1.52757e-110	0.936
11510-51	O14791	chr16_72116024_C_T_b38	-0.454802	0.0224014	2.41936e-88	0.817
11510-51	O14791	chr16_70966695_A_T_b38	-0.241923	0.0235472	1.55883e-24	0.1735
11513-92	P28907	chr1_196695521_C_T_b38	0.129328	0.00686464	3.56974e-79	0.397099
11513-92	P28907	chr3_165790840_AG_A_b38	0.0805565	0.00774632	2.49695e-25	0.313184
11513-92	P28907	chr6_31979309_G_A_b38	-0.098376	0.00964526	1.99477e-24	0.85822
11514-196	P13987	chr11_33721473_C_T_b38	0.190109	0.00712879	1.1133e-156	0.6734
11514-196	P13987	chr1_196695521_C_T_b38	0.0871005	0.00687718	9.22556e-37	0.3971
11514-196	P13987	chr16_20381010_G_A_b38	0.0666275	0.00846538	3.52972e-15	0.802823
11516-7	P07148	chr2_88124547_T_C_b38	0.128238	0.00716046	1.00091e-71	0.673249
11516-7	P07148	chr1_196699230_GT_G_b38	0.0928905	0.00734654	1.20569e-36	0.394276
11516-7	P07148	chr3_165763112_G_C_b38	0.0978356	0.00725711	2.01382e-41	0.312641
11516-7	P07148	chr6_32006196_G_A_b38	-0.0751177	0.00997084	4.93098e-14	0.846903
11530-37	P08397	chr11_119046875_C_T_b38	0.0665139	0.00859096	9.76297e-15	0.810451
11530-37	P08397	chr22_37074001_C_A_b38	-0.0551068	0.00681197	5.98109e-16	0.424791
11530-37	P08397	chr22_21619030_C_T_b38	0.0579903	0.00840765	5.2993e-12	0.799192
11530-37	P08397	chr6_135097778_A_G_b38	-0.0539594	0.00756488	9.82916e-13	0.727604
11531-24	Q9H7M9	chr10_71771312_A_G_b38	-0.317547	0.00956151	7.47928e-242	0.845349
11531-24	Q9H7M9	chr10_73603826_C_T_b38	-0.146579	0.0194393	4.693e-14	0.96113
11534-6	Q3SXY7	chr1_169515529_A_G_b38	0.161148	0.0142091	8.19843e-30	0.931448
11534-6	Q3SXY7	chr10_19971440_G_A_b38	-0.060818	0.00747809	4.19361e-16	0.282807
11536-9	Q5VVJ2	chr17_28305732_A_AT_b38	-0.0547342	0.00756748	4.721e-13	0.55816
11537-12	Q9UP52	chr1_196682994_T_TA_b38	0.11688	0.00766274	1.593e-52	0.3973
11537-12	Q9UP52	chr3_165762312_G_A_b38	-0.0634468	0.00892715	1.18446e-12	0.809877
11537-12	Q9UP52	chr5_40994561_C_A_b38	-0.776012	0.0665684	2.104e-31	0.99681
11537-12	Q9UP52	chr5_39848393_G_A_b38	-0.8498	0.0737084	9.405e-31	0.9974
11537-12	Q9UP52	chr5_42241105_A_G_b38	-0.732871	0.0645887	7.694e-30	0.99661
11537-12	Q9UP52	chr6_32009122_C_T_b38	-0.082933	0.0105067	2.934e-15	0.84984
11539-4	P56134	chr1_196682994_T_TA_b38	0.139755	0.00765189	1.615e-74	0.3973
11539-4	P56134	chr3_165760452_G_T_b38	-0.0709286	0.00957489	1.286e-13	0.80963
11539-4	P56134	chr6_32006196_G_A_b38	-0.0960939	0.0104175	2.854e-20	0.84681
11540-37	O43524	chr12_54322000_C_CA_b38	-0.0645851	0.00757314	1.484e-17	0.43683
11540-37	O43524	chr3_56815721_T_C_b38	0.0602261	0.00721027	6.66548e-17	0.381428
11540-37	O43524	chr9_96333412_C_T_b38	0.0790336	0.00895839	1.118e-18	0.77216
11542-11	Q96A57	chr1_196682994_T_TA_b38	0.0773811	0.00735187	6.60096e-26	0.394096
11542-11	Q96A57	chr3_165787389_A_G_b38	0.0523786	0.00687558	2.57497e-14	0.401115
11542-11	Q96A57	chr5_172456504_C_A_b38	0.0519199	0.00684623	3.35773e-14	0.588624
11543-84	Q9UHB6	chr12_50279701_G_A_b38	-0.0557701	0.00708816	3.60172e-15	0.422939
11543-84	Q9UHB6	chr1_196695521_C_T_b38	0.111415	0.00713471	5.67553e-55	0.399964
11543-84	Q9UHB6	chr3_165790840_AG_A_b38	0.0693149	0.00812625	1.472e-17	0.30994
11543-84	Q9UHB6	chr6_31964400_C_T_b38	-0.0990248	0.0100953	1.02996e-22	0.860553
11545-9	Q92956	chr19_6716268_G_A_b38	-0.172702	0.0200258	8.41589e-18	0.762
11546-7	Q8WWM9	chr3_165762312_G_A_b38	-0.061586	0.00859003	7.52861e-13	0.810119
11547-84	O15146	chr9_110640571_C_T_b38	-0.0490999	0.00688287	9.77434e-13	0.397196
11547-84	O15146	chr1_186325092_C_T_b38	-0.163209	0.0149444	9.13677e-28	0.946402
11547-84	O15146	chr11_11577167_G_A_b38	0.0651989	0.0072372	2.08216e-19	0.683339
11547-84	O15146	chr16_72147654_C_T_b38	-0.084829	0.00882504	7.09407e-22	0.823272
11547-84	O15146	chr2_215435759_T_A_b38	-0.103072	0.00721602	2.76194e-46	0.318789
11547-84	O15146	chr8_125494452_G_A_b38	0.0576273	0.00687078	4.97461e-17	0.599018
11547-84	O15146	chr8_133490905_C_T_b38	0.0554609	0.00673553	1.80948e-16	0.490701
11549-6	P61371	chr1_196682994_T_TA_b38	0.0665086	0.00735463	1.52294e-19	0.394096
11549-6	P61371	chr10_7700504_A_G_b38	-0.104074	0.0134449	9.87942e-15	0.932714
11549-6	P61371	chr3_52789110_G_A_b38	0.0596008	0.00689661	5.52175e-18	0.60736
11551-16	Q9P0W2	chr3_56827194_A_G_b38	-0.0509328	0.00682728	8.63986e-14	0.418945
11556-19	Q8N6T3	chr1_196682994_T_TA_b38	0.115831	0.00766319	1.301e-51	0.3973
11556-19	Q8N6T3	chr11_116778201_G_C_b38	0.0921362	0.0106697	5.85726e-18	0.122709
11556-19	Q8N6T3	chr12_7089608_C_T_b38	-0.0958322	0.0121457	3.01661e-15	0.908564
11556-19	Q8N6T3	chr17_28304310_C_A_b38	0.174207	0.0192788	2.22587e-19	0.551
11556-19	Q8N6T3	chr19_44926286_C_T_b38	-0.115047	0.00760123	9.48144e-52	0.696585
11556-19	Q8N6T3	chr2_27519736_T_C_b38	0.0596159	0.00737417	6.24652e-16	0.343297
11556-19	Q8N6T3	chr3_165762312_G_A_b38	-0.111588	0.00891663	6.21669e-36	0.809876
11556-19	Q8N6T3	chr6_32618459_C_A_b38	-0.0602512	0.00715129	3.60052e-17	0.603461
11557-3	Q9HCE7	chr1_196682994_T_TA_b38	0.055515	0.00768225	4.951e-13	0.3973
11557-3	Q9HCE7	chr18_58056430_A_G_b38	0.130893	0.00818387	1.40726e-57	0.239623
11560-76	Q14934	chr1_196682994_T_TA_b38	0.119885	0.00766143	3.396e-55	0.3973
11560-76	Q14934	chr6_32009122_C_T_b38	-0.0753084	0.0105083	7.703e-13	0.84984
11562-9	P56282	chr1_196682994_T_TA_b38	0.0536906	0.00768262	2.776e-12	0.3973
11563-51	Q96C24	chr1_196699230_GT_G_b38	0.113806	0.00733892	3.10367e-54	0.394276
11563-51	Q96C24	chr17_28367840_G_A_b38	-0.0950567	0.00672624	2.40407e-45	0.496412
11563-51	Q96C24	chr19_44926286_C_T_b38	-0.0592743	0.00732679	5.96221e-16	0.696751
11563-51	Q96C24	chr2_27508073_T_C_b38	0.0496575	0.00706953	2.15347e-12	0.348355
11563-51	Q96C24	chr3_165790840_AG_A_b38	0.0816944	0.00774602	5.26502e-26	0.313184
11563-51	Q96C24	chr6_32006196_G_A_b38	-0.0912884	0.00996736	5.25069e-20	0.846903
11565-58	P17027	chr1_196682994_T_TA_b38	-0.0966324	0.00734597	1.60384e-39	0.394096
11565-58	P17027	chr14_106473508_T_C_b38	0.0680417	0.00966056	1.87809e-12	0.83188
11567-23	P21506	chr17_28304310_C_A_b38	-0.159591	0.0151556	6.27129e-26	0.538366
11567-23	P21506	chr2_3594771_T_C_b38	0.165073	0.00857719	1.53782e-82	0.188987
11568-2	P68106	chr2_24043874_T_C_b38	0.222973	0.00857384	4.21094e-149	0.792746
11568-2	P68106	chr3_56815721_T_C_b38	-0.0643535	0.00720798	4.33431e-19	0.381428
11570-94	Q9UHQ4	chr1_196695521_C_T_b38	0.135116	0.00685984	2.30495e-86	0.3971
11570-94	Q9UHQ4	chr17_28367840_G_A_b38	-0.0693121	0.00673292	7.46036e-25	0.496411
11570-94	Q9UHQ4	chr3_165790840_AG_A_b38	0.0589446	0.00775136	2.86184e-14	0.313184
11570-94	Q9UHQ4	chr6_32008772_G_A_b38	-0.102102	0.010171	1.03132e-23	0.85431
11571-75	Q07444	chr1_56956838_C_T_b38	-0.415398	0.0151871	1.02394e-164	0.948962
11571-75	Q07444	chr17_28367840_G_A_b38	-0.184243	0.00668479	3.21956e-167	0.496413
11571-75	Q07444	chr19_44913484_C_T_b38	0.10279	0.00800842	1.04063e-37	0.771104
11573-3	Q13247	chr10_24922362_C_T_b38	0.0528895	0.00702238	5.01383e-14	0.641301
11573-3	Q13247	chr12_111569952_C_T_b38	0.0509324	0.00690924	1.68539e-13	0.388616
11586-2	Q6UXK5	chr3_3769233_CA_C_b38	0.224355	0.0245774	7.58578e-20	0.4264
11587-5	Q8IWI9	chr1_196699230_GT_G_b38	0.0738892	0.00735212	9.18179e-24	0.394276
11587-5	Q8IWI9	chr17_28304310_C_A_b38	0.414819	0.0145822	5.32213e-178	0.538371
11587-5	Q8IWI9	chr2_3594771_T_C_b38	0.12458	0.00859234	1.22916e-47	0.188987
11587-5	Q8IWI9	chr6_32006196_G_A_b38	-0.0710098	0.00997162	1.06995e-12	0.846903
11590-5	Q86U06	chr19_53836078_C_CT_b38	0.357814	0.0243867	8.91251e-49	0.3956
11591-43	O43663	chr1_196699230_GT_G_b38	0.0681081	0.00735356	2.00795e-20	0.394276
11592-1	Q15717	chr1_196695521_C_T_b38	0.0601975	0.00688428	2.24611e-18	0.3971
11592-1	Q15717	chr19_53836078_C_CT_b38	0.299187	0.0246248	4.7863e-34	0.3956
11592-1	Q15717	chr3_56815721_T_C_b38	-0.0700319	0.00692631	4.93834e-24	0.382866
11593-21	Q07325	chr1_196699230_GT_G_b38	0.0711477	0.00735282	3.80413e-22	0.394276
11601-26	Q14562	chr1_196699230_GT_G_b38	0.0509917	0.00735715	4.18163e-12	0.394276
11601-26	Q14562	chr17_66207607_T_C_b38	-0.316475	0.00837737	0	0.194616
11601-26	Q14562	chr6_160453000_C_T_b38	0.167374	0.0204175	2.45308e-16	0.972028
11607-15	O95696	chr1_196682994_T_TA_b38	0.0573333	0.00735663	6.5221e-15	0.394096
11607-15	O95696	chr19_53836078_C_CT_b38	0.266121	0.0247395	5.62341e-27	0.3956
11608-5	Q9GZQ8	chr11_226083_TA_T_b38	-0.0642278	0.00880589	3.01e-13	0.76045
11608-5	Q9GZQ8	chr16_75550559_G_T_b38	0.12441	0.0119991	3.45658e-25	0.906039
11608-5	Q9GZQ8	chr17_4606875_G_A_b38	0.489766	0.062296	3.782e-15	0.99635
11608-5	Q9GZQ8	chr3_56815721_T_C_b38	-0.143579	0.00718259	6.74655e-89	0.381427
11614-29	P84090	chr19_53836078_C_CT_b38	0.298283	0.0246281	7.94328e-34	0.3956
11615-16	Q9UN19	chr4_99826815_C_T_b38	0.0739917	0.00701224	4.98323e-26	0.472729
11615-16	Q9UN19	chr4_98818947_G_A_b38	0.295418	0.0417097	1.413e-12	0.99181
11615-16	Q9UN19	chr4_105632214_G_T_b38	0.402851	0.0562817	8.198e-13	0.99552
11615-16	Q9UN19	chr4_101738764_A_C_b38	0.287389	0.040411	1.146e-12	0.99127
11616-9	Q00613	chr8_144312907_G_A_b38	0.0581084	0.00707968	2.25328e-16	0.488925
11617-1	P20701	chr1_196699230_GT_G_b38	0.0563177	0.00735615	1.92014e-14	0.394276
11617-1	P20701	chr14_105996423_A_AT_b38	0.0946781	0.00734316	4.90453e-38	0.406884
11617-1	P20701	chr6_32008772_G_A_b38	-0.0704955	0.0101779	4.31894e-12	0.85431
11618-83	P10242	chr1_196682994_T_TA_b38	0.0969012	0.00767063	1.397e-36	0.3973
11618-83	P10242	chr6_31937353_G_A_b38	-0.106792	0.0121419	1.42681e-18	0.908682
11633-89	O95433	chr1_196702856_G_A_b38	0.0734504	0.00688358	1.40075e-26	0.39656
11633-89	O95433	chr17_28304310_C_A_b38	0.139427	0.0151751	4.00516e-20	0.538371
11633-89	O95433	chr19_53836078_C_CT_b38	0.289145	0.0246611	9.77237e-32	0.3956
11633-89	O95433	chr3_165767231_T_C_b38	0.0554929	0.00726854	2.26413e-14	0.312635
11633-89	O95433	chr6_31979309_G_A_b38	-0.0745297	0.00964822	1.12113e-14	0.858219
11636-33	P37802	chr1_159921370_TAAC_T_b38	0.0848126	0.00766632	1.903e-28	0.60064
11636-33	P37802	chr17_28304310_C_A_b38	0.280512	0.0190344	3.24863e-48	0.551
11638-42	O43825	chr1_196682994_T_TA_b38	0.0716968	0.00767846	9.92e-21	0.3973
11638-42	O43825	chr11_1760578_T_C_b38	0.176969	0.011796	7.08483e-51	0.902777
11638-42	O43825	chr14_65331066_A_G_b38	-0.0685453	0.00929116	1.61317e-13	0.17147
11638-42	O43825	chr17_66228657_C_T_b38	-0.410275	0.0365515	3.084e-29	0.98934
11638-42	O43825	chr5_122811283_C_G_b38	-0.0583589	0.00700973	8.40317e-17	0.478241
11638-42	O43825	chr8_105569300_A_T_b38	0.0615908	0.00840025	2.26709e-13	0.776084
11643-73	Q8TDB6	chr3_122453839_T_C_b38	0.293753	0.036231	5.15486e-16	0.990066
11643-73	Q8TDB6	chr11_65169248_A_C_b38	0.0603801	0.00767443	3.61251e-15	0.73961
11643-73	Q8TDB6	chr19_53836078_C_CT_b38	0.228997	0.0248518	3.46737e-20	0.3956
11645-9	P13674	chr1_196699230_GT_G_b38	0.0567378	0.00735606	1.22823e-14	0.394276
11645-9	P13674	chr2_3594771_T_C_b38	0.063808	0.0086064	1.22535e-13	0.188987
11646-4	Q7L1S5	chr18_27129640_G_C_b38	-0.249525	0.00707095	8.75621e-273	0.670637
11646-4	Q7L1S5	chr12_101827005_C_G_b38	0.0905622	0.00750415	1.55341e-33	0.7213
11646-4	Q7L1S5	chr12_120986153_C_T_b38	-0.0718286	0.00701888	1.4017e-24	0.358551
11646-4	Q7L1S5	chr15_43735687_T_C_b38	-0.249937	0.0205499	4.92671e-34	0.972434
11646-4	Q7L1S5	chr19_19349732_G_C_b38	-0.101914	0.0131152	7.8042e-15	0.929003
11646-4	Q7L1S5	chr2_27508073_T_C_b38	0.0605801	0.00706678	1.0125e-17	0.348357
11646-4	Q7L1S5	chr20_44413724_C_T_b38	-0.121452	0.0162043	6.62598e-14	0.954761
11646-4	Q7L1S5	chr3_186642021_T_G_b38	0.0527333	0.00744856	1.44501e-12	0.713397
11647-6	Q9ULW2	chr1_196695521_C_T_b38	0.182742	0.00709935	4.10053e-146	0.399964
11647-6	Q9ULW2	chr17_28304310_C_A_b38	0.144912	0.0193439	7.93597e-14	0.551
11647-6	Q9ULW2	chr19_6717644_TTG_T_b38	0.0638434	0.00875961	3.137e-13	0.75691
11647-6	Q9ULW2	chr3_165790840_AG_A_b38	0.0833664	0.00812252	1.034e-24	0.30994
11647-6	Q9ULW2	chr6_31964400_C_T_b38	-0.129265	0.0100882	1.37841e-37	0.860554
11649-3	Q8IYB5	chr6_70635151_C_A_b38	0.283796	0.00807277	9.8459e-271	0.73983
11649-3	Q8IYB5	chr11_267568_G_A_b38	-0.0600208	0.00817221	2.06528e-13	0.737739
11649-3	Q8IYB5	chr19_53836078_C_CT_b38	0.240711	0.0248182	3.01995e-22	0.3956
11649-3	Q8IYB5	chr3_56815721_T_C_b38	-0.0788778	0.00692557	4.7244e-30	0.382866
11649-3	Q8IYB5	chr6_71918661_A_C_b38	-0.148246	0.0201675	1.97097e-13	0.971249
11654-77	Q8IZ57	chr1_196682994_T_TA_b38	0.0554696	0.007357	4.71018e-14	0.394096
11654-77	Q8IZ57	chr17_28304310_C_A_b38	0.261213	0.0149795	4.24369e-68	0.538386
11654-77	Q8IZ57	chr4_186236113_CAAA_C_b38	0.18076	0.0244458	1.47911e-13	0.4742
11656-110	Q9UI08	chr14_99955092_C_CT_b38	-0.260526	0.0086925	2.3219e-197	0.787699
11656-110	Q9UI08	chr1_196698298_A_T_b38	0.156259	0.00685755	6.26461e-115	0.394502
11656-110	Q9UI08	chr3_165790840_AG_A_b38	0.0898132	0.00774369	4.20639e-31	0.313184
11656-110	Q9UI08	chr6_31960529_A_G_b38	-0.144724	0.0116813	2.98535e-35	0.908886
11657-86	O14512	chr1_196682994_T_TA_b38	0.0731193	0.007353	2.67469e-23	0.394096
11659-31	Q14677	chr11_65169248_A_C_b38	0.0867552	0.0076686	1.13099e-29	0.73961
11659-31	Q14677	chr17_4606875_G_A_b38	0.438289	0.0623069	2.002e-12	0.99635
11659-31	Q14677	chr19_53836078_C_CT_b38	0.39225	0.0242257	6.0256e-59	0.3956
11664-32	Q8N6H7	chr19_53836078_C_CT_b38	0.344216	0.0244459	3.80189e-45	0.3956
11664-32	Q8N6H7	chr3_56815721_T_C_b38	-0.0634019	0.00692721	5.55896e-20	0.382866
11666-72	P57771	chr1_196695521_C_T_b38	0.219818	0.00681039	1.47934e-228	0.3971
11666-72	P57771	chr1_197799152_G_C_b38	-0.111675	0.0146723	2.71473e-14	0.944151
11666-72	P57771	chr19_6717644_TTG_T_b38	0.0699398	0.00839661	8.11626e-17	0.758651
11666-72	P57771	chr3_165763112_G_C_b38	0.107984	0.00725465	4.13502e-50	0.312642
11666-72	P57771	chr6_31964400_C_T_b38	-0.170448	0.00968356	2.38656e-69	0.860422
11667-29	Q63HR2	chr2_224010157_G_A_b38	0.116202	0.00846415	6.82889e-43	0.803519
11667-29	Q63HR2	chr3_49649249_T_C_b38	0.122611	0.00727024	8.17172e-64	0.690699
11669-39	Q9H2Y9	chr1_196699230_GT_G_b38	0.0519282	0.00735698	1.68486e-12	0.394276
11671-19	P55201	chr1_196699230_GT_G_b38	0.155292	0.0073192	6.64391e-100	0.394276
11671-19	P55201	chr3_165790840_AG_A_b38	0.0666932	0.00774973	7.57436e-18	0.313184
11671-19	P55201	chr6_31976816_C_T_b38	-0.110491	0.0103236	9.87136e-27	0.859486
11672-17	Q96L93	chr1_196699230_GT_G_b38	0.183389	0.00730236	3.53033e-139	0.394276
11672-17	Q96L93	chr3_165790840_AG_A_b38	0.0866596	0.00774462	4.58219e-29	0.313184
11672-17	Q96L93	chr6_32009122_C_T_b38	-0.129218	0.0098495	2.55654e-39	0.842814
11678-105	Q9UKL4	chr1_196682994_T_TA_b38	0.0675464	0.00735438	4.13417e-20	0.394096
11681-8	P52594	chr2_227573522_C_T_b38	0.0864223	0.00706112	1.91978e-34	0.348772
11681-8	P52594	chr17_4606875_G_A_b38	0.434271	0.0623077	3.174e-12	0.99635
11681-8	P52594	chr19_53836078_C_CT_b38	0.404599	0.0241641	9.12011e-63	0.3956
11681-8	P52594	chr3_56815721_T_C_b38	-0.0585209	0.00692913	3.02406e-17	0.382866
11682-7	Q9H3M7	chr1_196699230_GT_G_b38	0.201906	0.0072897	7.5083e-169	0.394276
11682-7	Q9H3M7	chr3_165790840_AG_A_b38	0.0844135	0.00774526	1.16878e-27	0.313184
11682-7	Q9H3M7	chr6_31976816_C_T_b38	-0.147772	0.0103115	1.40553e-46	0.859486
11683-19	Q9NZ52	chr19_53836078_C_CT_b38	0.281874	0.0246866	4.2658e-30	0.3956
11683-19	Q9NZ52	chr3_56815721_T_C_b38	-0.0503812	0.00692988	3.59094e-13	0.382866
11690-47	Q9UJX3	chr1_196691865_A_T_b38	-0.621251	0.0141469	0	0.381449
11690-47	Q9UJX3	chr6_32008772_G_A_b38	-0.0753951	0.010177	1.27846e-13	0.85431
11692-21	Q6S5L8	chr1_196699230_GT_G_b38	0.0735404	0.00735221	1.48614e-23	0.394276
11696-7	P29373	chr1_156706761_G_T_b38	-0.224154	0.00674264	2.46698e-242	0.421507
11696-7	P29373	chr17_28304310_C_A_b38	-0.173463	0.0151362	2.09182e-30	0.538368
11708-2	P31025	chr9_135514751_T_C_b38	0.0914714	0.00944939	3.66233e-22	0.850544
11708-2	P31025	chr1_196682994_T_TA_b38	0.0749843	0.00735252	2.01441e-24	0.394096
11708-2	P31025	chr19_48703346_C_T_b38	0.0491219	0.00707601	3.86475e-12	0.653158
11708-2	P31025	chr3_165787389_A_G_b38	0.0609284	0.00687228	7.59452e-19	0.401106
11708-2	P31025	chr8_108144554_T_A_b38	-0.0564016	0.00792264	1.08681e-12	0.76298
11709-29	Q92523	chr1_196699230_GT_G_b38	0.171084	0.00763372	3.042e-111	0.39731
11709-29	Q92523	chr1_201975086_G_A_b38	0.0665445	0.00755111	1.22337e-18	0.312864
11709-29	Q92523	chr11_118017973_G_A_b38	-0.198986	0.0253763	4.45483e-15	0.98059
11709-29	Q92523	chr19_6717644_TTG_T_b38	0.0698209	0.00875832	1.558e-15	0.75691
11709-29	Q92523	chr2_216622986_G_A_b38	0.294975	0.022902	5.84453e-38	0.97611
11709-29	Q92523	chr2_203542003_G_A_b38	0.062916	0.00705686	4.85273e-19	0.437465
11709-29	Q92523	chr3_165764157_G_A_b38	-0.323743	0.00878987	5.81216e-297	0.810003
11709-29	Q92523	chr3_166826843_T_C_b38	0.0835147	0.00772909	3.264e-27	0.3818
11709-29	Q92523	chr3_164258465_C_T_b38	-0.0780118	0.00920982	2.44339e-17	0.824668
11709-29	Q92523	chr3_162188224_C_A_b38	-0.104486	0.0143566	3.389e-13	0.92596
11709-29	Q92523	chr6_31967534_C_T_b38	-0.105441	0.0100934	1.51866e-25	0.860579
11715-1	P14859	chr1_196699230_GT_G_b38	0.0654182	0.0073542	5.82315e-19	0.394276
11716-28	A6NDA9	chr14_94380925_T_A_b38	-0.254214	0.0182987	7.03693e-44	0.965001
11814-29	P08581	chr7_117072347_C_G_b38	0.696107	0.0594522	2.76185e-31	0.97542
11816-84	O60674	chr17_28304310_C_A_b38	0.27863	0.0190502	1.5729e-47	0.551
11825-27	Q9UBK2	chr1_196682994_T_TA_b38	0.0706661	0.00767873	3.503e-20	0.3973
11836-144	Q08345	chr6_30864342_T_C_b38	0.279081	0.0180565	9.34545e-53	0.4372
11838-130	Q92508	chr1_196682994_T_TA_b38	0.0646091	0.00768024	4.03e-17	0.3973
11851-21	Q9NZC2	chr11_60254475_G_A_b38	-0.312273	0.0181748	1.90195e-64	0.5796
11851-21	Q9NZC2	chr17_28367840_G_A_b38	-0.130326	0.0181381	7.62957e-13	0.4928
11872-9	Q9Y5G3	chr1_196682994_T_TA_b38	0.12622	0.00765855	5.052e-61	0.3973
11872-9	Q9Y5G3	chr20_38360240_A_ACAG_b38	0.163297	0.0125875	1.748e-38	0.90149
11872-9	Q9Y5G3	chr3_165760452_G_T_b38	-0.110478	0.00956428	7.256e-31	0.80963
11872-9	Q9Y5G3	chr3_125595289_G_C_b38	-0.590725	0.0726662	4.316e-16	0.99732
11872-9	Q9Y5G3	chr3_119827288_C_T_b38	-0.428012	0.0576974	1.187e-13	0.99574
11872-9	Q9Y5G3	chr6_32006196_G_A_b38	-0.0742579	0.0104226	1.044e-12	0.84681
11910-27	Q92988	chr12_54292096_C_T_b38	0.115613	0.0124701	1.84075e-20	0.913779
11910-27	Q92988	chr7_106727342_CT_C_b38	0.0744847	0.00754741	5.685e-23	0.54862
11910-27	Q92988	chr8_90985021_G_A_b38	-0.171646	0.0133684	9.881e-38	0.91375
11926-23	Q6PD74	chr10_100069757_C_T_b38	-0.728549	0.017116	0	0.958122
11926-23	Q6PD74	chr10_3096816_T_C_b38	-0.216452	0.00768351	1.274e-174	0.62434
11926-23	Q6PD74	chr10_98292641_T_G_b38	-0.351689	0.0312205	1.96073e-29	0.987281
11926-23	Q6PD74	chr10_101209189_C_T_b38	-0.242028	0.0294294	1.96772e-16	0.98564
11926-23	Q6PD74	chr10_96227779_C_A_b38	-0.26233	0.0371632	1.89234e-12	0.92795
11926-23	Q6PD74	chr3_194342424_G_A_b38	0.332953	0.0189334	2.40991e-67	0.5647
11934-9	Q68E01	chr1_196682994_T_TA_b38	0.0698	0.00767896	9.897e-20	0.3973
11952-1	Q8IVU1	chr1_196682994_T_TA_b38	0.0750136	0.00735251	1.93343e-24	0.394096
11952-1	Q8IVU1	chr19_53836078_C_CT_b38	0.320848	0.024542	3.80189e-39	0.3956
11955-1	Q07960	chr16_88792238_T_G_b38	-0.0518336	0.00678638	2.20817e-14	0.441393
11955-1	Q07960	chr8_105578477_C_A_b38	0.0633697	0.00807583	4.26653e-15	0.775813
11967-23	P29762	chr1_196695521_C_T_b38	0.187511	0.00683357	9.21656e-166	0.397099
11967-23	P29762	chr17_28304310_C_A_b38	0.208244	0.0150932	2.6497e-43	0.538355
11967-23	P29762	chr19_6717644_TTG_T_b38	0.0601089	0.00839858	8.24412e-13	0.758651
11967-23	P29762	chr3_165763112_G_C_b38	0.0931448	0.00726063	1.13189e-37	0.312644
11967-23	P29762	chr6_35951591_G_T_b38	-0.365151	0.0418122	2.479e-18	0.99186
11967-23	P29762	chr6_31964400_C_T_b38	-0.170998	0.00968513	9.1962e-70	0.860423
11969-5	P29034	chr1_153561364_T_C_b38	0.3649	0.0321467	7.32484e-30	0.988917
11969-5	P29034	chr1_196682994_T_TA_b38	0.0693613	0.00735394	4.02939e-21	0.394096
11988-24	Q9HD43	chr1_196682994_T_TA_b38	0.10952	0.00734129	2.50525e-50	0.394096
11988-24	Q9HD43	chr6_32009122_C_T_b38	-0.0909866	0.00986053	2.77407e-20	0.842814
11989-35	Q8N766	chr1_196699230_GT_G_b38	0.059298	0.00735554	7.52548e-16	0.394276
11989-35	Q8N766	chr12_7054140_C_T_b38	-0.941025	0.100777	9.841e-21	0.99861
11989-35	Q8N766	chr4_73853224_C_A_b38	0.176506	0.0073864	3.36709e-126	0.289275
12001-7	Q07157	chr1_196687934_T_G_b38	0.18144	0.00684344	6.87648e-155	0.394478
12001-7	Q07157	chr3_165790840_AG_A_b38	0.0961557	0.00774172	2.02391e-35	0.313184
12001-7	Q07157	chr6_31967534_C_T_b38	-0.134938	0.00969836	5.24657e-44	0.860521
12008-3	P09564	chr17_82335620_A_C_b38	0.492828	0.0173392	1.05845e-177	0.957843
12008-3	P09564	chr12_89532881_G_A_b38	0.0880582	0.00802519	5.16926e-28	0.74469
12008-3	P09564	chr12_111427245_C_G_b38	0.0569505	0.00722374	3.17596e-15	0.377181
12014-19	Q03393	chr1_196695521_C_T_b38	0.078761	0.00687994	2.40867e-30	0.3971
12016-60	P22681	chr11_119185564_G_A_b38	0.216918	0.0150188	2.76964e-47	0.947095
12016-60	P22681	chr19_53836078_C_CT_b38	0.368596	0.024338	1.14815e-51	0.3956
12018-84	Q9H3S4	chr1_196682994_T_TA_b38	0.0543734	0.00735721	1.46277e-13	0.394096
12020-39	P07738	chr7_134646673_A_G_b38	-0.0525007	0.00674272	6.90073e-15	0.522083
12020-39	P07738	chr1_247876149_C_T_b38	-0.0643014	0.00711732	1.64751e-19	0.658566
12022-12	Q13485	chr19_53836078_C_CT_b38	0.254059	0.0247779	1.38038e-24	0.3956
12030-82	P17661	chr1_196695521_C_T_b38	0.203073	0.00682313	1.19566e-194	0.397099
12030-82	P17661	chr3_165763112_G_C_b38	0.0955387	0.0072596	1.4845e-39	0.312644
12030-82	P17661	chr6_31967534_C_T_b38	-0.168631	0.00968852	7.5319e-68	0.860522
12033-3	O43683	chr12_132881065_G_A_b38	-0.0600312	0.00789221	2.81871e-14	0.75655
12033-3	O43683	chr19_53836078_C_CT_b38	0.271261	0.0247226	4.67735e-28	0.3956
12034-28	Q01518	chr1_196695521_C_T_b38	0.0533453	0.00715038	8.62081e-14	0.399964
12041-33	P34931	chr1_196695521_C_T_b38	0.20775	0.00681931	7.60205e-204	0.3971
12041-33	P34931	chr1_197799152_G_C_b38	-0.110524	0.0146732	4.98308e-14	0.944151
12041-33	P34931	chr17_28367840_G_A_b38	-0.172021	0.00669181	9.97101e-146	0.496412
12041-33	P34931	chr19_44935906_C_G_b38	0.0520441	0.0075248	4.63454e-12	0.722669
12041-33	P34931	chr3_165771936_C_T_b38	-0.161452	0.0085654	2.97323e-79	0.81031
12041-33	P34931	chr6_31964400_C_T_b38	-0.160355	0.00968792	1.54718e-61	0.860422
12046-51	Q13148	chr1_196695521_C_T_b38	0.112025	0.00713404	1.44582e-55	0.399964
12046-51	Q13148	chr17_28304310_C_A_b38	0.142198	0.0193206	2.11934e-13	0.551
12046-51	Q13148	chr3_165743688_A_G_b38	-0.0594797	0.00726138	2.58532e-16	0.631667
12046-51	Q13148	chr6_31967534_C_T_b38	-0.0978764	0.0100957	3.17203e-22	0.860579
12060-28	O95390	chr17_28367840_G_A_b38	-0.115534	0.0151555	2.47393e-14	0.514878
12077-32	O14793	chr17_28367840_G_A_b38	0.288581	0.0148918	1.17241e-83	0.514893
12329-21	Q15418	chr1_26534508_G_A_b38	-0.0817325	0.00702873	2.95804e-31	0.451851
12329-21	Q15418	chr1_196525417_T_C_b38	-0.5055	0.00697255	0	0.661799
12329-21	Q15418	chr1_197574307_G_A_b38	-0.349164	0.0144529	6.04959e-129	0.938196
12329-21	Q15418	chr1_198953523_GA_G_b38	-0.29649	0.0258459	1.833e-30	0.97843
12329-21	Q15418	chr1_195058235_T_A_b38	0.218592	0.0195146	4.016e-29	0.96149
12329-21	Q15418	chr1_193391021_G_C_b38	-0.28052	0.0260787	5.51267e-27	0.981651
12329-21	Q15418	chr1_191667844_A_G_b38	-0.156501	0.0158628	5.84687e-23	0.948654
12329-21	Q15418	chr1_200323379_A_C_b38	-0.402613	0.0448701	2.887e-19	0.99294
12329-21	Q15418	chr1_189076282_A_C_b38	-0.167868	0.0196803	1.468e-17	0.9621
12329-21	Q15418	chr1_202181407_AG_A_b38	0.0646602	0.00760451	1.857e-17	0.42317
12329-21	Q15418	chr1_187842327_A_G_b38	0.0652149	0.00816451	1.37586e-15	0.756856
12329-21	Q15418	chr1_185482968_G_A_b38	-0.0770879	0.00973399	2.38544e-15	0.84723
12329-21	Q15418	chr1_190515531_T_C_b38	0.0843157	0.0107273	3.84395e-15	0.878675
12332-7	O00418	chr6_31896770_G_T_b38	0.246085	0.00723506	1.4359e-253	0.649345
12333-87	P49247	chr2_88828581_G_A_b38	-0.186988	0.0108995	5.70522e-66	0.893695
12333-87	P49247	chr12_7439783_A_G_b38	-0.224287	0.0154246	6.67158e-48	0.950013
12333-87	P49247	chr2_95419907_G_A_b38	0.130435	0.0154177	2.67209e-17	0.949765
12334-25	P34896	chr17_18137376_C_T_b38	-0.369506	0.00681103	0	0.444108
12334-25	P34896	chr17_20544970_G_A_b38	-0.161277	0.00980849	9.387e-61	0.82262
12334-25	P34896	chr17_16403491_T_A_b38	-0.10007	0.00749914	1.2799e-40	0.680517
12334-25	P34896	chr17_19466370_GA_G_b38	-0.174178	0.0155165	3.069e-29	0.93756
12334-25	P34896	chr17_22348287_C_T_b38	0.174894	0.0195277	3.36089e-19	0.966758
12334-25	P34896	chr17_27234785_A_T_b38	0.137613	0.0155537	8.94298e-19	0.946476
12334-25	P34896	chr17_15126923_C_T_b38	0.179761	0.0214879	5.97812e-17	0.972704
12334-25	P34896	chr17_28934373_G_A_b38	-0.148105	0.0183962	8.22374e-16	0.962357
12334-25	P34896	chr17_30544939_T_C_b38	-0.0879255	0.0126659	3.86813e-12	0.916595
12338-27	Q63HQ2	chr5_38381304_A_G_b38	0.144592	0.00894095	7.96652e-59	0.81211
12338-27	Q63HQ2	chr17_80076262_G_A_b38	-0.274028	0.037172	1.683e-13	0.98968
12338-27	Q63HQ2	chr18_32223308_T_C_b38	0.063779	0.00702058	1.04103e-19	0.535979
12338-27	Q63HQ2	chr19_54255803_T_C_b38	-0.193463	0.00698742	9.9297e-169	0.556515
12338-27	Q63HQ2	chr3_49671370_TCAAA_T_b38	-0.106173	0.0151918	2.77e-12	0.93448
12338-27	Q63HQ2	chr5_39509385_A_G_b38	-0.34201	0.0353169	3.527e-22	0.98856
12338-27	Q63HQ2	chr5_43779161_C_T_b38	-0.440776	0.0618139	9.985e-13	0.99629
12338-27	Q63HQ2	chr8_11845539_C_G_b38	-0.0608328	0.00807599	4.97589e-14	0.749111
12341-8	Q16828	chr1_196699230_GT_G_b38	0.0556985	0.00735627	3.68757e-14	0.394276
12341-8	Q16828	chr14_94380925_T_A_b38	-0.192575	0.0183174	7.50571e-26	0.965
12343-14	Q15057	chr11_65164493_G_A_b38	0.0728093	0.00780083	1.02399e-20	0.752375
12343-14	Q15057	chr17_28304310_C_A_b38	0.12445	0.0151823	2.46376e-16	0.538384
12345-4	Q9UM13	chr1_196699230_GT_G_b38	0.0623239	0.00735489	2.37514e-17	0.394276
12347-29	Q9BSQ5	chr7_45074625_A_G_b38	-0.0656827	0.00938409	2.57119e-12	0.821338
12347-29	Q9BSQ5	chr1_196699230_GT_G_b38	0.128123	0.00733281	2.31619e-68	0.394276
12347-29	Q9BSQ5	chr17_28304310_C_A_b38	0.118904	0.015204	5.25786e-15	0.538357
12347-29	Q9BSQ5	chr17_4606875_G_A_b38	0.433855	0.0623078	3.329e-12	0.99635
12347-29	Q9BSQ5	chr3_165763112_G_C_b38	0.0838311	0.00726313	8.10203e-31	0.312644
12347-29	Q9BSQ5	chr3_48855703_G_A_b38	-0.0802793	0.0110151	3.1426e-13	0.895482
12347-29	Q9BSQ5	chr3_49942294_C_T_b38	-0.0760137	0.0109612	4.06746e-12	0.894301
12347-29	Q9BSQ5	chr6_31966595_C_T_b38	-0.101277	0.00970976	1.80043e-25	0.860506
12348-46	Q9NP81	chr19_38926800_G_A_b38	0.096423	0.00701411	5.30725e-43	0.357961
12350-86	P15036	chr19_10115903_C_T_b38	0.363888	0.0183028	5.87997e-88	0.965181
12350-86	P15036	chr19_11146823_T_C_b38	0.233545	0.0214838	1.58898e-27	0.974826
12350-86	P15036	chr19_13567149_G_A_b38	0.24874	0.0325308	2.069e-14	0.98648
12350-86	P15036	chr19_9074072_C_T_b38	0.267245	0.0374439	9.52375e-13	0.990704
12350-86	P15036	chr2_3594771_T_C_b38	0.192372	0.00856386	9.49533e-112	0.188987
12350-86	P15036	chr22_32763106_A_G_b38	0.063532	0.00800235	2.03541e-15	0.230049
12351-25	P42224	chr19_53834745_A_G_b38	0.343657	0.0278444	6.60693e-35	0.2485
12352-70	Q96B67	chr6_32039847_A_G_b38	-0.0776992	0.0101701	2.173e-14	0.874867
12355-223	Q96E11	chr1_196682994_T_TA_b38	0.0964144	0.00734605	2.37824e-39	0.394096
12355-223	Q96E11	chr3_165744166_G_GA_b38	-0.0552478	0.00797959	4.40178e-12	0.716753
12355-223	Q96E11	chr6_32008772_G_A_b38	-0.0722053	0.0101776	1.29782e-12	0.85431
12356-65	P30626	chr7_88308480_G_GAC_b38	-0.125172	0.00946999	6.929e-40	0.80501
12357-41	O95721	chr22_20688681_G_A_b38	0.138127	0.0119274	5.16844e-31	0.899254
12358-6	P78318	chrX_70182500_G_T_b38	0.132802	0.0115209	9.591e-31	0.85602
12358-6	P78318	chr19_53836078_C_CT_b38	0.19614	0.0249367	3.98107e-15	0.3956
12361-102	P62070	chr11_14264723_A_G_b38	-0.675093	0.0832634	5.149e-16	0.99796
12361-102	P62070	chr17_28304310_C_A_b38	-0.133964	0.0193207	4.58564e-12	0.551
12363-70	Q92519	chr1_196682994_T_TA_b38	0.0655114	0.00768003	1.457e-17	0.3973
12363-70	Q92519	chr17_28304310_C_A_b38	0.219839	0.0191826	4.67089e-30	0.551
12366-16	P07320	chr2_208114213_G_A_b38	0.0974945	0.00714679	2.26152e-42	0.668849
12366-16	P07320	chr1_196699230_GT_G_b38	0.0797224	0.00735054	2.08823e-27	0.394276
12370-30	Q13790	chr12_56349583_T_C_b38	0.290004	0.0117384	9.31645e-135	0.910733
12370-30	Q13790	chr12_57609487_C_T_b38	0.183503	0.0258122	1.16749e-12	0.982673
12370-30	Q13790	chr15_43735687_T_C_b38	0.194359	0.0205641	3.34456e-21	0.972434
12370-30	Q13790	chr16_20381010_G_A_b38	0.0587974	0.00846689	3.80107e-12	0.802823
12370-30	Q13790	chr17_47685707_A_C_b38	-0.0624796	0.00678139	3.15996e-20	0.440929
12370-30	Q13790	chr19_44912921_G_T_b38	-0.0555778	0.00801627	4.11628e-12	0.771013
12370-30	Q13790	chr3_165781469_A_G_b38	0.0684938	0.00726641	4.25648e-21	0.312405
12370-30	Q13790	chr8_125487789_C_G_b38	-0.0640807	0.00680597	4.7144e-21	0.572904
12373-73	P62995	chr10_113588287_G_A_b38	0.221438	0.0171545	4.03218e-38	0.959962
12373-73	P62995	chr19_53836078_C_CT_b38	0.257975	0.0247656	2.39883e-25	0.3956
12374-8	Q15102	chr6_135098493_A_G_b38	0.0775036	0.00787143	7.11872e-23	0.728729
12376-85	P55273	chr11_225180_G_A_b38	-0.0589972	0.00831218	1.26867e-12	0.769164
12376-85	P55273	chr3_56815721_T_C_b38	-0.102435	0.00719688	5.69358e-46	0.381429
12376-85	P55273	chr8_105569300_A_T_b38	0.0656631	0.00839949	5.38783e-15	0.776084
12378-71	O15533	chr6_34136066_G_A_b38	-0.540117	0.0409848	1.16723e-39	0.992272
12378-71	O15533	chr19_795457_A_G_b38	-0.0552242	0.00691021	1.331e-15	0.389863
12378-71	O15533	chr6_25298646_A_T_b38	-0.870178	0.0652987	1.63e-40	0.99669
12378-71	O15533	chr6_35412547_T_G_b38	-1.53213	0.12587	4.365e-34	0.99911
12378-71	O15533	chr6_37145554_C_T_b38	-0.495711	0.0408649	7.28082e-34	0.992222
12378-71	O15533	chr6_22731898_C_T_b38	-0.285232	0.0371916	1.7299e-14	0.990574
12378-71	O15533	chr6_33098354_C_A_b38	-1.90856	0.0332602	0	0.989126
12381-26	P16152	chr21_35986227_C_A_b38	0.749126	0.0197589	0	0.971
12381-26	P16152	chr21_34873665_G_A_b38	0.32757	0.0420939	7.144e-15	0.99197
12382-2	O95786	chr9_32455264_T_C_b38	-0.164648	0.00749935	7.77287e-107	0.723987
12382-2	O95786	chr1_196682994_T_TA_b38	-0.138629	0.00732854	8.36618e-80	0.394096
12382-2	O95786	chr19_53836078_C_CT_b38	0.201454	0.0249239	6.60693e-16	0.3956
12384-92	Q9H9Q2	chr1_196682994_T_TA_b38	0.0873926	0.00767386	4.738e-30	0.3973
12384-92	Q9H9Q2	chr11_116778201_G_C_b38	0.0812422	0.0106714	2.67594e-14	0.122709
12384-92	Q9H9Q2	chr19_44937272_G_A_b38	-1.12379	0.00571995	0	0.73944
12384-92	Q9H9Q2	chr19_43309267_G_A_b38	-0.251729	0.0207579	7.60509e-34	0.970743
12384-92	Q9H9Q2	chr19_46008163_C_T_b38	-1.47252	0.123787	1.247e-32	0.99908
12384-92	Q9H9Q2	chr19_41684699_G_C_b38	0.101656	0.00893544	5.46152e-30	0.811021
12384-92	Q9H9Q2	chr19_47421464_G_A_b38	-0.198274	0.0177336	5.06896e-29	0.959425
12384-92	Q9H9Q2	chr19_39915705_T_C_b38	-0.0915625	0.00875642	1.36665e-25	0.800502
12384-92	Q9H9Q2	chr19_37063631_C_T_b38	-0.24316	0.0304663	1.44821e-15	0.986615
12384-92	Q9H9Q2	chr19_48551600_A_G_b38	0.068615	0.00923714	1.10113e-13	0.826048
12384-92	Q9H9Q2	chr19_38213552_A_G_b38	0.0553969	0.00800349	4.46572e-12	0.742005
12384-92	Q9H9Q2	chr2_216622986_G_A_b38	0.189892	0.0229303	1.21876e-16	0.97611
12384-92	Q9H9Q2	chr3_165766613_G_A_b38	-0.233642	0.00886023	3.0445e-153	0.810003
12384-92	Q9H9Q2	chr3_166826843_T_C_b38	0.0637834	0.00773441	1.63e-16	0.3818
12384-92	Q9H9Q2	chr3_136249986_G_C_b38	-0.0627019	0.0083372	5.44672e-14	0.228786
12384-92	Q9H9Q2	chr6_32008772_G_A_b38	-0.075982	0.0106614	1.026e-12	0.855
12385-4	P20807	chr1_196699230_GT_G_b38	0.055282	0.00735635	5.69677e-14	0.394276
12385-4	P20807	chr3_186742138_T_C_b38	-0.0578922	0.00691747	5.81168e-17	0.613505
12386-11	Q9H4A4	chr1_201981821_T_C_b38	-0.270659	0.00720621	0	0.646334
12386-11	Q9H4A4	chr1_203163875_C_T_b38	0.235283	0.0180933	1.16296e-38	0.961139
12386-11	Q9H4A4	chr1_197829808_G_A_b38	2.06436	0.272718	3.744e-14	0.99981
12386-11	Q9H4A4	chr10_17821038_T_C_b38	-0.0569866	0.00757408	5.335e-14	0.43852
12386-11	Q9H4A4	chr3_186675758_T_C_b38	-0.0836314	0.00823508	3.13154e-24	0.763464
12387-7	P50479	chr5_132271243_G_A_b38	0.276343	0.012707	7.33254e-105	0.924718
12387-7	P50479	chr5_131001422_G_T_b38	0.233359	0.0205153	5.57651e-30	0.972318
12387-7	P50479	chr5_129541795_A_G_b38	0.197489	0.0246338	1.08361e-15	0.980941
12389-4	Q9Y5N6	chr1_196699230_GT_G_b38	0.0939215	0.0073462	1.98753e-37	0.394276
12389-4	Q9Y5N6	chr3_165790840_AG_A_b38	0.0556514	0.00775199	7.02304e-13	0.313184
12391-27	Q9H5P4	chr1_196682994_T_TA_b38	0.134355	0.00765463	5.65e-69	0.3973
12391-27	Q9H5P4	chr3_165790840_AG_A_b38	0.0589745	0.00812856	3.999e-13	0.30994
12391-27	Q9H5P4	chr6_31964400_C_T_b38	-0.100382	0.0100998	2.81409e-23	0.860556
12392-30	P40616	chr10_63288546_C_A_b38	-0.0618828	0.00679236	8.18919e-20	0.564214
12392-30	P40616	chr19_44908684_T_C_b38	0.171598	0.00893442	3.27248e-82	0.829939
12392-30	P40616	chr4_73840677_T_G_b38	0.124319	0.0152258	3.21365e-16	0.448789
12392-30	P40616	chr8_105569300_A_T_b38	0.072527	0.00800929	1.36133e-19	0.770586
12395-86	Q6PI48	chr1_173720526_A_G_b38	0.242453	0.0204929	2.69531e-32	0.969951
12395-86	Q6PI48	chr1_174746779_T_G_b38	0.213121	0.0207455	9.31218e-25	0.970675
12396-19	Q6NVY1	chr2_190248527_T_C_b38	-0.26507	0.00688473	0	0.511888
12396-19	Q6NVY1	chr2_189190340_C_T_b38	-0.061561	0.00843928	2.99591e-13	0.778999
12396-19	Q6NVY1	chr2_186695046_C_T_b38	-0.0567611	0.00772259	1.98194e-13	0.710695
12396-19	Q6NVY1	chr2_191357874_G_A_b38	-0.0568811	0.00792917	7.30247e-13	0.734494
12399-194	Q8IVM0	chr10_71835464_C_T_b38	0.0753347	0.00700065	5.25391e-27	0.484737
12399-194	Q8IVM0	chr11_6617275_A_T_b38	0.070253	0.00703569	1.76891e-23	0.448608
12399-194	Q8IVM0	chr8_11861019_T_C_b38	-0.074387	0.00709018	9.44543e-26	0.419549
12400-25	Q9NPD8	chr1_196699230_GT_G_b38	0.113699	0.00733896	3.89674e-54	0.394276
12400-25	Q9NPD8	chr6_31964400_C_T_b38	-0.0883695	0.00970796	8.80431e-20	0.860422
12401-3	Q96FJ0	chr10_88860694_A_G_b38	-0.0854881	0.0067319	5.99252e-37	0.507185
12401-3	Q96FJ0	chr1_196687934_T_G_b38	0.0850018	0.0068885	5.53748e-35	0.394476
12403-30	Q96DA2	chr1_196699230_GT_G_b38	0.129794	0.00733205	4.02297e-70	0.394276
12403-30	Q96DA2	chr3_165787389_A_G_b38	0.0678907	0.00687095	5.04128e-23	0.401107
12403-30	Q96DA2	chr4_73848233_T_C_b38	0.103517	0.00743361	4.43386e-44	0.28724
12403-30	Q96DA2	chr6_31967534_C_T_b38	-0.10173	0.00970777	1.07606e-25	0.860521
12408-333	Q9UL26	chr20_58425795_C_T_b38	0.0534075	0.00701772	2.73277e-14	0.640571
12408-333	Q9UL26	chr18_9696477_T_C_b38	-0.103104	0.00734573	9.39813e-45	0.70113
12409-90	Q96AH8	chr17_1779749_C_T_b38	0.224733	0.0222598	5.75943e-24	0.973245
12411-60	P61244	chr14_65088994_A_G_b38	0.162167	0.00712541	1.17106e-114	0.605672
12415-122	O60869	chr1_196699230_GT_G_b38	0.141942	0.00732622	1.26596e-83	0.394276
12415-122	O60869	chr19_53836078_C_CT_b38	0.408003	0.0241468	5.24807e-64	0.3956
12415-122	O60869	chr3_165790840_AG_A_b38	0.0849284	0.00774512	5.60458e-28	0.313184
12415-122	O60869	chr6_31967507_CCT_C_b38	-0.113635	0.0103646	5.70816e-28	0.86084
12417-46	Q9Y3C4	chr1_196682994_T_TA_b38	0.14415	0.00764958	3.253e-79	0.3973
12417-46	Q9Y3C4	chr3_165762312_G_A_b38	-0.126499	0.00891206	9.96419e-46	0.809876
12417-46	Q9Y3C4	chr6_31964400_C_T_b38	-0.110518	0.0100926	6.61621e-28	0.860554
12420-10	Q8N335	chr1_196677046_T_G_b38	0.255254	0.00679009	0	0.394676
12420-10	Q8N335	chr1_197799152_G_C_b38	-0.130523	0.0146698	5.7183e-19	0.944151
12420-10	Q8N335	chr17_28367840_G_A_b38	-0.112941	0.00672049	2.22699e-63	0.496413
12420-10	Q8N335	chr3_165772680_A_G_b38	0.126632	0.00725002	2.57832e-68	0.312371
12420-10	Q8N335	chr6_31964400_C_T_b38	-0.192274	0.00967496	6.92297e-88	0.860422
12422-143	O15296	chr17_8058059_A_G_b38	0.085851	0.00709398	1.0314e-33	0.658431
12422-143	O15296	chr1_92376810_A_C_b38	0.1458	0.0210254	4.07789e-12	0.973632
12422-143	O15296	chr19_53817462_G_A_b38	-0.173891	0.0179444	3.30792e-22	0.769703
12423-38	Q9NQ94	chr1_196695521_C_T_b38	0.059825	0.0068838	3.60241e-18	0.3971
12423-38	Q9NQ94	chr3_186727263_T_G_b38	-0.401948	0.010173	0	0.879501
12424-107	Q9P016	chr11_134257888_T_C_b38	0.0598366	0.00709063	3.20513e-17	0.652865
12424-107	Q9P016	chr19_53836078_C_CT_b38	0.211384	0.024899	2.04174e-17	0.3956
12425-104	P62330	chr1_196677046_T_G_b38	0.0918881	0.00688517	1.25324e-40	0.394675
12425-104	P62330	chr17_28367840_G_A_b38	-0.0605862	0.00673659	2.39278e-19	0.496413
12425-104	P62330	chr19_53836078_C_CT_b38	0.273331	0.0247156	1.8197e-28	0.3956
12425-104	P62330	chr3_165766613_G_A_b38	-0.108409	0.00858554	1.501e-36	0.81031
12425-104	P62330	chr6_31979309_G_A_b38	-0.0857711	0.00964732	6.07468e-19	0.858219
12426-19	Q9H8S9	chr17_28304310_C_A_b38	-0.208156	0.0150734	2.23457e-43	0.538389
12427-8	P30305	chr1_196699230_GT_G_b38	0.132348	0.00733086	7.39436e-73	0.394276
12427-8	P30305	chr17_28367840_G_A_b38	-0.0965307	0.00672645	1.05137e-46	0.496413
12427-8	P30305	chr19_44914381_C_CTTCG_b38	-0.0603886	0.0085303	1.44882e-12	0.769227
12427-8	P30305	chr3_165772680_A_G_b38	0.086933	0.00726346	5.19424e-33	0.312371
12427-8	P30305	chr6_31976816_C_T_b38	-0.0950222	0.0103275	3.55116e-20	0.859486
12428-2	Q5VWZ2	chr1_219167213_AGTACTC_A_b38	-0.137352	0.0105798	1.53698e-38	0.867322
12428-2	Q5VWZ2	chr1_196682994_T_TA_b38	0.0754587	0.00735239	1.03277e-24	0.394096
12430-78	Q9H074	chr1_196699230_GT_G_b38	0.0577054	0.00735587	4.33588e-15	0.394276
12430-78	Q9H074	chr3_165744166_G_GA_b38	-0.0637254	0.00797795	1.37496e-15	0.716753
12430-78	Q9H074	chr6_31967507_CCT_C_b38	-0.0720787	0.0103742	3.70863e-12	0.86084
12432-23	Q9HB71	chr1_174366015_A_AT_b38	0.184383	0.0121992	1.30167e-51	0.904435
12432-23	Q9HB71	chr19_53836078_C_CT_b38	0.32723	0.0245165	1.62181e-40	0.3956
12432-23	Q9HB71	chr3_56815721_T_C_b38	-0.0724973	0.00692597	1.21874e-25	0.382866
12433-8	Q969Q4	chr10_16817239_T_TGGGGTAGGGCAGG_b38	0.193879	0.0071311	9.04844e-163	0.479872
12433-8	Q969Q4	chr11_116738824_G_T_b38	-0.161509	0.0152069	2.38628e-26	0.948353
12433-8	Q969Q4	chr11_118848623_A_G_b38	-0.291409	0.0276101	4.84631e-26	0.984915
12433-8	Q969Q4	chr11_117838088_C_T_b38	-0.181917	0.0188911	5.98597e-22	0.967166
12433-8	Q969Q4	chr3_165772680_A_G_b38	0.101107	0.00725815	4.15425e-44	0.312369
12434-25	P53990	chr19_53836078_C_CT_b38	0.245383	0.0248043	4.0738e-23	0.3956
12436-84	P78417	chr10_104045739_C_T_b38	-0.264022	0.00664187	0	0.462349
12436-84	P78417	chr10_105261156_A_C_b38	0.129351	0.00685645	2.18688e-79	0.601448
12436-84	P78417	chr10_100995152_C_T_b38	0.412363	0.0261697	6.12339e-56	0.983223
12436-84	P78417	chr10_102979796_TA_T_b38	-0.126247	0.00876578	5.0059e-47	0.212615
12436-84	P78417	chr10_106365439_C_T_b38	0.292915	0.0259423	1.4531e-29	0.982874
12436-84	P78417	chr10_107578511_G_A_b38	0.229851	0.0205963	6.40988e-29	0.972542
12436-84	P78417	chr10_99962896_A_G_b38	0.294257	0.0287717	1.49635e-24	0.984976
12436-84	P78417	chr10_110487397_C_T_b38	0.202689	0.0228355	6.92837e-19	0.977758
12436-84	P78417	chr10_108764546_C_T_b38	0.100653	0.0117992	1.45735e-17	0.910536
12436-84	P78417	chr10_94190053_T_G_b38	0.132455	0.0166084	1.52159e-15	0.957038
12436-84	P78417	chr10_98488019_T_C_b38	0.372388	0.0483726	1.378e-14	0.99393
12436-84	P78417	chr10_96769785_A_G_b38	0.0741581	0.00971714	2.31711e-14	0.860323
12436-84	P78417	chr10_111657591_G_A_b38	0.169428	0.022647	7.35956e-14	0.977368
12436-84	P78417	chr22_24188098_C_T_b38	-0.600456	0.0684568	1.766e-18	0.99698
12437-18	Q6PHR2	chr15_74839823_T_C_b38	0.0697635	0.00766353	8.76173e-20	0.261556
12437-18	Q6PHR2	chr1_196699230_GT_G_b38	0.0539098	0.00735661	2.33485e-13	0.394276
12437-18	Q6PHR2	chr5_177415473_T_C_b38	-0.0559054	0.00776354	5.976e-13	0.251663
12438-127	P29372	chr16_79278_A_G_b38	-0.325245	0.0243898	1.44279e-40	0.980584
12438-127	P29372	chr19_53836078_C_CT_b38	0.426928	0.0240475	1.58489e-70	0.3956
12439-67	Q00978	chr1_196699230_GT_G_b38	0.0996944	0.00734423	5.6716e-42	0.394276
12439-67	Q00978	chr3_49649249_T_C_b38	0.0785798	0.00728374	3.90595e-27	0.690698
12442-4	O00212	chr1_196729333_A_G_b38	0.087245	0.00901988	3.94508e-22	0.832585
12442-4	O00212	chr12_21215863_T_A_b38	-0.15064	0.0199626	4.48544e-14	0.825852
12442-4	O00212	chr13_46055809_A_G_b38	0.123781	0.00778249	5.84471e-57	0.247944
12445-50	Q96NW4	chr1_196699230_GT_G_b38	0.112297	0.00733952	7.60255e-53	0.394276
12445-50	Q96NW4	chr3_165763112_G_C_b38	0.0738934	0.0072642	2.63662e-24	0.312642
12445-50	Q96NW4	chr6_31964400_C_T_b38	-0.0824537	0.00970936	2.02797e-17	0.860422
12446-49	P08263	chr6_52803889_A_G_b38	-0.415369	0.0237894	3.89045e-68	0.4294
12446-49	P08263	chr17_28367840_G_A_b38	0.140227	0.0151323	1.91958e-20	0.51488
12449-16	O43447	chr1_42914260_A_C_b38	1.3339	0.0959553	6.219e-44	0.99847
12449-16	O43447	chr1_44523649_AACACCATGCTTTGAAAGAACCTGCTTCGCATGGT_A_b38	1.23976	0.0956805	2.139e-38	0.99846
12449-16	O43447	chr1_46424130_C_T_b38	1.23563	0.0959816	6.341e-38	0.99847
12449-16	O43447	chr1_47980134_C_T_b38	0.629079	0.0662911	2.319e-21	0.99678
12449-16	O43447	chr19_53836078_C_CT_b38	0.309641	0.0245856	2.63027e-36	0.3956
12450-42	Q15126	chr1_155043913_A_C_b38	0.120921	0.0124389	2.44821e-22	0.920407
12450-42	Q15126	chr1_157099342_G_A_b38	0.281195	0.0396741	1.36443e-12	0.991725
12451-62	O14867	chr1_196695521_C_T_b38	0.190746	0.00683106	1.38891e-171	0.397099
12451-62	O14867	chr17_28367840_G_A_b38	-0.0983481	0.006726	2.03104e-48	0.496413
12451-62	O14867	chr3_165763112_G_C_b38	0.089569	0.00726117	5.84336e-35	0.312644
12451-62	O14867	chr6_31964400_C_T_b38	-0.153424	0.00969114	1.89147e-56	0.860423
12452-32	Q86Y97	chr1_196699230_GT_G_b38	0.149601	0.00732227	8.87067e-93	0.394276
12452-32	Q86Y97	chr17_28367840_G_A_b38	-0.0565414	0.00673701	4.75301e-17	0.496413
12452-32	Q86Y97	chr3_165743688_A_G_b38	-0.0551686	0.0069701	2.47179e-15	0.627672
12452-32	Q86Y97	chr6_32009122_C_T_b38	-0.115653	0.00985386	8.24768e-32	0.842814
12453-161	Q9UBU9	chr19_53836078_C_CT_b38	0.366182	0.024349	5.62341e-51	0.3956
12454-105	Q9BV86	chr19_53836078_C_CT_b38	0.321093	0.024541	3.38844e-39	0.3956
12454-105	Q9BV86	chr3_56815721_T_C_b38	-0.0607484	0.00692783	1.80659e-18	0.382866
12455-48	Q9NPC7	chr1_196695521_C_T_b38	0.150121	0.0071169	9.11623e-99	0.399964
12455-48	Q9NPC7	chr3_165718150_G_C_b38	-0.0644903	0.0072834	8.41173e-19	0.63709
12455-48	Q9NPC7	chr6_31964400_C_T_b38	-0.118886	0.0100895	4.77124e-32	0.860553
12456-5	Q16875	chr1_196695521_C_T_b38	0.151907	0.00711676	4.34373e-101	0.399964
12456-5	Q16875	chr1_207078173_G_A_b38	0.0507384	0.00701993	4.90975e-13	0.533254
12456-5	Q16875	chr17_28304310_C_A_b38	0.345343	0.0188539	9.86734e-73	0.551
12456-5	Q16875	chr3_165767231_T_C_b38	0.0878618	0.0075699	3.80865e-31	0.309692
12456-5	Q16875	chr3_186648824_G_A_b38	0.155309	0.0216895	9.12011e-13	0.7307
12456-5	Q16875	chr6_31937353_G_A_b38	-0.14253	0.012135	7.45799e-32	0.908685
12457-10	Q9BV57	chr2_3503304_CACTG_C_b38	-0.105231	0.0110882	2.295e-21	0.86765
12457-10	Q9BV57	chr17_28304310_C_A_b38	0.259813	0.0191249	2.38067e-41	0.551
12458-79	Q99653	chr12_117063983_A_G_b38	-0.109562	0.00697337	1.26152e-55	0.632831
12458-79	Q99653	chr3_165787389_A_G_b38	0.0505952	0.00687588	1.86192e-13	0.401115
12459-13	Q9HB21	chr10_122272845_T_G_b38	0.210707	0.0071499	7.00611e-191	0.448554
12460-18	O14818	chr12_7398626_G_C_b38	0.436617	0.0464882	8.50159e-21	0.95562
12460-18	O14818	chr14_23028420_C_T_b38	0.0870774	0.00832365	1.29857e-25	0.770752
12460-18	O14818	chr6_3276511_T_G_b38	0.151846	0.010163	1.78281e-50	0.13694
12460-18	O14818	chr9_124413319_G_C_b38	-0.0618488	0.00704763	1.6964e-18	0.557174
12461-8	Q9NXA8	chr10_63267850_A_T_b38	-0.0497271	0.00679362	2.48569e-13	0.563429
12461-8	Q9NXA8	chr14_94380925_T_A_b38	-0.13631	0.0183291	1.03137e-13	0.965
12461-8	Q9NXA8	chr7_95308384_T_TAA_b38	-0.0579869	0.00796344	3.29792e-13	0.715029
12461-8	Q9NXA8	chr8_105561296_CA_C_b38	0.191555	0.0269931	1.34896e-12	0.7127
12462-20	Q53H47	chr1_196699230_GT_G_b38	0.0531017	0.00735676	5.27265e-13	0.394276
12463-7	Q9P2N7	chr1_196699230_GT_G_b38	0.167538	0.00731221	3.52516e-116	0.394276
12463-7	Q9P2N7	chr17_28367840_G_A_b38	-0.116837	0.00671905	1.00155e-67	0.496413
12463-7	Q9P2N7	chr3_165763112_G_C_b38	0.0919805	0.00726024	8.77445e-37	0.312643
12463-7	Q9P2N7	chr6_31964400_C_T_b38	-0.131784	0.00969802	4.66943e-42	0.860423
12466-7	P09651	chr3_56815721_T_C_b38	-0.0738158	0.00720548	1.25421e-24	0.381429
12469-19	Q15691	chr20_32861384_A_G_b38	-0.0569954	0.00756203	4.80725e-14	0.311351
12471-47	O95793	chr11_226083_TA_T_b38	-0.0630601	0.00844954	8.4483e-14	0.762744
12471-47	O95793	chr12_54336088_T_C_b38	-0.0466379	0.00674433	4.67481e-12	0.524206
12471-47	O95793	chr17_35642825_TA_T_b38	-0.0832557	0.00999223	7.94575e-17	0.847436
12471-47	O95793	chr19_53836078_C_CT_b38	0.228243	0.0248539	4.57088e-20	0.3956
12471-47	O95793	chr3_56815721_T_C_b38	-0.0881432	0.00692153	3.79586e-37	0.382866
12471-47	O95793	chr3_165787389_A_G_b38	0.0486167	0.00687467	1.52865e-12	0.401107
12473-48	Q9NXV2	chr1_196695521_C_T_b38	0.134171	0.00686065	3.62212e-85	0.3971
12473-48	Q9NXV2	chr3_165763112_G_C_b38	0.0630734	0.00726652	3.95734e-18	0.312642
12473-48	Q9NXV2	chr6_31964400_C_T_b38	-0.119794	0.00970054	4.92121e-35	0.860422
12475-48	Q9NZA1	chr6_45949262_G_T_b38	1.22129	0.022042	0	0.977644
12475-48	Q9NZA1	chr20_3702115_G_A_b38	0.0780992	0.00744364	9.39445e-26	0.368549
12475-48	Q9NZA1	chr6_44438361_T_C_b38	0.96174	0.0769987	8.428e-36	0.99762
12475-48	Q9NZA1	chr6_48268458_T_C_b38	1.23179	0.117631	1.166e-25	0.99898
12475-48	Q9NZA1	chr6_47180015_G_A_b38	0.604894	0.065998	4.93906e-20	0.997027
12475-48	Q9NZA1	chr6_51571435_T_C_b38	0.185192	0.0265389	2.99145e-12	0.983625
12475-48	Q9NZA1	chr9_133257521_T_TC_b38	-0.112836	0.00788926	2.11058e-46	0.708121
12475-48	Q9NZA1	chr6_32638881_C_G_b38	-0.0633504	0.00905756	2.66776e-12	0.804697
12476-50	Q9NQ88	chr17_28304310_C_A_b38	-0.134929	0.0151745	6.01304e-19	0.53838
12476-50	Q9NQ88	chr19_53836078_C_CT_b38	0.374536	0.0243105	1.58489e-53	0.3956
12478-15	P62888	chr10_113588287_G_A_b38	0.206803	0.0171594	1.89557e-33	0.959962
12478-15	P62888	chr19_53836078_C_CT_b38	0.311363	0.024579	9.33254e-37	0.3956
12478-15	P62888	chr3_56815721_T_C_b38	-0.061237	0.00692844	9.70211e-19	0.382866
12478-15	P62888	chr6_32619436_T_C_b38	-0.06602	0.0070124	4.74163e-21	0.359173
12479-50	P31321	chr1_196695521_C_T_b38	0.049864	0.00688592	4.43954e-13	0.3971
12479-50	P31321	chr19_53836078_C_CT_b38	0.1969	0.0249349	3.01995e-15	0.3956
12479-50	P31321	chr6_32639135_A_G_b38	-0.0819416	0.00871113	5.12698e-21	0.817597
12480-9	Q96G74	chr1_196699230_GT_G_b38	0.212676	0.00760407	4.046e-172	0.39731
12480-9	Q96G74	chr19_6717644_TTG_T_b38	0.0687462	0.00875856	4.185e-15	0.75691
12480-9	Q96G74	chr3_165767231_T_C_b38	0.0945707	0.00756847	7.91443e-36	0.309693
12480-9	Q96G74	chr6_31964400_C_T_b38	-0.149529	0.0100814	9.08701e-50	0.860554
12482-5	Q12830	chr1_196695521_C_T_b38	0.0944325	0.00713985	6.20088e-40	0.399964
12482-5	Q12830	chr19_44908684_T_C_b38	0.0933102	0.00928918	9.6611e-24	0.828732
12482-5	Q12830	chr3_165787389_A_G_b38	0.0667708	0.00715767	1.07311e-20	0.396628
12482-5	Q12830	chr6_31967534_C_T_b38	-0.0874275	0.0100975	4.78604e-18	0.860579
12484-67	P48739	chr1_196699230_GT_G_b38	0.229757	0.00726832	2.62586e-219	0.394276
12484-67	P48739	chr1_197799380_G_C_b38	-0.112788	0.014673	1.50869e-14	0.944151
12484-67	P48739	chr3_165763112_G_C_b38	0.112004	0.00725367	8.67887e-54	0.312643
12484-67	P48739	chr6_31964400_C_T_b38	-0.158148	0.00968885	6.81239e-60	0.860422
12486-8	Q9NS18	chr1_193222568_A_AATC_b38	-0.732734	0.0232649	1.00842e-217	0.976119
12486-8	Q9NS18	chr1_192124731_C_T_b38	-0.301641	0.037225	5.35369e-16	0.990587
12486-8	Q9NS18	chr1_194525710_C_G_b38	-0.318281	0.0267675	1.32487e-32	0.983931
12486-8	Q9NS18	chr1_188858309_G_T_b38	-0.170658	0.0193669	1.23117e-18	0.96877
12486-8	Q9NS18	chr1_198014943_C_CA_b38	0.109691	0.0131945	9.29866e-17	0.08072
12486-8	Q9NS18	chr1_196214152_T_C_b38	-0.242285	0.030137	9.02426e-16	0.985563
12486-8	Q9NS18	chr1_191046971_T_C_b38	-0.0597174	0.00813111	2.06829e-13	0.779833
12486-8	Q9NS18	chr1_187466877_A_G_b38	-0.211104	0.0301364	2.47057e-12	0.987341
12486-8	Q9NS18	chr19_53836078_C_CT_b38	0.216505	0.0248857	3.0903e-18	0.3956
12488-9	Q9ULC4	chr19_53836078_C_CT_b38	0.212812	0.0248953	1.20226e-17	0.3956
12488-9	Q9ULC4	chr3_165781469_A_G_b38	-0.0648791	0.00726724	4.35329e-19	0.312405
12488-9	Q9ULC4	chr9_114069727_T_C_b38	0.466893	0.0560145	7.73539e-17	0.995868
12488-9	Q9ULC4	chr6_32039847_A_G_b38	-0.133165	0.0101574	2.87892e-39	0.874866
12490-92	Q9UHA4	chr14_94380925_T_A_b38	-0.355049	0.0182607	3.32084e-84	0.965
12490-92	Q9UHA4	chr19_53836078_C_CT_b38	0.177683	0.0249786	1.09648e-12	0.3956
12490-92	Q9UHA4	chr3_49395768_G_GT_b38	-0.188552	0.00840028	1.40175e-111	0.762611
12490-92	Q9UHA4	chr3_48172008_A_T_b38	-0.107532	0.0081093	3.93054e-40	0.778995
12490-92	Q9UHA4	chr3_51229056_G_T_b38	-0.127123	0.0127238	1.66918e-23	0.924203
12490-92	Q9UHA4	chr3_47053687_C_T_b38	-0.130338	0.0165795	3.79983e-15	0.956845
12490-92	Q9UHA4	chr7_95308384_T_TAA_b38	-0.112424	0.00794836	2.02663e-45	0.715029
12493-42	Q96DC9	chr1_196699230_GT_G_b38	0.0637478	0.00735458	4.40647e-18	0.394276
12493-42	Q96DC9	chr10_63311455_C_A_b38	-0.0470444	0.00679854	4.52336e-12	0.564651
12494-99	P60520	chr16_75626261_T_C_b38	0.125579	0.0102549	1.77013e-34	0.877292
12494-99	P60520	chr1_247874908_G_A_b38	0.0592819	0.0077706	2.36586e-14	0.747457
12494-99	P60520	chr11_208235_G_A_b38	-0.0617712	0.0079127	5.87564e-15	0.762235
12494-99	P60520	chr17_4606875_G_A_b38	0.46552	0.0623013	7.894e-14	0.99635
12494-99	P60520	chr3_56815721_T_C_b38	-0.141922	0.00690119	5.66378e-94	0.382866
12497-29	Q9BRJ7	chr12_9165188_A_G_b38	0.185424	0.00727105	1.8895e-143	0.695937
12497-29	Q9BRJ7	chr3_56815721_T_C_b38	-0.0493747	0.00693004	1.04286e-12	0.382866
12498-12	O14907	chr17_3663755_A_G_b38	-0.535396	0.0500231	9.85634e-27	0.994819
12498-12	O14907	chr17_28304310_C_A_b38	-0.109041	0.0151951	7.17221e-13	0.538386
12498-12	O14907	chr19_53836078_C_CT_b38	0.182583	0.0249679	2.45471e-13	0.3956
12498-12	O14907	chr2_53863755_CAGTGCTAGGTGAACTT_C_b38	-0.210909	0.0238636	9.73487e-19	0.976783
12498-12	O14907	chr3_56815721_T_C_b38	-0.0477382	0.00693054	5.65448e-12	0.382866
12499-108	Q99962	chr12_54336088_T_C_b38	-0.0583482	0.00701003	8.53865e-17	0.523834
12500-88	Q9UBT2	chr12_7063032_G_A_b38	0.0762593	0.010856	2.14637e-12	0.88199
12500-88	Q9UBT2	chr17_4606875_G_A_b38	0.435929	0.0623074	2.626e-12	0.99635
12500-88	Q9UBT2	chr19_44908822_C_T_b38	-0.525658	0.0145779	1.01225e-284	0.940417
12500-88	Q9UBT2	chr19_43448178_C_G_b38	-0.0833875	0.0110121	3.66522e-14	0.885735
12501-10	O75347	chr11_61790331_T_C_b38	0.0709529	0.00689317	7.56049e-25	0.607366
12501-10	O75347	chr19_44848259_C_G_b38	0.966714	0.0125791	0	0.9321
12501-10	O75347	chr19_46134118_G_A_b38	0.423391	0.0317377	1.34858e-40	0.988641
12501-10	O75347	chr19_43840418_C_T_b38	0.331098	0.0293169	1.407e-29	0.98333
12501-10	O75347	chr19_47740122_T_G_b38	0.224465	0.0231345	2.93894e-22	0.978356
12501-10	O75347	chr19_41525289_A_G_b38	0.263176	0.0287078	4.84529e-20	0.98605
12501-10	O75347	chr19_38421514_C_T_b38	0.167039	0.0225677	1.34462e-13	0.975318
12501-10	O75347	chr19_42787968_A_C_b38	0.202218	0.0274333	1.69037e-13	0.982533
12503-5	Q15743	chr1_169537838_T_A_b38	0.0971844	0.0076018	2.00403e-37	0.695509
12503-5	Q15743	chr17_28304310_C_A_b38	0.218035	0.0192277	1.81384e-29	0.551
12504-26	P29536	chr1_196699230_GT_G_b38	0.109898	0.00734046	1.12645e-50	0.394276
12504-26	P29536	chr22_22907270_C_A_b38	-0.108223	0.00992496	1.10186e-27	0.867398
12504-26	P29536	chr3_165743688_A_G_b38	-0.0559074	0.00696848	1.03278e-15	0.627678
12504-26	P29536	chr6_31979309_G_A_b38	-0.0812367	0.00964555	3.69502e-17	0.858218
12507-16	Q96DU7	chr1_196682994_T_TA_b38	0.0739532	0.00767786	5.861e-22	0.3973
12508-9	Q9Y3E7	chr2_86498246_T_G_b38	-0.0729883	0.00947248	1.30534e-14	0.851449
12508-9	Q9Y3E7	chr19_53836078_C_CT_b38	0.302551	0.0246123	7.94328e-35	0.3956
12509-115	Q8N668	chr2_89221820_C_A_b38	0.371371	0.0327814	9.46094e-30	0.987851
12509-115	Q8N668	chr2_92070689_G_A_b38	0.328371	0.0357634	4.241e-20	0.98884
12509-115	Q8N668	chr2_95878880_C_T_b38	0.21628	0.0282034	1.73899e-14	0.98349
12509-115	Q8N668	chr2_94858113_C_G_b38	0.269582	0.0365973	1.756e-13	0.98934
12509-115	Q8N668	chr6_31134072_A_G_b38	0.0845038	0.009397	2.41367e-19	0.849041
12510-3	Q9ULZ2	chr17_28304310_C_A_b38	-0.125063	0.0151782	1.72682e-16	0.53839
12510-3	Q9ULZ2	chr20_38360240_A_ACAG_b38	0.18614	0.0121529	5.935e-53	0.903702
12510-3	Q9ULZ2	chr3_165744166_G_GA_b38	-0.0643273	0.00797783	7.42823e-16	0.716753
12510-3	Q9ULZ2	chr4_73385597_AG_A_b38	0.0541033	0.00742148	3.09738e-13	0.375792
12511-83	Q96JW4	chr1_196682994_T_TA_b38	0.161685	0.0073163	3.21099e-108	0.394096
12511-83	Q96JW4	chr3_165790840_AG_A_b38	0.0565769	0.00775182	2.90922e-13	0.313184
12511-83	Q96JW4	chr6_31967534_C_T_b38	-0.0983342	0.00970868	4.1298e-24	0.860521
12513-8	Q9NZD2	chr1_196699230_GT_G_b38	0.0573886	0.00735593	6.10899e-15	0.394276
12513-8	Q9NZD2	chr10_113637445_G_A_b38	-0.253857	0.0291771	3.30295e-18	0.986505
12514-16	Q9UBP6	chr1_196699230_GT_G_b38	0.0979684	0.00734483	1.38378e-40	0.394276
12514-16	Q9UBP6	chr11_116778201_G_C_b38	0.0970415	0.0101563	1.23812e-21	0.125654
12514-16	Q9UBP6	chr17_28304310_C_A_b38	0.260292	0.0149822	1.31274e-67	0.538384
12514-16	Q9UBP6	chr19_44926286_C_T_b38	-0.0818221	0.0073216	5.37855e-29	0.69675
12514-16	Q9UBP6	chr2_27508073_T_C_b38	0.0495666	0.0070693	2.35727e-12	0.348355
12514-16	Q9UBP6	chr3_165767231_T_C_b38	0.103485	0.00725587	3.76453e-46	0.312634
12514-16	Q9UBP6	chr5_177413083_G_GC_b38	-0.282708	0.0288011	8.12831e-23	0.2306
12514-16	Q9UBP6	chr6_31879403_G_A_b38	-0.126509	0.0172903	2.53951e-13	0.960559
12515-45	Q9BZX2	chr1_196699230_GT_G_b38	0.0580501	0.0073558	2.97975e-15	0.394276
12515-45	Q9BZX2	chr17_28367840_G_A_b38	0.0556291	0.00673558	1.46897e-16	0.496411
12515-45	Q9BZX2	chr3_165760452_G_T_b38	-0.0743662	0.00916143	4.7662e-16	0.809927
12516-13	Q15561	chr1_196699230_GT_G_b38	0.109419	0.00734064	3.01377e-50	0.394276
12516-13	Q15561	chr6_31964400_C_T_b38	-0.084166	0.00970813	4.33502e-18	0.860421
12517-52	O14737	chr19_32576461_A_G_b38	-0.284274	0.00744313	0	0.727095
12517-52	O14737	chr19_53836078_C_CT_b38	0.344216	0.0244459	3.80189e-45	0.3956
12521-3	P42773	chr1_196699230_GT_G_b38	0.215257	0.00760201	2.288e-176	0.39731
12521-3	P42773	chr1_198050055_G_T_b38	-0.0773244	0.0104166	1.14316e-13	0.869927
12521-3	P42773	chr3_165767231_T_C_b38	0.111711	0.00756346	2.29182e-49	0.309693
12521-3	P42773	chr6_31964400_C_T_b38	-0.156628	0.0100798	1.89628e-54	0.860555
12524-18	Q96F10	chr17_7633372_C_CT_b38	0.300338	0.0121985	7.52206e-134	0.905524
12524-18	Q96F10	chr1_196695521_C_T_b38	0.0637648	0.00688417	1.99668e-20	0.3971
12524-18	Q96F10	chr3_165787389_A_G_b38	0.0641934	0.00687245	9.57103e-21	0.40111
12527-50	P10827	chr1_196699230_GT_G_b38	0.0943329	0.00734606	9.62614e-38	0.394276
12527-50	P10827	chr17_28304310_C_A_b38	0.200564	0.0151088	3.2457e-40	0.538349
12528-40	Q96S55	chr1_196682994_T_TA_b38	0.116237	0.00766302	5.686e-52	0.3973
12528-40	Q96S55	chr3_165743688_A_G_b38	-0.0551292	0.00726346	3.2004e-14	0.631663
12528-40	Q96S55	chr6_32006196_G_A_b38	-0.0831482	0.0104207	1.471e-15	0.84681
12529-32	O75344	chr1_21490592_C_T_b38	0.0481644	0.006853	2.09171e-12	0.592145
12529-32	O75344	chr17_28071104_A_G_b38	-0.27158	0.00679922	0	0.386444
12529-32	O75344	chr17_29082983_G_A_b38	-0.13765	0.00809626	7.98048e-65	0.779022
12529-32	O75344	chr17_31134507_G_A_b38	0.104117	0.00919055	9.46453e-30	0.840475
12529-32	O75344	chr17_21393104_G_A_b38	0.0726439	0.00727286	1.71418e-23	0.577576
12529-32	O75344	chr17_16582783_C_T_b38	0.126479	0.0139	9.09802e-20	0.937396
12529-32	O75344	chr17_33164489_A_G_b38	0.0638026	0.00720521	8.36349e-19	0.677958
12529-32	O75344	chr17_22744696_T_C_b38	-0.106706	0.0131999	6.27752e-16	0.919386
12529-32	O75344	chr17_17823155_T_C_b38	-0.111825	0.0145792	1.71759e-14	0.0565709
12529-32	O75344	chr17_19899029_T_A_b38	-0.106818	0.0147848	5.0149e-13	0.945083
12529-32	O75344	chr17_27033927_G_A_b38	-0.489961	0.0703752	3.352e-12	0.99714
12529-32	O75344	chr19_44940660_A_ATTGTT_b38	-0.297261	0.00791217	0	0.72513
12529-32	O75344	chr3_165747038_C_CACACTAT_b38	-0.0945801	0.00830327	4.65245e-30	0.750794
12529-32	O75344	chr7_95308384_T_TAA_b38	-0.071887	0.00796051	1.70959e-19	0.715029
12530-14	P61024	chr7_65792355_C_T_b38	-0.630426	0.0211043	4.498e-196	0.968
12530-14	P61024	chr7_66988489_A_G_b38	-0.553372	0.0192898	5.48913e-181	0.966518
12530-14	P61024	chr7_64785135_C_A_b38	-0.596317	0.0250028	1.019e-125	0.97721
12530-14	P61024	chr7_72606407_C_A_b38	-0.217808	0.01499	7.803e-48	0.93292
12530-14	P61024	chr7_62741077_C_A_b38	-0.451849	0.0464679	2.385e-22	0.99342
12530-14	P61024	chr7_61268593_C_T_b38	-0.469463	0.0506673	1.941e-20	0.99447
12530-14	P61024	chr7_57859659_CAGTG_C_b38	-0.469446	0.0506673	1.946e-20	0.99447
12530-14	P61024	chr7_55605536_C_T_b38	-0.505645	0.0601461	4.21e-17	0.99608
12530-14	P61024	chr7_68809040_G_A_b38	-0.39735	0.0526015	4.223e-14	0.99487
12530-14	P61024	chr7_63766786_T_C_b38	-0.235485	0.031244	4.808e-14	0.98531
12531-5	B6SEH8	chr1_196695521_C_T_b38	0.139817	0.0068577	2.12108e-92	0.3971
12531-5	B6SEH8	chr3_165731121_A_G_b38	-0.0701482	0.00697748	8.86499e-24	0.63074
12531-5	B6SEH8	chr6_31976816_C_T_b38	-0.0979711	0.0103268	2.37672e-21	0.859486
12532-28	P49427	chr17_28367840_G_A_b38	-0.0586509	0.00700546	5.65701e-17	0.492009
12533-135	Q99418	chr1_196699230_GT_G_b38	0.135515	0.00732937	2.51714e-76	0.394276
12533-135	Q99418	chr17_28367840_G_A_b38	-0.0519354	0.00673854	1.28599e-14	0.496414
12533-135	Q99418	chr3_165767231_T_C_b38	0.0760152	0.00726555	1.28527e-25	0.312637
12533-135	Q99418	chr6_31976816_C_T_b38	-0.105332	0.010325	1.94785e-24	0.859486
12534-10	Q13137	chr17_48843825_A_G_b38	0.113727	0.00895599	6.03289e-37	0.830016
12534-10	Q13137	chr1_196699230_GT_G_b38	0.0834798	0.00734946	6.71959e-30	0.394276
12535-2	P18887	chr14_106479388_G_A_b38	0.0769449	0.00975895	3.15679e-15	0.836147
12536-46	Q9Y217	chr8_11310820_AT_A_b38	0.0649715	0.00790648	2.071e-16	0.65585
12536-46	Q9Y217	chr8_9218342_G_A_b38	-0.0591585	0.00843721	2.35574e-12	0.221077
12538-19	P49802	chr19_44908684_T_C_b38	-0.0675401	0.00929591	3.71461e-13	0.828727
12538-19	P49802	chr3_165833296_T_C_b38	0.051426	0.00717935	7.88999e-13	0.391116
12540-25	P84095	chr8_105569300_A_T_b38	0.0689881	0.00800992	7.12717e-18	0.770586
12543-76	Q96MR9	chr1_196682994_T_TA_b38	0.0585551	0.00768162	2.484e-14	0.3973
12548-75	Q9HB90	chr17_28367840_G_A_b38	0.0621736	0.00700265	6.77217e-19	0.49201
12549-33	O60760	chr4_94014796_C_T_b38	0.815411	0.0211798	0	0.974861
12549-33	O60760	chr4_95045746_G_A_b38	0.214355	0.0216867	4.87697e-23	0.975278
12549-33	O60760	chr1_196649182_G_A_b38	0.073435	0.00783843	7.35109e-21	0.755717
12549-33	O60760	chr4_92825403_A_G_b38	0.441843	0.045255	1.61642e-22	0.993658
12549-33	O60760	chr4_91628940_C_T_b38	0.869218	0.0967587	2.627e-19	0.99849
12549-33	O60760	chr4_98761115_T_A_b38	-0.0548618	0.00686622	1.3482e-15	0.596335
12549-33	O60760	chr4_90009961_T_A_b38	0.189529	0.0245839	1.2631e-14	0.978143
12549-33	O60760	chr4_103456387_C_T_b38	0.322099	0.0454435	1.36144e-12	0.993701
12549-33	O60760	chr9_93132682_G_A_b38	0.0613275	0.00673511	8.57587e-20	0.505768
12551-3	Q96J02	chr14_105917916_G_A_b38	-0.305612	0.0119645	6.633e-144	0.88976
12551-3	Q96J02	chr6_32626551_C_T_b38	-0.0994646	0.00785736	1.00035e-36	0.271377
12553-5	Q99986	chr1_196699230_GT_G_b38	0.0645028	0.00735441	1.77661e-18	0.394276
12554-10	O75771	chr17_28304310_C_A_b38	-0.198845	0.0150905	1.19294e-39	0.538384
12554-10	O75771	chr17_58736703_AT_A_b38	-0.0756265	0.00802912	4.55293e-21	0.723272
12554-10	O75771	chr19_47873738_T_C_b38	-0.0737347	0.00921068	1.19121e-15	0.158934
12554-10	O75771	chr3_196215209_T_TG_b38	0.0643696	0.00723395	5.67315e-19	0.451749
12554-10	O75771	chr4_68625738_T_C_b38	0.0784872	0.00833234	4.52868e-21	0.753028
12554-10	O75771	chr7_99735325_T_G_b38	0.321917	0.0143561	2.31273e-111	0.942166
12556-7	O00762	chr20_45797680_C_A_b38	0.131222	0.00777408	6.295e-64	0.36616
12556-7	O00762	chr1_196699230_GT_G_b38	0.0642395	0.00768019	6.054e-17	0.39731
12558-3	Q8TF42	chr11_122652538_A_G_b38	0.125671	0.00774078	2.8575e-59	0.715577
12560-9	Q8TCD5	chr17_74946624_C_T_b38	1.05957	0.0188662	0	0.969285
12560-9	Q8TCD5	chr17_75957388_G_A_b38	0.490977	0.0181996	2.72131e-160	0.965053
12560-9	Q8TCD5	chr17_77116172_A_G_b38	0.782033	0.0703919	1.125e-28	0.99715
12560-9	Q8TCD5	chr17_73771627_C_A_b38	1.09965	0.134551	3.014e-16	0.99922
12562-1	Q16512	chr11_117381419_G_A_b38	-0.227302	0.0208693	1.26225e-27	0.971055
12562-1	Q16512	chr11_118848623_A_G_b38	-0.29914	0.0283935	5.92674e-26	0.984576
12562-1	Q16512	chr11_116283303_C_T_b38	-0.163735	0.0202609	6.40572e-16	0.969189
12562-1	Q16512	chr11_115249353_G_T_b38	-0.159456	0.0211685	4.97033e-14	0.971841
12562-1	Q16512	chr12_7069674_C_T_b38	-0.70519	0.0289176	1.23595e-124	0.8867
12562-1	Q16512	chr17_28304310_C_A_b38	0.283999	0.0190319	2.29932e-49	0.551
12562-1	Q16512	chr3_165743688_A_G_b38	-0.0822475	0.00725618	8.82025e-30	0.631666
12563-2	O95379	chr5_119294889_A_T_b38	-0.208649	0.010702	1.167e-84	0.14247
12563-2	O95379	chr4_73840677_T_G_b38	0.411076	0.0185408	2.80543e-104	0.4589
12571-14	P36405	chr10_102704900_T_C_b38	0.238632	0.0108925	2.18139e-106	0.894093
12571-14	P36405	chr10_101412114_T_A_b38	0.172383	0.0189358	8.7405e-20	0.967316
12571-14	P36405	chr10_104089715_A_T_b38	0.144341	0.020556	2.1892e-12	0.972392
12571-14	P36405	chr19_53836078_C_CT_b38	0.311772	0.0245774	7.94328e-37	0.3956
12572-236	O43281	chr11_116778201_G_C_b38	0.0771428	0.0106719	4.87951e-13	0.122708
12572-236	O43281	chr19_44926286_C_T_b38	-0.0529049	0.0076175	3.77983e-12	0.696584
12572-236	O43281	chr3_165744166_G_GA_b38	-0.09101	0.00834518	1.087e-27	0.71787
12572-236	O43281	chr6_32039847_A_G_b38	-0.117167	0.0105628	1.36587e-28	0.874799
12573-80	O75382	chr11_6471923_T_C_b38	0.119319	0.00903907	8.72936e-40	0.816865
12573-80	O75382	chr10_63303060_C_T_b38	-0.0498173	0.00706265	1.74312e-12	0.563596
12573-80	O75382	chr11_65159251_G_A_b38	0.0622321	0.00810305	1.58987e-14	0.751489
12574-36	P20800	chr17_28304310_C_A_b38	-0.431008	0.014517	1.03724e-193	0.53839
12574-36	P20800	chr4_186236113_CAAA_C_b38	0.169599	0.02447	4.57088e-12	0.4742
12574-36	P20800	chr6_32484413_A_G_b38	0.115704	0.0103187	3.51852e-29	0.879219
12575-30	P11586	chr14_64476470_A_G_b38	-0.934166	0.0590819	2.596e-56	0.00404
12575-30	P11586	chr14_63435367_G_C_b38	0.148939	0.0210113	1.356e-12	0.96691
12575-30	P11586	chr14_60396304_T_C_b38	0.234424	0.0285237	2.05935e-16	0.984696
12575-30	P11586	chr14_59011809_G_A_b38	0.232896	0.0310486	6.329e-14	0.98513
12575-30	P11586	chr14_65650171_C_T_b38	0.898169	0.123286	3.21e-13	0.99907
12575-30	P11586	chr14_61579254_G_T_b38	-0.177699	0.0250639	1.34267e-12	0.019927
12576-21	P43357	chr1_196682994_T_TA_b38	0.0694176	0.00735393	3.74501e-21	0.394096
12576-21	P43357	chr14_94380925_T_A_b38	-0.48967	0.0181889	1.23354e-159	0.965001
12576-21	P43357	chr17_28304310_C_A_b38	-0.124947	0.0151827	1.87885e-16	0.538383
12576-21	P43357	chr19_44940660_A_ATTGTT_b38	-0.217072	0.0079793	5.77231e-163	0.72513
12576-21	P43357	chr3_165744166_G_GA_b38	-0.0674082	0.00797717	2.90957e-17	0.716753
12577-100	P39748	chr1_196695521_C_T_b38	0.0911612	0.00687614	4.07697e-40	0.3971
12577-100	P39748	chr3_165718150_G_C_b38	-0.0506103	0.00699652	4.70223e-13	0.634564
12577-100	P39748	chr6_31952140_T_C_b38	-0.0880073	0.0116931	5.21482e-14	0.908877
12580-7	P28074	chr1_196682994_T_TA_b38	0.148436	0.00732357	2.44901e-91	0.394096
12580-7	P28074	chr3_165790840_AG_A_b38	0.071206	0.0077487	3.94958e-20	0.313184
12580-7	P28074	chr6_32009122_C_T_b38	-0.117596	0.00985326	7.80438e-33	0.842814
12581-39	O14732	chr1_196699230_GT_G_b38	0.110109	0.00766544	8.73e-47	0.39731
12581-39	O14732	chr3_165790840_AG_A_b38	0.0586463	0.00812863	5.41e-13	0.30994
12583-77	P10398	chr19_44908822_C_T_b38	-0.118866	0.014791	9.25185e-16	0.940416
12583-77	P10398	chr3_56815721_T_C_b38	-0.0565327	0.00720932	4.44799e-15	0.381429
12583-77	P10398	chr7_95308384_T_TAA_b38	-0.119195	0.00831136	1.211e-46	0.71534
12585-39	P07992	chr1_196699230_GT_G_b38	0.110251	0.00734032	5.4409e-51	0.394276
12585-39	P07992	chr3_165790840_AG_A_b38	0.0551797	0.00775208	1.09463e-12	0.313184
12585-39	P07992	chr6_32009122_C_T_b38	-0.0758257	0.00986384	1.50348e-14	0.842814
12587-65	P36404	chr1_196699230_GT_G_b38	0.130081	0.00765658	9.836e-65	0.39731
12587-65	P36404	chr11_61832870_A_C_b38	-0.0556078	0.00716419	8.36567e-15	0.394454
12587-65	P36404	chr19_44882502_G_C_b38	-0.284619	0.00697685	0	0.58755
12587-65	P36404	chr19_45912530_C_T_b38	0.120811	0.0119761	6.26166e-24	0.905732
12587-65	P36404	chr19_47745650_G_C_b38	0.20972	0.0239907	2.29609e-18	0.978237
12587-65	P36404	chr19_43873053_T_G_b38	0.226312	0.0278408	4.33611e-16	0.983929
12587-65	P36404	chr2_216625740_G_A_b38	0.241349	0.0335098	5.916e-13	0.98726
12587-65	P36404	chr3_165790840_AG_A_b38	0.146726	0.00809707	2.211e-73	0.30994
12587-65	P36404	chr6_31967534_C_T_b38	-0.0855294	0.0100977	2.45067e-17	0.860579
12591-27	O60890	chr3_56815721_T_C_b38	-0.0484909	0.00693026	2.61535e-12	0.382866
12593-33	Q9NUG6	chr3_56815721_T_C_b38	-0.0797923	0.00692368	9.92224e-31	0.382866
12594-5	P28676	chr2_162352383_T_G_b38	0.367282	0.0118072	1.95464e-212	0.899292
12594-5	P28676	chr2_163363005_A_G_b38	0.0973671	0.0123247	2.78615e-15	0.918677
12594-5	P28676	chr19_53836078_C_CT_b38	0.318317	0.024552	1.77828e-38	0.3956
12594-5	P28676	chr2_161191527_T_C_b38	0.214648	0.0306788	2.62223e-12	0.98779
12597-68	Q9H1Y0	chr14_106680002_C_T_b38	0.0564593	0.00716101	3.16407e-15	0.592389
12603-87	Q13310	chr19_53836078_C_CT_b38	0.202971	0.0249202	3.89045e-16	0.3956
12603-87	Q13310	chr3_56815721_T_C_b38	-0.0889473	0.00692114	8.43156e-38	0.382866
12604-16	Q96GD3	chr1_196682994_T_TA_b38	0.187638	0.00730025	1.08388e-145	0.394096
12604-16	Q96GD3	chr17_28304310_C_A_b38	0.122689	0.0151848	6.49219e-16	0.538383
12604-16	Q96GD3	chr6_32008772_G_A_b38	-0.130513	0.0101626	9.47789e-38	0.85431
12605-1	Q9NQT5	chr14_106473508_T_C_b38	0.296484	0.00954724	9.93208e-212	0.83188
12605-1	Q9NQT5	chr6_31354834_C_T_b38	0.119451	0.0167813	1.09438e-12	0.958024
12612-37	P20618	chr6_170473308_T_C_b38	-0.271222	0.00691457	0	0.491735
12612-37	P20618	chr11_60302703_A_G_b38	-0.0631094	0.00775242	3.93314e-16	0.714529
12612-37	P20618	chr6_169022999_C_CT_b38	-0.0967533	0.0130143	1.05e-13	0.90742
12616-45	Q9UHY1	chr1_196699230_GT_G_b38	0.0941635	0.00734612	1.29788e-37	0.394276
12616-45	Q9UHY1	chr19_44908684_T_C_b38	-0.105536	0.00895711	4.8095e-32	0.829941
12616-45	Q9UHY1	chr3_165790840_AG_A_b38	0.0807629	0.00774627	1.88582e-25	0.313184
12616-45	Q9UHY1	chr8_143956732_TC_T_b38	0.111607	0.00771908	2.21204e-47	0.672853
12616-45	Q9UHY1	chr6_31952179_T_C_b38	-0.0902877	0.0116939	1.15471e-14	0.908879
12618-50	Q04828	chr10_4955573_GC_G_b38	-0.345675	0.0358344	4.67735e-22	0.8678
12618-50	Q04828	chr1_196699230_GT_G_b38	0.103839	0.00734274	2.09892e-45	0.394276
12618-50	Q04828	chr6_32006196_G_A_b38	-0.0716154	0.00997151	6.86947e-13	0.846903
12620-3	Q9NVA2	chr4_76997042_AT_A_b38	-0.0569086	0.00755815	5.107e-14	0.44659
12620-3	Q9NVA2	chr1_196698298_A_T_b38	0.0945905	0.00715073	6.04e-40	0.397318
12620-3	Q9NVA2	chr11_5680179_G_C_b38	0.0646997	0.00700698	2.61685e-20	0.482455
12620-3	Q9NVA2	chr3_165744047_A_G_b38	-0.0542966	0.00781226	3.6484e-12	0.720808
12620-3	Q9NVA2	chr6_31966595_C_T_b38	-0.0738121	0.010104	2.76803e-13	0.860564
12621-55	P30153	chr3_165760452_G_T_b38	-0.180804	0.00912298	2.06261e-87	0.809927
12623-84	Q92833	chr1_196699230_GT_G_b38	0.137771	0.00765277	1.848e-72	0.39731
12623-84	Q92833	chr3_165762312_G_A_b38	-0.139815	0.00890848	1.64532e-55	0.809876
12623-84	Q92833	chr6_31960529_A_G_b38	-0.148759	0.0121341	1.49327e-34	0.908678
12625-138	Q8IXQ5	chr1_196695521_C_T_b38	0.0836618	0.00714324	1.10617e-31	0.399964
12625-138	Q8IXQ5	chr6_32622724_A_C_b38	-0.0497982	0.00710729	2.4412e-12	0.412536
12626-6	Q9BQF6	chr1_196699230_GT_G_b38	0.0567038	0.00735607	1.27367e-14	0.394276
12630-8	P53365	chr1_226370177_T_C_b38	0.0658993	0.00676102	1.90082e-22	0.54487
12630-8	P53365	chr14_94371805_G_T_b38	0.389184	0.0381278	1.83819e-24	0.991048
12630-8	P53365	chr17_69085137_A_G_b38	-0.213829	0.0221124	4.04045e-22	0.976259
12630-8	P53365	chr2_210675783_C_A_b38	0.0587961	0.00761594	1.16211e-14	0.733214
12630-8	P53365	chr22_43928850_C_T_b38	0.083285	0.00800245	2.29309e-25	0.77037
12630-8	P53365	chr4_73293245_A_G_b38	0.0618428	0.00690138	3.21933e-19	0.609122
12630-8	P53365	chr4_3471412_A_G_b38	-0.0486393	0.00687913	1.54307e-12	0.599005
12630-8	P53365	chr8_23230661_G_T_b38	-0.0633895	0.00781719	5.10457e-16	0.246189
12630-8	P53365	chr6_25878620_A_G_b38	0.114016	0.0137493	1.10923e-16	0.93592
12632-14	P18440	chr1_196845825_A_T_b38	-0.0608822	0.00720514	2.9173e-17	0.533732
12632-14	P18440	chr10_7732765_T_C_b38	0.253629	0.0182387	5.81532e-44	0.964759
12632-14	P18440	chr17_28304310_C_A_b38	0.190466	0.0151021	1.81645e-36	0.538386
12632-14	P18440	chr3_52713465_AAAAAT_A_b38	0.257471	0.0072357	2.52726e-277	0.603545
12632-14	P18440	chr3_51206406_T_C_b38	0.0506794	0.00692305	2.47261e-13	0.385279
12633-3	P43378	chr15_75338294_A_T_b38	0.0600066	0.00799746	6.22741e-14	0.719196
12633-3	P43378	chr1_196699230_GT_G_b38	0.0518912	0.00735699	1.74692e-12	0.394276
12633-3	P43378	chr19_53836078_C_CT_b38	0.230757	0.0248468	1.7378e-20	0.3956
12634-79	O75815	chr16_75279360_A_G_b38	0.0596484	0.00748374	1.58155e-15	0.717838
12634-79	O75815	chr19_53836078_C_CT_b38	0.317337	0.0245558	3.23594e-38	0.3956
12634-79	O75815	chr9_127774438_G_A_b38	0.0801045	0.00674163	1.46691e-32	0.470726
12635-9	O14717	chr10_17137196_T_C_b38	-0.293546	0.00685615	0	0.499556
12636-113	Q9NRG4	chr1_196682994_T_TA_b38	0.0891135	0.00734843	7.60986e-34	0.394096
12637-7	P43155	chr9_129155807_A_C_b38	-0.0778181	0.00738996	6.26737e-26	0.339577
12641-3	P32019	chr1_37820258_C_T_b38	0.320208	0.0104375	1.10171e-206	0.873999
12641-3	P32019	chr12_54292096_C_T_b38	0.0882853	0.0124747	1.47139e-12	0.913779
12643-4	P49407	chr11_75340189_A_G_b38	-0.0678079	0.00734214	2.57223e-20	0.699326
12643-4	P49407	chr19_53817462_G_A_b38	-0.159695	0.0179575	5.94968e-19	0.769699
12644-63	P30520	chr19_53836078_C_CT_b38	0.314393	0.0245673	1.7378e-37	0.3956
12644-63	P30520	chr3_56815721_T_C_b38	-0.0580538	0.00692883	5.35667e-17	0.382866
12646-2	Q96AT9	chr2_210015768_G_A_b38	-0.0740619	0.00678601	9.8908e-28	0.562839
12646-2	Q96AT9	chr19_53836078_C_CT_b38	0.184103	0.0249645	1.54882e-13	0.3956
12647-52	Q9BYW2	chr4_73885714_C_T_b38	0.334412	0.0401106	7.60359e-17	0.962997
12650-43	P08754	chr19_44908822_C_T_b38	-0.289158	0.0141463	7.30377e-93	0.94019
12651-21	Q15119	chr1_196682994_T_TA_b38	0.0685447	0.00735414	1.15739e-20	0.394096
12652-37	O43865	chr3_56815721_T_C_b38	-0.0523289	0.00721046	3.94732e-13	0.381428
12653-13	P78368	chr11_65164493_G_A_b38	0.0672315	0.00780179	6.84662e-18	0.752375
12653-13	P78368	chr17_4606875_G_A_b38	0.432855	0.062308	3.73e-12	0.99635
12653-13	P78368	chr19_53836078_C_CT_b38	0.202718	0.0249208	4.16869e-16	0.3956
12653-13	P78368	chr3_56815721_T_C_b38	-0.0495001	0.00693018	9.15255e-13	0.382866
12655-30	Q9H115	chr1_196682994_T_TA_b38	0.0929041	0.00734722	1.19526e-36	0.394096
12655-30	Q9H115	chr19_44921094_A_T_b38	-0.295305	0.0307711	7.58578e-22	0.8072
12655-30	Q9H115	chr3_165744166_G_GA_b38	-0.0596567	0.00797876	7.60761e-14	0.716753
12655-30	Q9H115	chr4_73853224_C_A_b38	0.0755633	0.00742713	2.59172e-24	0.289275
12656-1	Q07866	chr14_103628983_G_A_b38	-0.0830736	0.00734295	1.12653e-29	0.64921
12656-1	Q07866	chr11_65169248_A_C_b38	0.0555339	0.00796349	3.09001e-12	0.737925
12657-2	Q13630	chr8_143527701_T_C_b38	0.215281	0.0257395	6.07244e-17	0.980926
12658-72	Q9H999	chr14_94380925_T_A_b38	-0.18165	0.0183169	3.50861e-23	0.965001
12658-72	Q9H999	chr2_27563321_A_T_b38	-0.0564835	0.00812328	3.56867e-12	0.779439
12658-72	Q9H999	chr3_165744166_G_GA_b38	-0.0679161	0.00797706	1.68131e-17	0.716753
12659-13	Q9NTK5	chr2_174082032_T_C_b38	-0.171705	0.00848182	4.01825e-91	0.805888
12661-44	Q9H0R8	chr19_53836078_C_CT_b38	0.412032	0.024126	1.90546e-65	0.3956
12661-44	Q9H0R8	chr3_11272224_G_A_b38	-0.083699	0.00733585	3.74511e-30	0.301054
12662-82	Q13011	chr19_38816463_C_T_b38	-0.429915	0.0122218	4.66259e-271	0.912604
12662-82	Q13011	chr19_40104982_G_A_b38	-0.177099	0.023143	1.97288e-14	0.976564
12663-1	Q16762	chr1_196254605_G_A_b38	0.32424	0.00792738	0	0.775266
12663-1	Q16762	chr1_197257144_G_A_b38	0.574492	0.00689317	0	0.708391
12663-1	Q16762	chr1_53130057_C_T_b38	0.236216	0.00868424	6.39127e-163	0.819195
12663-1	Q16762	chr1_198272225_G_A_b38	0.192427	0.0104908	3.79505e-75	0.884101
12663-1	Q16762	chr1_193391021_G_C_b38	0.373927	0.0252819	1.69165e-49	0.981985
12663-1	Q16762	chr1_199315582_A_G_b38	-0.125486	0.00886908	1.90072e-45	0.825868
12663-1	Q16762	chr1_195161858_G_A_b38	-0.0861123	0.00673623	2.02842e-37	0.47793
12663-1	Q16762	chr1_201270655_G_A_b38	0.223212	0.0188797	2.97381e-32	0.967149
12663-1	Q16762	chr1_190491143_G_A_b38	-0.105785	0.00923701	2.28881e-30	0.842344
12663-1	Q16762	chr1_191667844_A_G_b38	0.167386	0.0152288	4.20441e-28	0.948478
12663-1	Q16762	chr1_188060141_T_C_b38	0.215971	0.0214222	6.66144e-24	0.97465
12663-1	Q16762	chr1_189076282_A_C_b38	0.164859	0.0188644	2.34835e-18	0.962279
12663-1	Q16762	chr1_48730403_G_A_b38	-0.782838	0.0898733	3.026e-18	0.99825
12663-1	Q16762	chr1_49741873_A_G_b38	-0.777055	0.0901302	6.612e-18	0.99826
12663-1	Q16762	chr1_185482968_G_A_b38	0.0762889	0.00939545	4.67078e-16	0.848547
12663-1	Q16762	chr1_52130008_G_C_b38	0.194371	0.0248909	5.76756e-15	0.978704
12663-1	Q16762	chr1_202839864_G_A_b38	-0.227396	0.0291256	5.83744e-15	0.986445
12663-1	Q16762	chr12_104581238_G_T_b38	-0.0995243	0.0117332	2.20796e-17	0.90941
12663-1	Q16762	chr2_213926024_G_A_b38	-2.66645	0.329582	5.948e-16	0.99987
12664-19	Q12923	chr1_196682994_T_TA_b38	0.0599819	0.0076813	5.757e-15	0.3973
12664-19	Q12923	chr6_32624442_A_G_b38	-0.0549389	0.00762432	5.759e-13	0.41291
12667-2	Q9Y2T3	chr17_28304310_C_A_b38	-0.150657	0.0151539	2.73887e-23	0.538386
12667-2	Q9Y2T3	chr19_10101623_C_G_b38	-0.323275	0.0262	5.617e-35	0.97905
12667-2	Q9Y2T3	chr2_3594771_T_C_b38	0.308763	0.00848511	6.40985e-290	0.188987
12668-7	O75351	chr1_196699230_GT_G_b38	0.137599	0.00732836	1.18277e-78	0.394276
12668-7	O75351	chr19_53836078_C_CT_b38	0.218099	0.0248814	1.69824e-18	0.3956
12668-7	O75351	chr3_165763112_G_C_b38	0.0714736	0.00726532	7.75104e-23	0.312643
12668-7	O75351	chr6_31967507_CCT_C_b38	-0.104402	0.0103671	7.45699e-24	0.86084
12669-30	Q76N89	chr1_196682994_T_TA_b38	0.0638747	0.00735523	3.81247e-18	0.394096
12670-15	O60671	chr1_196702856_G_A_b38	0.0550969	0.00688685	1.24116e-15	0.396561
12671-35	O43704	chr1_169507088_G_A_b38	0.282661	0.00724644	0	0.656713
12671-35	O43704	chr1_170939463_T_C_b38	-0.0695544	0.00889789	5.41146e-15	0.808387
12671-35	O43704	chr10_19971440_G_A_b38	-0.0996588	0.00775739	8.94723e-38	0.283813
12671-35	O43704	chr6_32659875_C_G_b38	0.0608181	0.00738485	1.78768e-16	0.660035
12675-14	P14868	chr2_135726662_G_A_b38	-0.109097	0.0124836	2.34624e-18	0.914009
12676-1	Q9BY11	chr10_113588287_G_A_b38	0.293508	0.0175856	1.5451e-62	0.958889
12676-1	Q9BY11	chr12_54336088_T_C_b38	-0.0558987	0.00701078	1.54549e-15	0.523834
12676-1	Q9BY11	chr19_15469847_G_A_b38	0.407241	0.0111265	2.77307e-293	0.892417
12676-1	Q9BY11	chr22_42944273_G_T_b38	0.107986	0.0075627	2.965e-46	0.43509
12676-1	Q9BY11	chr8_105569300_A_T_b38	0.0700244	0.00839944	7.63377e-17	0.776083
12677-164	Q13045	chr17_18261705_C_T_b38	-0.233648	0.0244036	1.024e-21	0.97572
12677-164	Q13045	chr11_65169248_A_C_b38	0.0934945	0.00795542	6.87219e-32	0.737924
12678-66	P09012	chr19_53836078_C_CT_b38	0.356605	0.024392	2.13796e-48	0.3956
12681-63	Q9UK80	chr1_196682994_T_TA_b38	0.0842594	0.00734991	2.00062e-30	0.394096
12681-63	Q9UK80	chr17_28304310_C_A_b38	0.181093	0.0151241	4.87692e-33	0.538371
12681-63	Q9UK80	chr19_44940247_A_G_b38	-0.167238	0.0075121	8.52984e-110	0.725659
12681-63	Q9UK80	chr3_165764157_G_A_b38	-0.0911491	0.00858904	2.61349e-26	0.81031
12682-5	Q6YP21	chr1_88936696_GC_G_b38	-0.253576	0.00707908	5.31689e-281	0.493553
12682-5	Q6YP21	chr2_27321418_C_T_b38	0.0558105	0.00800788	3.18183e-12	0.770386
12682-5	Q6YP21	chr21_43632140_C_A_b38	0.0752563	0.00726255	3.68247e-25	0.430054
12683-156	Q9BPU6	chr1_196699230_GT_G_b38	0.100849	0.00734382	6.48901e-43	0.394276
12683-156	Q9BPU6	chr3_165790840_AG_A_b38	0.0537701	0.00775233	4.03409e-12	0.313184
12683-156	Q9BPU6	chr6_31964400_C_T_b38	-0.083589	0.00970892	7.33778e-18	0.860422
12684-5	Q9Y6U3	chr7_12564259_T_C_b38	0.0726353	0.00674992	5.264e-27	0.535465
12684-5	Q9Y6U3	chr12_7068900_G_A_b38	0.225522	0.010358	4.20016e-105	0.88114
12684-5	Q9Y6U3	chr14_94284149_T_C_b38	-0.167918	0.0215569	6.72491e-15	0.974957
12684-5	Q9Y6U3	chr14_105796336_C_A_b38	0.0595503	0.0078266	2.76858e-14	0.6923
12685-57	Q9NSB8	chr15_82850720_G_A_b38	0.0726523	0.00944286	1.42729e-14	0.835395
12685-57	Q9NSB8	chr22_50642329_A_G_b38	-0.342291	0.00682463	0	0.539273
12685-57	Q9NSB8	chr3_56815721_T_C_b38	-0.0879343	0.00720186	2.75045e-34	0.381428
12686-15	P25325	chr22_37010814_G_A_b38	0.18183	0.015375	2.8518e-32	0.949539
12687-2	Q16698	chr8_89837196_C_T_b38	0.401262	0.0420399	1.363e-21	0.99195
12687-2	Q16698	chr8_91838857_C_G_b38	0.502977	0.0516427	2.044e-22	0.99468
12688-115	Q9UK32	chr12_54322000_C_CA_b38	-0.0502922	0.00724378	3.84384e-12	0.437809
12688-115	Q9UK32	chr19_53836078_C_CT_b38	0.313492	0.0245708	2.88403e-37	0.3956
12689-56	O15143	chr7_99465033_AT_A_b38	-0.194788	0.0195786	2.548e-23	0.96175
12690-33	Q9P0V9	chr1_56941811_C_T_b38	-0.21509	0.00722496	9.44423e-195	0.691483
12690-33	Q9P0V9	chr1_196695521_C_T_b38	0.14974	0.00685379	8.16835e-106	0.3971
12690-33	Q9P0V9	chr17_28367840_G_A_b38	-0.0696457	0.00673369	4.50778e-25	0.496412
12690-33	Q9P0V9	chr3_165767231_T_C_b38	0.0753569	0.0072644	3.27437e-25	0.312635
12690-33	Q9P0V9	chr9_136953381_C_G_b38	0.29156	0.0365462	1.48889e-15	0.0449697
12690-33	Q9P0V9	chr6_31967534_C_T_b38	-0.165655	0.00968879	1.54788e-65	0.860521
12692-56	Q8TEK3	chr6_24437574_A_ACTGC_b38	-0.534036	0.0251211	2.769e-100	0.97737
12693-2	O75368	chr1_196682994_T_TA_b38	0.110131	0.00766557	8.259e-47	0.3973
12693-2	O75368	chr3_165790840_AG_A_b38	0.060568	0.00812823	9.223e-14	0.30994
12693-2	O75368	chr6_31967507_CCT_C_b38	-0.0880177	0.0108496	4.952e-16	0.86103
12694-28	Q9UNQ2	chr19_53836078_C_CT_b38	0.260555	0.0247574	7.4131e-26	0.3956
12697-30	P48426	chr10_22888542_A_G_b38	0.10264	0.00745656	4.13846e-43	0.715831
12698-72	O00629	chr11_65130754_C_T_b38	0.056121	0.00781706	7.00704e-13	0.75359
12698-72	O00629	chr4_73840677_T_G_b38	0.12273	0.0152211	7.43616e-16	0.448798
12699-28	P50990	chr1_196856157_C_T_b38	-0.0648846	0.00937399	4.46057e-12	0.832171
12700-9	P53396	chr1_196699230_GT_G_b38	0.0715213	0.00735272	2.30885e-22	0.394276
12700-9	P53396	chr3_165790840_AG_A_b38	0.0623612	0.00775067	8.56023e-16	0.313184
12701-1	O60739	chr3_56815721_T_C_b38	-0.0506153	0.00721049	2.22395e-12	0.381428
12702-13	Q9HAT8	chr1_169526195_T_C_b38	0.158932	0.00731379	1.05599e-104	0.699756
12702-13	Q9HAT8	chr1_196682994_T_TA_b38	0.109468	0.00734131	2.78666e-50	0.394096
12703-6	Q8TDX7	chr1_198041651_A_G_b38	0.438768	0.0497406	1.133e-18	0.99426
12704-26	Q8N5H7	chr1_196682994_T_TA_b38	0.0596323	0.00768138	8.29e-15	0.3973
12704-26	Q8N5H7	chr17_28304310_C_A_b38	0.313154	0.0189551	7.76605e-60	0.551
12704-26	Q8N5H7	chr19_44913484_C_T_b38	0.100642	0.0083164	1.03535e-33	0.770279
12704-26	Q8N5H7	chr3_165790840_AG_A_b38	0.0797672	0.00812354	9.253e-23	0.30994
12705-9	Q15751	chr1_196699230_GT_G_b38	0.0718772	0.00735264	1.43149e-22	0.394276
12706-2	Q5VT25	chr14_94380925_T_A_b38	-0.665787	0.0180631	2.10763e-297	0.965
12706-2	Q5VT25	chr14_93100785_G_C_b38	-0.919528	0.128196	7.347e-13	0.99914
12706-2	Q5VT25	chr17_28367840_G_A_b38	0.0518633	0.00673748	1.38513e-14	0.496413
12706-2	Q5VT25	chr19_53836078_C_CT_b38	0.226733	0.024858	8.51138e-20	0.3956
12707-26	Q14195	chr7_106711006_C_T_b38	0.0506668	0.00723529	2.51014e-12	0.55645
12707-26	Q14195	chr8_26577607_C_T_b38	-0.088367	0.00898939	8.35028e-23	0.199414
12709-63	Q92522	chr10_113588287_G_A_b38	0.137256	0.0171731	1.32259e-15	0.959962
12712-9	Q9NP66	chr1_196682994_T_TA_b38	0.0565421	0.00735678	1.52147e-14	0.394096
12713-365	P49795	chr1_196699230_GT_G_b38	0.18524	0.00730115	5.23156e-142	0.394276
12713-365	P49795	chr17_28297880_GA_G_b38	0.237109	0.0242804	1.7378e-22	0.5169
12713-365	P49795	chr3_165775666_A_C_b38	0.0960177	0.00726066	6.34584e-40	0.312415
12713-365	P49795	chr6_31974737_A_G_b38	-0.141888	0.00968433	1.32257e-48	0.860057
12714-38	O75843	chr14_23557284_A_G_b38	0.240356	0.0127037	7.79241e-80	0.91783
12715-30	Q8IZD4	chr14_94378225_C_T_b38	-0.310123	0.00851027	9.55423e-291	0.792992
12716-3	Q9Y473	chr1_196699230_GT_G_b38	0.159705	0.00731674	1.27715e-105	0.394276
12716-3	Q9Y473	chr14_94371805_G_T_b38	-0.39135	0.0381272	1.02026e-24	0.991048
12716-3	Q9Y473	chr3_165787389_A_G_b38	0.0586541	0.00687458	1.43814e-17	0.401115
12716-3	Q9Y473	chr6_31964400_C_T_b38	-0.109159	0.00970552	2.39357e-29	0.860423
12718-43	Q9Y237	chrX_72135061_C_T_b38	0.328586	0.00824174	0	0.730519
12718-43	Q9Y237	chrX_73302167_A_C_b38	0.0780431	0.0102603	2.82081e-14	0.842991
12718-43	Q9Y237	chr19_53836078_C_CT_b38	0.4065	0.0241545	1.90546e-63	0.3956
12718-43	Q9Y237	chr3_56815721_T_C_b38	-0.0661283	0.00692695	1.34112e-21	0.382866
12718-43	Q9Y237	chrX_74316946_T_A_b38	0.192104	0.0187812	1.47734e-24	0.958856
12718-43	Q9Y237	chrX_70361712_C_G_b38	0.168263	0.0197321	1.4967e-17	0.962817
12718-43	Q9Y237	chrX_78415618_G_T_b38	0.0689709	0.00830035	9.61894e-17	0.281443
12718-43	Q9Y237	chrX_79812313_A_G_b38	0.210488	0.0263529	1.37946e-15	0.979507
12718-43	Q9Y237	chrX_77380313_G_C_b38	-0.0929893	0.0119902	8.802e-15	0.891195
12718-43	Q9Y237	chrX_83484465_A_G_b38	0.162169	0.0233371	3.67911e-12	0.973694
12718-43	Q9Y237	chrX_75840430_A_G_b38	0.115574	0.0166808	4.254e-12	0.93714
12720-71	Q9NRR5	chr19_53836078_C_CT_b38	0.220781	0.0248743	6.16595e-19	0.3956
12720-71	Q9NRR5	chr3_56815721_T_C_b38	-0.0539233	0.00692927	7.14132e-15	0.382866
12721-4	Q86VP1	chr1_196699230_GT_G_b38	0.112678	0.00733937	3.40676e-53	0.394276
12721-4	Q86VP1	chr3_165743688_A_G_b38	-0.0492483	0.00697095	1.60864e-12	0.627673
12721-4	Q86VP1	chr6_31964400_C_T_b38	-0.08667	0.00970976	4.41437e-19	0.860423
12724-81	Q14011	chr12_54322000_C_CA_b38	-0.0526416	0.00724335	3.66016e-13	0.437809
12724-81	Q14011	chr19_53836078_C_CT_b38	0.39408	0.0242167	1.44544e-59	0.3956
12724-81	Q14011	chr3_56815721_T_C_b38	-0.0955324	0.00691954	2.33937e-43	0.382866
12727-7	Q9P2B2	chr1_116887664_C_G_b38	0.328605	0.00852529	0	0.814298
12727-7	Q9P2B2	chr1_118713229_T_C_b38	0.314704	0.0253211	1.82958e-35	0.982023
12727-7	Q9P2B2	chr1_147859200_A_G_b38	0.311533	0.0295497	5.4902e-26	0.986849
12727-7	Q9P2B2	chr1_114813353_T_C_b38	-0.0812244	0.00782738	3.15687e-25	0.755032
12727-7	Q9P2B2	chr1_112019684_A_C_b38	0.412987	0.0448125	3.086e-20	0.99292
12727-7	Q9P2B2	chr1_115832794_T_C_b38	0.065943	0.00741509	5.94346e-19	0.709196
12727-7	Q9P2B2	chr1_119748606_TTTCACAAA_T_b38	0.206625	0.0253978	4.10135e-16	0.979563
12727-7	Q9P2B2	chr1_151356662_A_G_b38	0.164351	0.0220671	9.49287e-14	0.976129
12727-7	Q9P2B2	chr1_149883117_G_A_b38	0.453259	0.0641925	1.654e-12	0.99656
12730-3	O14777	chr1_196682994_T_TA_b38	0.137018	0.00732933	5.49563e-78	0.394096
12730-3	O14777	chr17_28304310_C_A_b38	0.211971	0.0150742	6.51744e-45	0.538377
12730-3	O14777	chr3_165772680_A_G_b38	0.114356	0.00725425	5.50326e-56	0.31237
12730-3	O14777	chr6_31967534_C_T_b38	-0.0989258	0.0097091	2.22101e-24	0.860521
12731-12	Q6IQ23	chr11_16825770_A_G_b38	-0.494611	0.00980698	0	0.871956
12731-12	Q6IQ23	chr11_15755083_A_G_b38	-0.22352	0.0230204	2.74329e-22	0.978134
12731-12	Q6IQ23	chr11_14724858_C_T_b38	-0.27358	0.0344214	1.89617e-15	0.988981
12731-12	Q6IQ23	chr11_18807788_C_A_b38	-0.338185	0.0440861	1.70657e-14	0.993313
12731-12	Q6IQ23	chr11_13309776_C_T_b38	-0.167955	0.0238851	2.03917e-12	0.9797
12732-13	Q5T2T1	chr1_196699230_GT_G_b38	0.0698575	0.00735314	2.0915e-21	0.394276
12734-112	Q14807	chr17_28304310_C_A_b38	-0.163572	0.0193323	3.3861e-17	0.551
12734-112	Q14807	chr2_3594771_T_C_b38	0.0878218	0.00899097	1.54811e-22	0.186575
12738-43	Q9Y2I1	chr1_196695521_C_T_b38	0.10636	0.00687376	5.25153e-54	0.397099
12738-43	Q9Y2I1	chr19_53836078_C_CT_b38	0.19884	0.0249303	1.62181e-15	0.3956
12738-43	Q9Y2I1	chr3_165787389_A_G_b38	0.0514144	0.00687644	7.60965e-14	0.401118
12738-43	Q9Y2I1	chr6_31967507_CCT_C_b38	-0.0913922	0.0103703	1.21962e-18	0.86084
12740-55	Q99581	chr17_4606875_G_A_b38	0.431015	0.0623083	4.6e-12	0.99635
12740-55	Q99581	chr3_56815721_T_C_b38	-0.0509318	0.00721008	1.61816e-12	0.381429
12740-55	Q99581	chr8_105566712_T_C_b38	0.0714097	0.00988697	5.10015e-13	0.85293
12743-18	Q9UL15	chr1_180194255_A_G_b38	-0.205515	0.0112606	2.04005e-74	0.892334
12743-18	Q9UL15	chr1_196699230_GT_G_b38	0.0555516	0.00768211	4.782e-13	0.39731
12746-4	Q9UIA0	chr10_7580046_G_A_b38	-0.109843	0.0122459	2.96978e-19	0.904842
12747-89	P98179	chr12_54322000_C_CA_b38	-0.0629782	0.00724122	3.40234e-18	0.437809
12747-89	P98179	chr19_53836078_C_CT_b38	0.390419	0.0242347	2.63027e-58	0.3956
12747-89	P98179	chr2_53863755_CAGTGCTAGGTGAACTT_C_b38	-0.197864	0.0238665	1.12845e-16	0.976783
12747-89	P98179	chr3_56815721_T_C_b38	-0.0871167	0.00692136	2.50072e-36	0.382866
12748-6	Q58F21	chr1_196699230_GT_G_b38	0.096274	0.00734541	3.01472e-39	0.394276
12748-6	Q58F21	chr6_31976816_C_T_b38	-0.0713427	0.0103325	5.0304e-12	0.859486
12750-9	P05107	chr1_196682994_T_TA_b38	0.119011	0.00766181	2.07e-54	0.3973
12750-9	P05107	chr17_28304310_C_A_b38	0.204402	0.0192126	3.57932e-26	0.551
12750-9	P05107	chr3_165787389_A_G_b38	0.0535187	0.00716067	7.78026e-14	0.396629
12750-9	P05107	chr6_31964400_C_T_b38	-0.0808224	0.0100984	1.2095e-15	0.860553
12751-26	Q9UKY1	chr1_196682994_T_TA_b38	0.0534887	0.00768266	3.341e-12	0.3973
12753-6	Q92870	chr19_44908822_C_T_b38	-0.162967	0.0141908	1.58775e-30	0.94019
12754-14	Q9Y534	chr1_196695521_C_T_b38	0.1131	0.0068692	6.57104e-61	0.3971
12754-14	Q9Y534	chr19_44908822_C_T_b38	0.15462	0.0141935	1.23525e-27	0.94019
12754-14	Q9Y534	chr3_165763112_G_C_b38	0.0758963	0.00726365	1.48416e-25	0.312642
12754-14	Q9Y534	chr6_31974737_A_G_b38	-0.0927094	0.0096966	1.16603e-21	0.860056
12756-3	Q9BYV9	chr1_196699230_GT_G_b38	0.103338	0.00734292	5.55013e-45	0.394276
12756-3	Q9BYV9	chr17_28304310_C_A_b38	0.130298	0.0151871	9.52585e-18	0.538367
12756-3	Q9BYV9	chr7_95308384_T_TAA_b38	-0.0788646	0.0079588	3.8003e-23	0.715029
12756-3	Q9BYV9	chr6_32008772_G_A_b38	-0.10442	0.0101704	9.92037e-25	0.85431
12758-47	O43424	chr14_105851810_G_C_b38	-1.13417	0.0206822	0	0.9682
12758-47	O43424	chr14_103476247_T_C_b38	0.727095	0.102473	1.289e-12	0.00135
12758-47	O43424	chr14_104677759_C_A_b38	-0.708399	0.102344	4.46e-12	0.99864
12758-47	O43424	chr16_30829556_G_A_b38	-0.0524122	0.00744981	1.98733e-12	0.71354
12758-47	O43424	chr2_118958929_G_A_b38	0.114692	0.0121984	5.33953e-21	0.916908
12758-47	O43424	chr20_3702083_G_C_b38	-0.229183	0.00691591	8.30189e-241	0.364502
12758-47	O43424	chr5_125008158_C_T_b38	0.0556842	0.00777459	7.93135e-13	0.749527
12758-47	O43424	chr6_483593_A_G_b38	-0.21794	0.0222372	1.11789e-22	0.976503
12758-47	O43424	chr7_138196944_T_C_b38	-0.0522723	0.00741058	1.74165e-12	0.291544
12758-47	O43424	chr8_102567394_C_T_b38	0.0722186	0.00753114	8.86535e-22	0.723924
12758-47	O43424	chr6_30594894_C_G_b38	0.0709534	0.00703364	6.26101e-24	0.353899
12759-47	Q12906	chr1_196702856_G_A_b38	0.0730207	0.00688283	2.70289e-26	0.396561
12759-47	Q12906	chr3_56815721_T_C_b38	-0.0524756	0.00692968	3.65889e-14	0.382866
12760-34	Q6NX45	chr1_196699230_GT_G_b38	0.111687	0.00733976	2.73799e-52	0.394276
12760-34	Q6NX45	chr6_31964400_C_T_b38	-0.0739967	0.00971024	2.52729e-14	0.860422
12761-12	Q92870	chr11_57613790_T_C_b38	-0.0580098	0.00783663	1.33759e-13	0.755437
12761-12	Q92870	chr12_7065361_C_CAAAG_b38	0.257927	0.0109603	1.87935e-122	0.879364
12761-12	Q92870	chr19_6717644_TTG_T_b38	0.0662359	0.00839739	3.0786e-15	0.758651
12763-69	Q9HCZ1	chr10_7700504_A_G_b38	-0.184833	0.013425	3.98093e-43	0.932714
12763-69	Q9HCZ1	chr3_52788840_T_C_b38	0.120469	0.00687791	1.09353e-68	0.607186
12764-3	Q92556	chr7_37405193_TCAAGAC_T_b38	0.0959166	0.00930976	6.84449e-25	0.818039
12764-3	Q92556	chr3_165771077_T_C_b38	0.0576852	0.00726704	2.05607e-15	0.312641
12766-33	Q7Z601	chr17_28304310_C_A_b38	0.795857	0.016078	0	0.551
12766-33	Q7Z601	chr17_31438957_A_T_b38	-0.15153	0.0202801	9.18121e-14	0.6608
12768-3	Q86XI6	chr14_106691225_G_A_b38	-0.0864905	0.00958914	1.88725e-19	0.854382
12768-3	Q86XI6	chr17_66194566_A_C_b38	0.293121	0.0148464	9.10697e-87	0.946014
12768-3	Q86XI6	chr6_32625850_G_A_b38	-0.0889914	0.00753915	3.72646e-32	0.34609
12771-19	Q9UJW8	chr1_196682994_T_TA_b38	0.051715	0.0073577	2.08492e-12	0.394096
12772-8	P52948	chr22_22907270_C_A_b38	-0.0996754	0.0103341	5.14588e-22	0.86777
12775-6	O15347	chr1_196699230_GT_G_b38	0.136625	0.00732883	1.46243e-77	0.394276
12775-6	O15347	chr17_28304310_C_A_b38	0.108949	0.0152118	7.94049e-13	0.538358
12775-6	O15347	chr19_53836078_C_CT_b38	0.432484	0.0240174	1.07152e-72	0.3956
12775-6	O15347	chr3_165790840_AG_A_b38	0.0684204	0.00774935	1.05436e-18	0.313184
12775-6	O15347	chr6_31967534_C_T_b38	-0.0920406	0.0097121	2.61939e-21	0.860522
12777-11	Q15637	chr17_28304310_C_A_b38	-0.167257	0.0151539	2.52646e-28	0.538352
12777-11	Q15637	chr2_3594771_T_C_b38	0.0707718	0.00860751	1.99962e-16	0.188988
12779-30	Q9UKN5	chr1_196695521_C_T_b38	0.0571372	0.00688471	1.04864e-16	0.3971
12779-30	Q9UKN5	chr17_66212167_C_G_b38	0.228537	0.0147862	6.86615e-54	0.945346
12783-29	P52272	chr12_103951345_A_G_b38	-0.231208	0.00721099	1.43098e-225	0.691145
12783-29	P52272	chr19_53836078_C_CT_b38	0.358056	0.0243856	7.4131e-49	0.3956
12784-10	O95704	chr1_196699230_GT_G_b38	0.078145	0.00767654	2.441e-24	0.39731
12784-10	O95704	chr17_28304310_C_A_b38	0.494912	0.0182408	5.79429e-152	0.551
12784-10	O95704	chr3_46459778_C_T_b38	0.0640672	0.00834831	1.66364e-14	0.771779
12786-61	Q9NPB8	chr20_5571430_A_G_b38	0.0585621	0.00690946	2.33798e-17	0.388584
12788-6	Q96ES7	chr1_196699230_GT_G_b38	0.0571916	0.00735597	7.55314e-15	0.394276
12788-6	Q96ES7	chr6_32417024_A_T_b38	-0.0594837	0.00844764	1.90241e-12	0.802126
12794-6	Q96MN2	chr1_196699230_GT_G_b38	0.0904668	0.00734732	7.71956e-35	0.394276
12794-6	Q96MN2	chr6_31910804_A_AC_b38	-0.102432	0.0145776	2.11506e-12	0.935123
12795-2	Q969W8	chr1_196699230_GT_G_b38	0.0760519	0.00735155	4.40825e-25	0.394276
12798-46	Q2Y0W8	chr1_196695521_C_T_b38	0.127742	0.00686297	2.51213e-77	0.3971
12798-46	Q2Y0W8	chr6_32006196_G_A_b38	-0.0701751	0.00997177	1.95898e-12	0.846903
12799-65	Q9NZQ0	chr1_196682994_T_TA_b38	0.0533464	0.0073574	4.14592e-13	0.394096
12800-5	P59282	chr16_67391295_A_G_b38	0.358807	0.0127531	3.67081e-174	0.925921
12800-5	P59282	chr16_68394941_G_A_b38	0.219973	0.0165876	3.88152e-40	0.957047
12801-33	P14316	chr19_53836078_C_CT_b38	0.375978	0.0243038	5.24807e-54	0.3956
12803-9	Q86UD4	chr1_196699230_GT_G_b38	0.0510074	0.00735715	4.11911e-12	0.394276
12807-89	Q7Z6I6	chr17_28297880_GA_G_b38	0.256654	0.0242201	2.51189e-26	0.5169
12807-89	Q7Z6I6	chr3_165771179_C_A_b38	0.123488	0.00857825	5.52084e-47	0.810303
12807-89	Q7Z6I6	chr4_186236113_CAAA_C_b38	0.181737	0.0244436	1.09648e-13	0.4742
12807-89	Q7Z6I6	chr8_105569300_A_T_b38	0.0585812	0.00801056	2.61261e-13	0.770589
12811-55	Q09FC8	chr1_196699230_GT_G_b38	0.0977529	0.0073449	2.05387e-40	0.394276
12812-25	P14621	chr2_54110256_A_AC_b38	0.18499	0.00716221	4.23572e-147	0.54495
12812-25	P14621	chr19_53836078_C_CT_b38	0.26097	0.0247561	6.16595e-26	0.3956
12812-25	P14621	chr3_56815721_T_C_b38	-0.0521511	0.00692974	5.24425e-14	0.382866
12813-18	Q8NDI1	chr1_169515529_A_G_b38	0.245754	0.0141777	2.61206e-67	0.931448
12814-17	Q96LT9	chr1_196699230_GT_G_b38	0.0874153	0.00734828	1.24116e-32	0.394276
12814-17	Q96LT9	chr17_28367840_G_A_b38	-0.0591726	0.00673543	1.55984e-18	0.496412
12815-9	P41252	chr1_196682994_T_TA_b38	0.0946584	0.00734664	5.49721e-38	0.394096
12815-9	P41252	chr3_165777354_AAAT_A_b38	-0.0656016	0.00916571	8.22922e-13	0.810058
12817-1	P55040	chr11_6823534_C_T_b38	-0.634146	0.0583162	1.528e-27	0.99584
12817-1	P55040	chr17_28071104_A_G_b38	-0.294021	0.00677821	0	0.386444
12817-1	P55040	chr17_29082983_G_A_b38	-0.150216	0.00809147	6.19955e-77	0.779022
12817-1	P55040	chr17_31208612_C_T_b38	0.254448	0.0201349	1.31757e-36	0.971259
12817-1	P55040	chr17_21393104_G_A_b38	0.0866736	0.00726888	8.8821e-33	0.577576
12817-1	P55040	chr17_16582783_C_T_b38	0.137856	0.013898	3.43832e-23	0.937396
12817-1	P55040	chr17_22670665_C_T_b38	0.300925	0.0313969	9.28478e-22	0.988366
12817-1	P55040	chr17_27001479_T_C_b38	0.122611	0.0131394	1.0429e-20	0.918619
12817-1	P55040	chr17_32234606_A_C_b38	0.219134	0.023589	1.54777e-20	0.979195
12817-1	P55040	chr17_17934096_G_A_b38	-0.154598	0.0166508	1.62065e-20	0.951045
12817-1	P55040	chr17_19375634_C_T_b38	-0.10687	0.0136229	4.33543e-15	0.934599
12817-1	P55040	chr17_34157448_T_G_b38	0.0530575	0.00684374	8.99576e-15	0.411481
12817-1	P55040	chr17_30159804_A_G_b38	0.0794948	0.0103874	1.96321e-14	0.880613
12817-1	P55040	chr3_124755083_A_G_b38	0.0870451	0.0120543	5.15688e-13	0.901391
12818-159	Q15849	chr14_94176870_A_G_b38	-0.776938	0.0191413	0	0.969171
12818-159	Q15849	chr14_93100785_G_C_b38	-0.936744	0.128193	2.725e-13	0.99914
12820-1	Q13588	chr1_196695521_C_T_b38	0.079346	0.00688018	9.04206e-31	0.3971
12820-1	Q13588	chr17_28304310_C_A_b38	0.139228	0.0151709	4.41977e-20	0.538379
12820-1	Q13588	chr22_39946989_A_G_b38	-0.135697	0.016292	8.14689e-17	0.955267
12820-1	Q13588	chr3_186675758_T_C_b38	-0.0619384	0.00791877	5.21043e-15	0.762867
12820-1	Q13588	chr5_170181244_A_G_b38	-0.1868	0.0253435	1.69701e-13	0.982018
12820-1	Q13588	chr6_31964400_C_T_b38	-0.0699864	0.00971181	5.74826e-13	0.860422
12821-6	Q86W26	chr1_196677046_T_G_b38	0.067355	0.00688974	1.4256e-22	0.394676
12821-6	Q86W26	chr7_95308384_T_TAA_b38	-0.0655295	0.00796193	1.86665e-16	0.715029
12822-34	O00213	chr17_28304310_C_A_b38	0.165081	0.015161	1.30727e-27	0.538345
12826-5	Q92911	chr17_28304310_C_A_b38	-0.236747	0.0150203	5.69806e-56	0.538396
12826-5	Q92911	chr6_32625056_C_G_b38	-0.100532	0.00758248	4.03381e-40	0.268531
12827-37	P49796	chr1_196699230_GT_G_b38	0.133179	0.00733047	9.28288e-74	0.394276
12827-37	P49796	chr3_165760452_G_T_b38	-0.0802055	0.00916016	2.02458e-18	0.809927
12827-37	P49796	chr6_31976816_C_T_b38	-0.110257	0.0103236	1.26176e-26	0.859486
12830-4	O00422	chr1_196699230_GT_G_b38	0.0710215	0.00735285	4.50041e-22	0.394276
12830-4	O00422	chr19_53836078_C_CT_b38	0.193523	0.0249429	9.33254e-15	0.3956
12831-21	Q96BS2	chr12_116887161_C_T_b38	-0.309805	0.00710124	0	0.315373
12831-21	Q96BS2	chr12_115641858_A_G_b38	0.0652694	0.0074005	1.14874e-18	0.707328
12831-21	Q96BS2	chr12_118852299_A_AC_b38	-0.0782006	0.010099	9.67816e-15	0.148731
12831-21	Q96BS2	chr17_28304310_C_A_b38	0.141211	0.0151697	1.29364e-20	0.538377
12831-21	Q96BS2	chr3_56815721_T_C_b38	-0.0532687	0.0069301	1.51123e-14	0.382866
12834-3	Q9H3M0	chr3_133776617_A_G_b38	-0.05914	0.00753626	4.24775e-15	0.724162
12835-101	Q8WXC3	chr1_196699230_GT_G_b38	0.0656575	0.00735414	4.33942e-19	0.394276
12842-43	O60499	chr7_95308384_T_TAA_b38	-0.164622	0.00792478	7.58395e-96	0.715029
12844-10	O95429	chr12_21178615_T_C_b38	-0.0922999	0.00918397	9.17614e-24	0.840343
12844-10	O95429	chr19_15879621_C_T_b38	-0.0666829	0.00735803	1.27383e-19	0.7018
12845-18	Q15036	chr1_196686583_T_C_b38	0.101983	0.00688138	1.08503e-49	0.39468
12845-18	Q15036	chr6_31979309_G_A_b38	-0.0806694	0.00964754	6.18444e-17	0.858219
12846-3	Q9UKA1	chr1_196682994_T_TA_b38	0.054424	0.0073572	1.38902e-13	0.394096
12848-9	Q92974	chr1_196699230_GT_G_b38	0.0827464	0.00734968	2.10278e-29	0.394276
12848-9	Q92974	chr17_28304310_C_A_b38	0.417087	0.0145714	3.41036e-180	0.538377
12848-9	Q92974	chr6_31979309_G_A_b38	-0.0680619	0.00964886	1.73992e-12	0.858218
12849-25	Q9P0R6	chr1_196691865_A_T_b38	-0.245475	0.0154163	4.3824e-57	0.381454
12851-5	Q9NP87	chr7_43984145_C_G_b38	-0.415307	0.0251079	1.86226e-61	0.979189
12853-112	Q9NZR1	chr11_65169248_A_C_b38	0.0600651	0.00796268	4.58147e-14	0.737925
12855-16	Q9NQ75	chr19_44943014_C_T_b38	-0.0849239	0.00805159	5.21784e-26	0.72599
12855-16	Q9NQ75	chr3_165731121_A_G_b38	-0.0578598	0.00697989	1.1372e-16	0.630741
12856-14	Q96Q45	chr1_196705200_A_AT_b38	0.0542167	0.00724613	7.31145e-14	0.437917
12859-33	O75521	chr6_4079100_T_G_b38	0.345971	0.00766914	0	0.65092
12859-33	O75521	chr17_28304310_C_A_b38	0.176288	0.0192627	7.80369e-20	0.551
12860-7	Q9UBL0	chr1_196699230_GT_G_b38	0.0566804	0.00735607	1.30583e-14	0.394276
12861-13	Q9NYL9	chr1_196691865_A_T_b38	0.137147	0.0196739	3.52777e-12	0.3954
12861-13	Q9NYL9	chr11_65169248_A_C_b38	0.0693816	0.00796187	2.92733e-18	0.737922
12862-14	Q14511	chr1_196682994_T_TA_b38	0.100989	0.00766913	1.35e-39	0.3973
12862-14	Q14511	chr3_165787389_A_G_b38	0.0522097	0.0071609	3.07802e-13	0.396629
12862-14	Q14511	chr6_31967507_CCT_C_b38	-0.0784596	0.0108517	4.825e-13	0.86103
12864-9	Q0D2K0	chr1_196699230_GT_G_b38	0.152629	0.00732065	1.5547e-96	0.394276
12864-9	Q0D2K0	chr3_165770816_G_T_b38	-0.0909476	0.00858798	3.31187e-26	0.810302
12864-9	Q0D2K0	chr6_31979309_G_A_b38	-0.115554	0.00963794	4.03219e-33	0.858218
12867-40	P51808	chr1_196846985_C_T_b38	-0.0899448	0.0101572	8.369e-19	0.83634
12869-68	P26196	chr12_54336088_T_C_b38	-0.0532859	0.00701119	2.95848e-14	0.523834
12869-68	P26196	chr3_56815721_T_C_b38	-0.0625468	0.00720872	4.07966e-18	0.381428
12871-10	Q12792	chr17_28304310_C_A_b38	-0.169209	0.0151252	4.71114e-29	0.538396
12872-35	Q16280	chr17_28304310_C_A_b38	0.334942	0.0188749	1.66571e-68	0.551
12873-11	P16150	chr1_196682994_T_TA_b38	0.080903	0.00767587	5.65e-26	0.3973
12873-11	P16150	chr12_7065361_C_CAAAG_b38	0.146373	0.0115567	9.155e-37	0.88035
12873-11	P16150	chr3_165743688_A_G_b38	-0.0739586	0.00725828	2.20796e-24	0.631666
12875-28	Q8WUN7	chr1_196699230_GT_G_b38	0.0562388	0.00735616	2.08747e-14	0.394276
12875-28	Q8WUN7	chr13_46102597_T_TTG_b38	-0.183197	0.0244142	5.7544e-14	0.5119
12878-60	Q9BXB4	chr14_105918863_T_C_b38	-0.0861755	0.011574	9.64823e-14	0.890613
12880-1	Q7L0J3	chr1_196699230_GT_G_b38	0.0511556	0.00735712	3.57062e-12	0.394276
12881-17	O75452	chr1_196682994_T_TA_b38	0.0511071	0.00735781	3.75884e-12	0.394096
12881-17	O75452	chr17_28304310_C_A_b38	0.236123	0.015037	1.44752e-55	0.53837
12881-17	O75452	chr19_44908684_T_C_b38	0.145429	0.00894506	1.96097e-59	0.829939
12881-17	O75452	chr2_233760233_C_CAT_b38	-0.199264	0.0268393	1.09648e-13	0.7078
12882-7	Q9NR21	chr1_196699230_GT_G_b38	0.103654	0.00734281	3.01118e-45	0.394276
12885-42	Q14995	chr1_196699230_GT_G_b38	0.0513421	0.00735709	2.98161e-12	0.394276
12891-1	Q8IY33	chr1_196699230_GT_G_b38	0.171431	0.00730987	1.26032e-121	0.394276
12891-1	Q8IY33	chr17_28367840_G_A_b38	-0.179395	0.00668832	1.78465e-158	0.496413
12891-1	Q8IY33	chr3_165763112_G_C_b38	0.0859899	0.00726264	2.42354e-32	0.312644
12891-1	Q8IY33	chr6_31964400_C_T_b38	-0.123187	0.00970159	6.09645e-37	0.860423
12892-10	Q8IYJ3	chr1_196699230_GT_G_b38	0.125991	0.00733376	3.77977e-66	0.394276
12892-10	Q8IYJ3	chr6_31976816_C_T_b38	-0.101079	0.0103261	1.25914e-22	0.859486
12893-159	Q16666	chr1_159070192_AG_A_b38	0.838693	0.0590687	9.12011e-46	0.04274
12893-159	Q16666	chr1_196702856_G_A_b38	0.0478927	0.00688753	3.56222e-12	0.396561
12893-159	Q16666	chr19_53836078_C_CT_b38	0.374777	0.0243094	1.28825e-53	0.3956
12893-159	Q16666	chr19_44915533_T_C_b38	0.165387	0.0183665	2.16017e-19	0.783838
12894-3	Q6ZW49	chr1_196699230_GT_G_b38	0.148585	0.00732281	1.55291e-91	0.394276
12894-3	Q6ZW49	chr17_28304310_C_A_b38	0.106483	0.015191	2.3904e-12	0.538396
12894-3	Q6ZW49	chr2_233697516_A_T_b38	-0.112949	0.0162226	3.34449e-12	0.679052
12894-3	Q6ZW49	chr3_165777354_AAAT_A_b38	-0.0826314	0.00916214	1.90193e-19	0.810058
12894-3	Q6ZW49	chr6_31974737_A_G_b38	-0.133449	0.00968482	3.40244e-43	0.860055
12895-28	Q9Y6T7	chr1_196682994_T_TA_b38	0.0783507	0.00735161	1.60645e-26	0.394096
12895-28	Q9Y6T7	chr12_7088974_C_T_b38	-0.807011	0.0485702	5.408e-62	0.99402
12895-28	Q9Y6T7	chr14_94380925_T_A_b38	-0.242424	0.0183001	4.68994e-40	0.965001
12895-28	Q9Y6T7	chr7_95308384_T_TAA_b38	-0.0977729	0.00795337	9.84347e-35	0.715029
12895-28	Q9Y6T7	chr6_31974737_A_G_b38	-0.0819243	0.00969802	2.97532e-17	0.860055
12904-180	O60494	chr1_196699230_GT_G_b38	0.0778461	0.00735106	3.32377e-26	0.394276
12908-15	Q6Q788	chr17_28367840_G_A_b38	-0.242192	0.0149767	8.03875e-59	0.514863
12923-51	Q04695	chr1_196699230_GT_G_b38	0.122227	0.00733541	2.44921e-62	0.394276
12923-51	Q04695	chr3_165763112_G_C_b38	0.0663358	0.00726536	6.82332e-20	0.312641
12923-51	Q04695	chr6_31976816_C_T_b38	-0.101831	0.0103259	6.09941e-23	0.859486
12925-105	Q9Y2T1	chr1_196699230_GT_G_b38	0.203624	0.00728837	9.15956e-172	0.394276
12925-105	Q9Y2T1	chr1_197818269_G_A_b38	-0.110771	0.0158628	2.88778e-12	0.952632
12925-105	Q9Y2T1	chr3_165790840_AG_A_b38	0.0853272	0.0077449	3.15711e-28	0.313184
12925-105	Q9Y2T1	chr4_73848233_T_C_b38	0.062912	0.00744462	2.89649e-17	0.287239
12925-105	Q9Y2T1	chr6_31964400_C_T_b38	-0.136831	0.00969599	3.19751e-45	0.860422
12931-16	P08235	chr14_105923456_C_T_b38	-0.139506	0.0115778	1.95356e-33	0.890987
12931-16	P08235	chr19_53836078_C_CT_b38	0.228243	0.0248539	4.7863e-20	0.3956
12931-16	P08235	chr3_49792599_C_T_b38	0.0812152	0.0116338	2.93185e-12	0.907594
12933-17	Q8TC92	chr1_196697883_T_C_b38	0.205598	0.00709356	1.05484e-184	0.39737
12933-17	Q8TC92	chr19_6717644_TTG_T_b38	0.0717306	0.00875789	2.602e-16	0.75691
12933-17	Q8TC92	chr3_165790840_AG_A_b38	0.115436	0.0081114	5.847e-46	0.30994
12933-17	Q8TC92	chr6_31967534_C_T_b38	-0.161925	0.0100799	4.55203e-58	0.860582
12934-1	Q9UII4	chr1_196930495_A_G_b38	0.0654072	0.00725453	1.95006e-19	0.685465
12934-1	Q9UII4	chr17_28304310_C_A_b38	-0.14261	0.015169	5.38634e-21	0.538376
12934-1	Q9UII4	chr2_27588855_A_G_b38	-0.0618091	0.00813202	2.94524e-14	0.780109
12934-1	Q9UII4	chr3_165744166_G_GA_b38	-0.0572818	0.00797922	7.02876e-13	0.716753
12934-1	Q9UII4	chr7_95308384_T_TAA_b38	-0.100939	0.00795234	6.46408e-37	0.715029
12934-1	Q9UII4	chr6_32009122_C_T_b38	0.299819	0.0097531	1.61641e-207	0.842814
12936-38	P12271	chr17_28367840_G_A_b38	-0.251841	0.00663419	0	0.496412
12936-38	P12271	chr4_73853128_C_G_b38	0.0518393	0.00743159	3.04724e-12	0.289219
12939-1	O15160	chr1_196695521_C_T_b38	0.221482	0.00680948	4.63577e-232	0.3971
12939-1	O15160	chr1_197799152_G_C_b38	-0.116236	0.0146722	2.33393e-15	0.944151
12939-1	O15160	chr19_6717644_TTG_T_b38	0.0615016	0.00839832	2.42335e-13	0.758651
12939-1	O15160	chr3_165763112_G_C_b38	0.103402	0.0072565	4.51437e-46	0.312643
12939-1	O15160	chr6_31967534_C_T_b38	-0.176432	0.00968448	3.7135e-74	0.860521
12940-35	P43353	chr11_68016230_G_A_b38	-0.108646	0.00794663	1.49348e-42	0.766127
12940-35	P43353	chr1_196699230_GT_G_b38	0.0686016	0.00735345	1.06688e-20	0.394276
12940-35	P43353	chr19_53836078_C_CT_b38	0.307014	0.0245956	1.07152e-35	0.3956
12945-33	Q9NP72	chr1_196682994_T_TA_b38	0.124707	0.00765925	1.335e-59	0.3973
12945-33	Q9NP72	chr17_28304310_C_A_b38	0.301841	0.019025	2.01187e-55	0.551
12945-33	Q9NP72	chr3_165760452_G_T_b38	-0.0718174	0.0095747	6.339e-14	0.80963
12945-33	Q9NP72	chr6_35951591_G_T_b38	-0.301226	0.0418266	5.946e-13	0.99186
12945-33	Q9NP72	chr6_31943152_G_A_b38	-0.145215	0.0121359	5.37441e-33	0.908669
12954-71	Q07869	chr12_121779004_A_G_b38	0.0815757	0.00976347	6.53237e-17	0.861982
12954-71	Q07869	chr17_28367840_G_A_b38	-0.10211	0.00672358	4.32273e-52	0.496412
12956-40	Q96EK5	chr11_198986_T_C_b38	-0.0486063	0.00701858	4.34832e-12	0.53078
12956-40	Q96EK5	chr3_56815721_T_C_b38	-0.0888743	0.0072014	5.42989e-35	0.381428
12956-40	Q96EK5	chr7_106676033_G_A_b38	0.0719897	0.00759705	2.633e-21	0.57441
12957-62	P14927	chr1_196682994_T_TA_b38	0.16037	0.00731705	1.77924e-106	0.394096
12957-62	P14927	chr17_28304310_C_A_b38	0.125698	0.0152082	1.39553e-16	0.538339
12957-62	P14927	chr3_165763112_G_C_b38	0.0954002	0.00726087	1.96921e-39	0.312646
12957-62	P14927	chr6_31979309_G_A_b38	-0.128122	0.00963789	2.52226e-40	0.85822
12960-9	P35557	chr1_196699230_GT_G_b38	0.117837	0.00733727	4.86575e-58	0.394276
12960-9	P35557	chr14_94380925_T_A_b38	-0.142293	0.0183262	8.20147e-15	0.965001
12960-9	P35557	chr17_28304310_C_A_b38	0.166002	0.0151407	5.69215e-28	0.538377
12960-9	P35557	chr3_165744166_G_GA_b38	-0.0579393	0.00797909	3.83123e-13	0.716753
12960-9	P35557	chr6_32006196_G_A_b38	-0.101838	0.00996472	1.61654e-24	0.846903
12968-2	Q16527	chr1_196694783_C_T_b38	0.0896041	0.00688562	1.02893e-38	0.394498
12968-2	Q16527	chr1_201486782_C_T_b38	-0.0714456	0.00720936	3.7618e-23	0.321633
12968-2	Q16527	chr6_31979309_G_A_b38	-0.0684999	0.00964934	1.25737e-12	0.858219
12970-35	Q9NUL3	chr1_196699230_GT_G_b38	0.0824011	0.00734978	3.58585e-29	0.394276
12970-35	Q9NUL3	chr19_53836078_C_CT_b38	0.298776	0.0246263	6.0256e-34	0.3956
12970-35	Q9NUL3	chr3_56815721_T_C_b38	-0.073165	0.00692542	4.34359e-26	0.382866
12975-11	P35900	chr17_41532225_T_C_b38	0.0558891	0.00701953	1.69365e-15	0.358904
12975-11	P35900	chr1_196682994_T_TA_b38	0.0826561	0.00735039	2.44714e-29	0.394096
12975-11	P35900	chr19_48705244_A_G_b38	0.054325	0.00692514	4.34329e-15	0.383546
12976-49	O60504	chr8_22571195_A_G_b38	0.0550767	0.00798232	5.20661e-12	0.768212
12976-49	O60504	chr1_196682994_T_TA_b38	0.0537304	0.00735733	2.81462e-13	0.394096
12980-31	Q9NW64	chr14_105916990_T_G_b38	-0.0610346	0.00758109	8.188e-16	0.46021
12986-12	Q9NUP9	chr1_196682994_T_TA_b38	0.20359	0.00761124	1.258e-157	0.3973
12986-12	Q9NUP9	chr19_6717644_TTG_T_b38	0.0782991	0.0087563	3.808e-19	0.75691
12986-12	Q9NUP9	chr3_165790840_AG_A_b38	0.0995136	0.00811737	1.495e-34	0.30994
12986-12	Q9NUP9	chr6_31964400_C_T_b38	-0.145943	0.0100839	1.79621e-47	0.860555
12987-12	Q16629	chr1_196702856_G_A_b38	0.0724009	0.00688329	7.1096e-26	0.39656
12987-12	Q16629	chr19_53836078_C_CT_b38	0.367389	0.0243435	2.63027e-51	0.3956
12988-49	Q01844	chr1_196702856_G_A_b38	0.0560669	0.00688636	3.89646e-16	0.396561
12988-49	Q01844	chr19_53836078_C_CT_b38	0.364252	0.0243578	1.02329e-50	0.3956
12990-39	Q99759	chr19_53836078_C_CT_b38	0.377339	0.0242974	1.90546e-54	0.3956
12991-49	Q8IWT3	chr1_196695521_C_T_b38	0.143597	0.00685655	2.16906e-97	0.3971
12991-49	Q8IWT3	chr3_165787389_A_G_b38	0.059739	0.00687314	3.57157e-18	0.401109
12991-49	Q8IWT3	chr6_31964400_C_T_b38	-0.104348	0.00970492	5.7927e-27	0.860422
12993-21	Q8TAT6	chr10_16817239_T_TGGGGTAGGGCAGG_b38	-0.0637828	0.00719165	7.37984e-19	0.479872
12993-21	Q8TAT6	chr2_108594916_T_TA_b38	-0.137512	0.0196159	2.37912e-12	0.965209
13007-66	Q6JVE6	chr1_196682994_T_TA_b38	0.253739	0.00724834	1.78916e-268	0.394096
13007-66	Q6JVE6	chr1_198050903_T_C_b38	-0.0838222	0.00997632	4.38495e-17	0.868724
13007-66	Q6JVE6	chr19_44921094_A_T_b38	-0.267003	0.0308493	4.36516e-18	0.8072
13007-66	Q6JVE6	chr3_165790840_AG_A_b38	0.114899	0.0077351	6.53569e-50	0.313184
13007-66	Q6JVE6	chr6_31964400_C_T_b38	-0.180426	0.00968047	1.57507e-77	0.860423
13011-20	P46783	chr1_196695521_C_T_b38	0.252048	0.00704672	3.456e-280	0.399964
13011-20	P46783	chr1_197799152_G_C_b38	-0.143693	0.015046	1.29351e-21	0.942525
13011-20	P46783	chr3_165767231_T_C_b38	0.12039	0.00755908	4.14607e-57	0.309692
13011-20	P46783	chr6_31964400_C_T_b38	-0.195004	0.0100619	1.12685e-83	0.860554
13013-41	O60260	chr1_196699230_GT_G_b38	0.139005	0.00732767	3.02292e-80	0.394276
13013-41	O60260	chr2_27561791_C_T_b38	-0.0577813	0.00812621	1.15627e-12	0.779522
13013-41	O60260	chr6_32008772_G_A_b38	-0.100288	0.0101714	6.21707e-23	0.85431
13022-20	O14683	chr11_116778201_G_C_b38	0.151435	0.0101408	2.00394e-50	0.125654
13022-20	O14683	chr15_58388755_T_C_b38	0.0581528	0.00685233	2.12815e-17	0.407883
13022-20	O14683	chr19_44908684_T_C_b38	0.442431	0.00871931	0	0.829944
13022-20	O14683	chr19_45912530_C_T_b38	0.0966098	0.0115478	5.95513e-17	0.906164
13022-20	O14683	chr19_43660901_G_T_b38	-0.27102	0.0390049	3.697e-12	0.99063
13022-20	O14683	chr2_27518370_T_C_b38	0.0691638	0.00707577	1.44525e-22	0.346166
13022-20	O14683	chr2_21002409_C_T_b38	-0.0588974	0.00794939	1.27206e-13	0.234457
13022-20	O14683	chr3_165775666_A_C_b38	0.0963881	0.00725932	3.11246e-40	0.312414
13022-20	O14683	chr8_125487789_C_G_b38	0.0521827	0.00680843	1.79639e-14	0.572904
13022-20	O14683	chr8_20013602_C_T_b38	0.0836041	0.0117114	9.42225e-13	0.909008
13025-4	Q8WU20	chr1_196682994_T_TA_b38	0.125006	0.00765911	7.082e-60	0.3973
13025-4	Q8WU20	chr17_28367840_G_A_b38	-0.0521146	0.00700656	1.02241e-13	0.492009
13025-4	Q8WU20	chr3_165787389_A_G_b38	0.0649356	0.00715991	1.1975e-19	0.396634
13025-4	Q8WU20	chr6_31967534_C_T_b38	-0.10001	0.0100973	3.97431e-23	0.86058
13027-20	O95931	chr1_196702856_G_A_b38	0.056247	0.00688672	3.14948e-16	0.39656
13027-20	O95931	chr19_53836078_C_CT_b38	0.275068	0.0247098	7.24436e-29	0.3956
13032-1	Q14457	chr1_196699230_GT_G_b38	0.115888	0.00733807	3.49032e-56	0.394276
13032-1	Q14457	chr3_165744166_G_GA_b38	-0.0729906	0.0079759	5.62042e-20	0.716753
13032-1	Q14457	chr6_31964400_C_T_b38	-0.0910124	0.00970763	6.89483e-21	0.860422
13039-1	Q12972	chr1_196682994_T_TA_b38	0.111618	0.00766496	4.945e-48	0.3973
13039-1	Q12972	chr3_165766613_G_A_b38	-0.155746	0.00890382	1.64652e-68	0.810002
13039-1	Q12972	chr6_31967534_C_T_b38	-0.0773553	0.010102	1.89699e-14	0.86058
13041-47	Q9BUZ4	chr1_196682994_T_TA_b38	0.0664851	0.00735463	1.56824e-19	0.394096
13041-47	Q9BUZ4	chr3_165777354_AAAT_A_b38	-0.0767698	0.00916346	5.39193e-17	0.810058
13042-7	Q16322	chr1_196699230_GT_G_b38	0.129289	0.00733228	1.37818e-69	0.394276
13042-7	Q16322	chr12_103946426_G_A_b38	-0.166284	0.00725195	2.3597e-116	0.691096
13042-7	Q16322	chr3_165777354_AAAT_A_b38	-0.12072	0.00915119	9.78698e-40	0.810058
13042-7	Q16322	chr6_32008772_G_A_b38	-0.097937	0.010172	6.08664e-22	0.85431
13043-157	Q6PL18	chr1_196699230_GT_G_b38	0.111148	0.00733997	8.45642e-52	0.394276
13043-157	Q6PL18	chr6_31976816_C_T_b38	-0.084143	0.01033	3.77657e-16	0.859486
13044-5	Q99816	chr11_18526648_C_G_b38	-0.123686	0.00714778	4.37714e-67	0.671091
13053-6	Q9UN76	chr1_196682994_T_TA_b38	0.0839517	0.00735001	3.24717e-30	0.394096
13053-6	Q9UN76	chr17_28367840_G_A_b38	0.118186	0.00671821	2.84569e-69	0.496412
13053-6	Q9UN76	chr2_27588855_A_G_b38	-0.0592501	0.00813255	3.20354e-13	0.780109
13053-6	Q9UN76	chr3_186672039_A_G_b38	-0.223473	0.00970739	2.87865e-117	0.861773
13053-6	Q9UN76	chr6_32006196_G_A_b38	-0.0747697	0.00997091	6.44096e-14	0.846903
13054-87	P35080	chr17_28367840_G_A_b38	-0.106184	0.0151687	2.55587e-12	0.514893
13055-53	A5PKW4	chr1_196687934_T_G_b38	0.203759	0.00683032	1.52368e-195	0.394477
13055-53	A5PKW4	chr14_94378506_T_G_b38	-0.173071	0.00823226	3.99553e-98	0.789879
13055-53	A5PKW4	chr17_28367840_G_A_b38	0.0793631	0.00673155	4.40983e-32	0.496413
13055-53	A5PKW4	chr19_44908684_T_C_b38	-0.21143	0.00891528	2.49443e-124	0.829938
13055-53	A5PKW4	chr3_165718150_G_C_b38	-0.088281	0.00698934	1.42805e-36	0.634558
13055-53	A5PKW4	chr6_31967534_C_T_b38	-0.150654	0.00969479	1.87063e-54	0.860522
13056-18	Q9GZN6	chr1_196682994_T_TA_b38	0.0776642	0.0073518	4.37683e-26	0.394096
13056-18	Q9GZN6	chr6_32043539_G_T_b38	-0.104418	0.0146975	1.20813e-12	0.936256
13059-33	Q969G6	chr9_76703459_GGTGACAGCCTGCAAC_G_b38	-0.114148	0.00837827	2.87182e-42	0.242011
13059-33	Q969G6	chr1_196682994_T_TA_b38	0.147853	0.00732387	1.25397e-90	0.394096
13059-33	Q969G6	chr19_53816370_C_G_b38	-0.163265	0.0180152	1.27337e-19	0.771239
13059-33	Q969G6	chr3_165787389_A_G_b38	0.050543	0.00687528	1.96118e-13	0.401112
13059-33	Q969G6	chr6_32006196_G_A_b38	-0.116777	0.00996049	9.60487e-32	0.846903
13062-4	O60234	chr19_53836078_C_CT_b38	0.368676	0.0243376	1.07152e-51	0.3956
13066-42	Q6P2E9	chr11_116778201_G_C_b38	0.0703604	0.0101621	4.39592e-12	0.125655
13066-42	Q6P2E9	chr19_44943014_C_T_b38	-0.117988	0.0080408	9.50497e-49	0.72599
13066-42	Q6P2E9	chr2_20994357_T_A_b38	-0.107829	0.00923879	1.78521e-31	0.814688
13066-42	Q6P2E9	chr2_216622986_G_A_b38	0.158913	0.0224069	1.32044e-12	0.976859
13066-42	Q6P2E9	chr3_165760452_G_T_b38	-0.212908	0.00910503	6.2781e-121	0.809927
13066-42	Q6P2E9	chr3_166828170_T_G_b38	0.0511837	0.00740763	4.86066e-12	0.379563
13067-5	Q13976	chr1_196695521_C_T_b38	0.0750841	0.00688181	1.02681e-27	0.3971
13067-5	Q13976	chr17_66194566_A_C_b38	-0.158069	0.0148956	2.62721e-26	0.946013
13067-5	Q13976	chr3_165787389_A_G_b38	0.0496873	0.00687542	4.94494e-13	0.401112
13067-5	Q13976	chr7_95308384_T_TAA_b38	-0.10239	0.00795186	6.12721e-38	0.715029
13067-5	Q13976	chr6_31937353_G_A_b38	-0.0894036	0.0116918	2.06192e-14	0.908821
13068-139	O14618	chr11_66651924_TTCACTA_T_b38	-0.10557	0.00754884	1.906e-44	0.44358
13068-139	O14618	chr1_196699230_GT_G_b38	0.172636	0.00763273	2.812e-113	0.39731
13068-139	O14618	chr3_165790840_AG_A_b38	0.0837778	0.0081224	6.063e-25	0.30994
13068-139	O14618	chr6_31967534_C_T_b38	-0.132054	0.0100919	4.00066e-39	0.860583
13073-14	P39687	chr1_196682994_T_TA_b38	0.122638	0.00733592	9.77433e-63	0.394096
13073-14	P39687	chr20_38357231_G_T_b38	0.0934958	0.0112818	1.15853e-16	0.901097
13073-14	P39687	chr3_165763112_G_C_b38	0.0900399	0.00726128	2.61292e-35	0.312644
13073-14	P39687	chr6_32008772_G_A_b38	-0.0927264	0.0101733	7.88961e-20	0.85431
13076-4	P51114	chr1_196702856_G_A_b38	0.078176	0.00688146	6.58597e-30	0.396561
13076-4	P51114	chr3_56815721_T_C_b38	-0.0492475	0.00693014	1.19215e-12	0.382866
13076-4	P51114	chr6_31943152_G_A_b38	-0.0968852	0.0116916	1.16428e-16	0.908874
13078-3	P41208	chr1_196699230_GT_G_b38	0.0805039	0.00735032	6.46834e-28	0.394276
13078-3	P41208	chr17_28304310_C_A_b38	0.304588	0.0148872	4.9221e-93	0.538382
13078-3	P41208	chr3_165760452_G_T_b38	-0.0944658	0.00915664	5.92563e-25	0.809927
13083-18	P26640	chr1_196682994_T_TA_b38	0.192876	0.00729671	5.67883e-154	0.394096
13083-18	P26640	chr19_44937272_G_A_b38	-0.541482	0.0071808	0	0.734308
13083-18	P26640	chr19_46870091_C_T_b38	-0.760851	0.101955	8.482e-14	0.99864
13083-18	P26640	chr3_165764157_G_A_b38	-0.162456	0.00856468	3.1253e-80	0.81031
13083-18	P26640	chr6_32009122_C_T_b38	-0.140342	0.00984557	4.21182e-46	0.842814
13085-18	P43220	chr1_196699230_GT_G_b38	0.0911425	0.0073471	2.44799e-35	0.394276
13088-397	P35070	chr4_74794307_A_C_b38	0.170646	0.0119427	2.57188e-46	0.905335
13089-6	Q16665	chr1_196699230_GT_G_b38	0.0571906	0.00735597	7.56137e-15	0.394276
13090-17	P06703	chr1_153546477_G_A_b38	-0.226162	0.0176114	9.56375e-38	0.962067
13090-17	P06703	chr1_155992766_C_T_b38	0.276602	0.0292847	3.544e-21	0.98327
13090-17	P06703	chr1_150183523_T_C_b38	0.168138	0.0224266	6.51814e-14	0.973619
13090-17	P06703	chr1_152475642_G_A_b38	0.16827	0.0232403	4.47255e-13	0.975482
13090-17	P06703	chr19_53836078_C_CT_b38	0.301239	0.0246172	1.58489e-34	0.3956
13090-17	P06703	chr3_165762312_G_A_b38	-0.107522	0.00858081	5.08664e-36	0.810118
13090-17	P06703	chr6_135098550_T_C_b38	0.0701106	0.00756977	2.00808e-20	0.728391
13093-6	Q8WVN6	chr17_82331408_A_G_b38	-0.188586	0.00671121	9.75421e-174	0.51867
13093-6	Q8WVN6	chr1_196695521_C_T_b38	0.0544397	0.00688521	2.64181e-15	0.3971
13093-6	Q8WVN6	chr12_7088974_C_T_b38	-0.746828	0.0485974	2.695e-53	0.99402
13093-6	Q8WVN6	chr12_5279290_C_T_b38	-0.458088	0.0609775	5.804e-14	0.99619
13093-6	Q8WVN6	chr17_28304310_C_A_b38	-0.105153	0.0151973	4.54381e-12	0.538387
13093-6	Q8WVN6	chr19_48703417_G_A_b38	0.16793	0.00681184	3.443e-134	0.407238
13093-6	Q8WVN6	chr6_32441753_G_A_b38	-0.0470292	0.00680324	4.75297e-12	0.42745
13094-75	Q9BXY4	chr6_127172466_A_T_b38	-0.213107	0.00678774	2.30729e-216	0.406108
13094-75	Q9BXY4	chr6_126138177_T_G_b38	0.147101	0.017133	9.0179e-18	0.959744
13094-75	Q9BXY4	chr12_7089608_C_T_b38	-0.113321	0.0116344	2.03312e-22	0.907817
13094-75	Q9BXY4	chr20_45346489_T_A_b38	0.0466986	0.00673726	4.16744e-12	0.493622
13095-51	P05451	chr2_79137444_T_C_b38	-0.384197	0.012925	3.64654e-194	0.921913
13095-51	P05451	chr10_122546500_A_G_b38	-0.156796	0.00704633	1.07375e-109	0.424819
13095-51	P05451	chr19_48703160_A_G_b38	0.176535	0.0071148	6.59009e-136	0.394969
13095-51	P05451	chr19_5840608_C_T_b38	-0.102982	0.00830983	2.85871e-35	0.76977
13095-51	P05451	chr2_77435900_T_C_b38	-0.381926	0.0366746	2.141e-25	0.9894
13095-51	P05451	chr2_80249695_T_A_b38	-0.299707	0.0288456	2.75217e-25	0.985049
13095-51	P05451	chr2_85292717_C_A_b38	-0.130388	0.0173591	5.85716e-14	0.957464
13095-51	P05451	chr2_82049279_C_T_b38	-0.0855204	0.0116598	2.22373e-13	0.89969
13095-51	P05451	chr2_75245967_G_A_b38	-0.528043	0.0728342	4.17e-13	0.99733
13095-51	P05451	chr9_133257521_T_TC_b38	-0.108613	0.00833401	7.97e-39	0.71771
13098-93	O43915	chrX_15404723_A_G_b38	-0.767451	0.0097341	0	0.853933
13098-93	O43915	chrX_14373416_C_T_b38	0.290018	0.0174661	6.45065e-62	0.952715
13098-93	O43915	chr4_186252647_G_GCCACCAATCCCA_b38	-0.19065	0.0243969	5.01187e-15	0.4881
13098-93	O43915	chr5_96911730_G_A_b38	0.09343	0.00676424	2.14711e-43	0.447694
13098-93	O43915	chrX_17321198_T_C_b38	-0.24108	0.0130249	1.741e-76	0.911013
13098-93	O43915	chrX_18728143_C_T_b38	-0.250836	0.0192821	1.09131e-38	0.961309
13098-93	O43915	chrX_12228960_A_G_b38	-0.252276	0.0254764	4.06649e-23	0.97829
13098-93	O43915	chrX_10119111_A_G_b38	-0.170335	0.020525	1.05072e-16	0.966145
13098-93	O43915	chrX_20802541_C_T_b38	-0.0908275	0.0123872	2.263e-13	0.87893
13098-93	O43915	chrX_21921582_G_A_b38	0.199179	0.0282529	1.79062e-12	0.982281
13101-60	Q9BQB4	chr1_196682994_T_TA_b38	0.0639439	0.00735522	3.50879e-18	0.394096
13101-60	Q9BQB4	chr12_468934_A_G_b38	-0.0597248	0.00679512	1.50406e-18	0.435522
13101-60	Q9BQB4	chr13_42399161_G_A_b38	-0.10704	0.0149171	7.19683e-13	0.946111
13101-60	Q9BQB4	chr2_229241707_T_C_b38	0.0596132	0.00860481	4.27174e-12	0.811056
13101-60	Q9BQB4	chr5_115997728_G_T_b38	-0.0932487	0.0101336	3.51453e-20	0.8736
13101-60	Q9BQB4	chr8_119000461_C_G_b38	0.0926841	0.00674387	5.57458e-43	0.463602
13102-1	Q96BQ1	chr3_58665459_T_C_b38	-0.419701	0.0123879	1.31139e-251	0.0782619
13102-1	Q96BQ1	chr19_48600190_C_T_b38	0.273964	0.00664264	0	0.547275
13102-1	Q96BQ1	chr19_5840608_C_T_b38	-0.104134	0.00793798	2.57996e-39	0.765417
13102-1	Q96BQ1	chr3_57099186_A_G_b38	0.742155	0.0725041	1.367e-24	0.99731
13102-1	Q96BQ1	chr3_59752940_C_G_b38	0.667146	0.0826644	7.002e-16	0.99793
13102-1	Q96BQ1	chr7_100989509_C_T_b38	0.0995107	0.0103714	8.41113e-22	0.119683
13102-1	Q96BQ1	chr9_133257521_T_TC_b38	-0.606588	0.00728374	0	0.708121
13102-1	Q96BQ1	chr9_134424665_C_T_b38	-0.479904	0.067824	1.487e-12	0.99692
13104-32	P98172	chr19_44914381_C_CTTCG_b38	0.111693	0.0085169	2.7263e-39	0.769227
13105-7	P60880	chr1_196698122_A_T_b38	0.10764	0.0068796	3.52643e-55	0.394696
13105-7	P60880	chr14_94380925_T_A_b38	-0.705497	0.0180302	0	0.965
13105-7	P60880	chr3_165763112_G_C_b38	0.0556307	0.00726912	1.96321e-14	0.312644
13105-7	P60880	chr6_31979309_G_A_b38	-0.0872037	0.0096467	1.57043e-19	0.858219
13107-9	O95274	chr19_43455236_G_A_b38	-0.110739	0.00832267	2.14371e-40	0.794275
13107-9	O95274	chr1_196699230_GT_G_b38	0.134785	0.00732971	1.61472e-75	0.394276
13107-9	O95274	chr19_48705087_AC_A_b38	-0.0564936	0.00738264	1.9754e-14	0.385452
13107-9	O95274	chr3_165790840_AG_A_b38	0.0629052	0.00775055	4.80938e-16	0.313184
13107-9	O95274	chr6_32009122_C_T_b38	-0.0904351	0.00986066	4.67363e-20	0.842814
13109-82	Q7Z3B1	chr1_72246924_A_T_b38	-0.122066	0.00671751	8.70158e-74	0.489996
13109-82	Q7Z3B1	chr1_196695521_C_T_b38	0.0803938	0.0068792	1.49406e-31	0.3971
13109-82	Q7Z3B1	chr1_179557079_C_T_b38	-0.120915	0.0167558	5.34225e-13	0.957806
13109-82	Q7Z3B1	chr11_126394211_T_TTGGGG_b38	-0.054651	0.007606	6.70873e-13	0.663604
13109-82	Q7Z3B1	chr19_40484677_T_C_b38	-0.864789	0.11283	1.795e-14	0.99889
13109-82	Q7Z3B1	chr2_27508073_T_C_b38	-0.061162	0.00706683	4.93762e-18	0.348356
13109-82	Q7Z3B1	chr3_165763112_G_C_b38	0.0549548	0.00726744	3.97584e-14	0.312641
13111-79	P41182	chr1_196682994_T_TA_b38	0.151593	0.00764551	1.724e-87	0.3973
13111-79	P41182	chr3_165777354_AAAT_A_b38	-0.0885284	0.00957184	2.264e-20	0.80968
13111-79	P41182	chr6_31967507_CCT_C_b38	-0.115046	0.0108425	2.656e-26	0.86103
13112-179	Q12841	chr3_120450401_C_T_b38	0.166032	0.00692824	6.52692e-127	0.627979
13112-179	Q12841	chr16_72147654_C_T_b38	-0.102167	0.00882148	5.10977e-31	0.823273
13112-179	Q12841	chr19_6100422_A_G_b38	0.0594422	0.00690285	7.22668e-18	0.609779
13112-179	Q12841	chr2_27508073_T_C_b38	-0.052728	0.00706878	8.69975e-14	0.348355
13113-7	P10451	chr4_88169983_C_T_b38	1.06608	0.0590204	6.243e-73	0.99596
13113-7	P10451	chr1_196699230_GT_G_b38	0.0903497	0.00767275	5.265e-32	0.39731
13113-7	P10451	chr10_7722270_A_G_b38	-0.286504	0.0193768	1.80575e-49	0.966333
13113-7	P10451	chr3_126545217_G_A_b38	-0.195867	0.00788594	3.53052e-136	0.735619
13113-7	P10451	chr4_85489313_G_A_b38	0.293935	0.0312967	5.895e-21	0.98538
13114-50	P51884	chr12_91146007_T_C_b38	0.613303	0.0266761	5.77091e-117	0.982656
13114-50	P51884	chr12_104015054_T_C_b38	0.312252	0.0171756	7.43845e-74	0.956829
13114-50	P51884	chr12_83949455_G_A_b38	0.597779	0.0565383	3.975e-26	0.99557
13114-50	P51884	chr12_92878702_C_T_b38	0.53399	0.0539416	4.19e-23	0.99513
13114-50	P51884	chr12_78884261_C_T_b38	2.11584	0.242536	2.69e-18	0.99976
13114-50	P51884	chr12_88438317_G_A_b38	0.437214	0.0501228	2.715e-18	0.99435
13114-50	P51884	chr12_94343634_C_T_b38	0.404033	0.0490551	1.777e-16	0.9941
13114-50	P51884	chr12_85302359_A_G_b38	0.222442	0.0281675	2.85456e-15	0.984295
13114-50	P51884	chr12_89760661_G_A_b38	0.115286	0.0164268	2.24819e-12	0.952244
13116-25	Q8N6Q3	chr19_42851501_G_T_b38	-1.62331	0.0235826	0	0.978835
13116-25	Q8N6Q3	chr19_41368331_C_T_b38	-0.395166	0.0170434	6.31865e-119	0.956388
13116-25	Q8N6Q3	chr19_45873784_G_A_b38	-0.421239	0.0251281	4.50014e-63	0.981798
13116-25	Q8N6Q3	chr19_44409877_C_T_b38	0.351518	0.02119	8.38435e-62	0.970532
13116-25	Q8N6Q3	chr19_39571641_T_C_b38	-0.345232	0.0248776	8.7034e-44	0.981387
13116-25	Q8N6Q3	chr19_38444619_C_T_b38	-0.939897	0.0802798	1.163e-31	0.99781
13116-25	Q8N6Q3	chr19_47606971_C_T_b38	-0.407781	0.0388252	8.371e-26	0.99056
13116-25	Q8N6Q3	chr19_36949903_C_T_b38	-0.454881	0.0438632	3.379e-25	0.99262
13116-25	Q8N6Q3	chr19_35663156_G_A_b38	-0.21376	0.0210921	3.87808e-24	0.973854
13116-25	Q8N6Q3	chr19_48769204_C_A_b38	0.0970801	0.0137846	1.88636e-12	0.936242
13116-25	Q8N6Q3	chr19_33262145_G_A_b38	0.0571945	0.0082566	4.29474e-12	0.789089
13117-232	Q9Y259	chr17_28367840_G_A_b38	0.450061	0.0144073	3.19805e-214	0.51485
13118-5	Q9H4F8	chr14_69886135_C_T_b38	0.321541	0.0132047	5.73051e-131	0.930948
13118-5	Q9H4F8	chr17_69085137_A_G_b38	-0.281204	0.0220948	4.17745e-37	0.976259
13119-26	Q9UK55	chr14_94117658_T_G_b38	0.776708	0.0123676	0	0.0735524
13119-26	Q9UK55	chr12_120979185_A_G_b38	-0.0540053	0.00723498	8.3637e-14	0.682446
13119-26	Q9UK55	chr13_113146308_T_C_b38	-0.526039	0.00660808	0	0.357412
13119-26	Q9UK55	chr13_114296339_G_A_b38	0.130911	0.0163102	1.00467e-15	0.954964
13119-26	Q9UK55	chr14_93093337_C_T_b38	-0.571857	0.0454911	3.055e-36	0.99315
13119-26	Q9UK55	chr14_95647116_T_C_b38	-0.791376	0.0853396	1.8056e-20	0.998226
13119-26	Q9UK55	chr14_91044763_C_T_b38	-0.149876	0.0187481	1.30415e-15	0.966615
13119-26	Q9UK55	chr14_92048212_C_T_b38	-0.202046	0.0269549	6.59411e-14	0.984135
13122-19	O43155	chr14_85341774_A_G_b38	0.242167	0.00738802	1.19783e-235	0.716382
13122-19	O43155	chr14_86379900_T_A_b38	0.159657	0.023005	3.91777e-12	0.978074
13122-19	O43155	chr1_81800220_G_A_b38	-0.112204	0.00766551	1.61806e-48	0.73998
13122-19	O43155	chr1_179557079_C_T_b38	-0.123264	0.0167559	1.88869e-13	0.957806
13122-19	O43155	chr14_84331313_G_A_b38	0.161264	0.0219095	1.83291e-13	0.975775
13122-19	O43155	chr17_69085137_A_G_b38	-0.182091	0.0221194	1.8378e-16	0.976259
13122-19	O43155	chr2_27508073_T_C_b38	-0.0632957	0.00706665	3.33758e-19	0.348356
13122-19	O43155	chr20_14708500_T_C_b38	-0.100271	0.00758498	6.75126e-40	0.731095
13123-3	Q9NZU0	chr20_14380242_A_G_b38	-0.418849	0.00686232	0	0.666387
13123-3	Q9NZU0	chr1_107037911_C_A_b38	-0.0530712	0.00715899	1.23255e-13	0.669047
13123-3	Q9NZU0	chr12_120979185_A_G_b38	0.104532	0.00722256	1.79555e-47	0.682446
13123-3	Q9NZU0	chr20_13318009_C_T_b38	-0.497395	0.0265469	2.49575e-78	0.982421
13123-3	Q9NZU0	chr20_15433354_T_C_b38	-0.208193	0.0129051	1.50639e-58	0.926873
13123-3	Q9NZU0	chr20_16551406_G_A_b38	-0.304122	0.0241821	2.8505e-36	0.980262
13123-3	Q9NZU0	chr20_11368334_C_T_b38	0.144594	0.014906	3.00178e-22	0.938116
13123-3	Q9NZU0	chr20_44413724_C_T_b38	0.12237	0.016205	4.30728e-14	0.954761
13123-3	Q9NZU0	chr20_17558892_G_C_b38	-0.271672	0.0377991	6.614e-13	0.99002
13123-3	Q9NZU0	chr3_136287734_T_C_b38	-0.0656339	0.00786229	6.94654e-17	0.242081
13124-20	Q6UXK2	chr15_74177102_A_AGCTGGGGGCAGGAGCCTGGGGTG_b38	-0.196342	0.00843613	8.15488e-120	0.765974
13124-20	Q6UXK2	chr1_196695521_C_T_b38	0.0549747	0.00688551	1.41525e-15	0.3971
13124-20	Q6UXK2	chr11_126368937_T_C_b38	0.173444	0.0114497	7.76729e-52	0.8898
13124-20	Q6UXK2	chr15_72664376_C_T_b38	0.0727094	0.00937112	8.59e-15	0.79865
13124-20	Q6UXK2	chr17_7176274_C_A_b38	-0.087752	0.00821818	1.29313e-26	0.786798
13124-20	Q6UXK2	chr17_8871762_G_A_b38	-0.703834	0.0980743	7.148e-13	0.99853
13124-20	Q6UXK2	chr9_133239789_A_G_b38	-0.688242	0.0138669	0	0.940515
13125-45	P04004	chr17_28000866_G_A_b38	-0.90743	0.0105603	0	0.903446
13125-45	P04004	chr17_29070956_G_A_b38	-0.235498	0.0080722	4.15928e-187	0.78102
13125-45	P04004	chr1_21492666_GT_G_b38	0.0741698	0.00730569	3.23512e-24	0.591452
13125-45	P04004	chr17_31423643_C_T_b38	-0.428028	0.0217245	2.04987e-86	0.975543
13125-45	P04004	chr17_21393104_G_A_b38	0.138512	0.00724807	2.07587e-81	0.577576
13125-45	P04004	chr17_30235874_A_G_b38	-0.21433	0.0121407	9.51607e-70	0.916499
13125-45	P04004	chr17_33055579_A_G_b38	0.103446	0.00676696	9.33719e-53	0.55742
13125-45	P04004	chr17_22744696_T_C_b38	-0.200583	0.0131716	2.2916e-52	0.919386
13125-45	P04004	chr17_26991701_C_T_b38	0.208928	0.014029	3.67942e-50	0.929708
13125-45	P04004	chr17_17934096_G_A_b38	-0.24042	0.0166244	2.10957e-47	0.951045
13125-45	P04004	chr17_19077266_T_A_b38	0.136329	0.0102333	1.719e-40	0.84001
13125-45	P04004	chr17_16582783_C_T_b38	0.184615	0.0138862	2.47918e-40	0.937397
13125-45	P04004	chr17_20084167_C_T_b38	0.0717871	0.00687926	1.71089e-25	0.397307
13125-45	P04004	chr17_34138864_A_T_b38	0.0694845	0.00691968	1.00075e-23	0.384453
13125-45	P04004	chr17_15380062_T_G_b38	-0.303334	0.0308522	8.21123e-23	0.987944
13125-45	P04004	chr17_14346836_A_G_b38	-0.0601265	0.00752091	1.30021e-15	0.277622
13126-52	Q02487	chr18_31100408_A_G_b38	0.187173	0.00897502	1.37769e-96	0.167847
13126-52	Q02487	chr16_20381010_G_A_b38	0.0770505	0.00846347	8.71512e-20	0.802823
13130-150	P52789	chr2_74884007_T_C_b38	-0.0670048	0.0068672	1.71799e-22	0.401954
13130-150	P52789	chr19_53836078_C_CT_b38	0.349736	0.0244222	2.04174e-46	0.3956
13131-5	P19367	chr1_196699230_GT_G_b38	0.223379	0.00727347	3.99956e-207	0.394276
13131-5	P19367	chr1_197799380_G_C_b38	-0.107762	0.0146735	2.07337e-13	0.944151
13131-5	P19367	chr3_165790840_AG_A_b38	0.0914072	0.00774321	3.68528e-32	0.313184
13131-5	P19367	chr6_31964400_C_T_b38	-0.150553	0.00969137	2.01808e-54	0.860422
13132-14	Q13591	chr5_9536241_T_C_b38	-1.56092	0.00935505	0	0.912931
13132-14	Q13591	chr5_8103781_T_C_b38	-0.0794579	0.00743725	1.21237e-26	0.712699
13132-14	Q13591	chr17_69253570_C_T_b38	-0.203434	0.0229121	6.75389e-19	0.977917
13132-14	Q13591	chr2_9520925_T_C_b38	-0.0579264	0.00767907	4.5782e-14	0.323911
13132-14	Q13591	chr5_10657002_T_A_b38	-0.380643	0.0407725	1.003e-20	0.99144
13132-14	Q13591	chr5_6617498_C_T_b38	-1.18583	0.149709	2.358e-15	0.99937
13133-73	Q8N2S1	chr19_40484677_T_C_b38	-1.1273	0.112764	1.571e-23	0.99889
13133-73	Q8N2S1	chr10_20198403_A_G_b38	-0.218607	0.0309535	1.63609e-12	0.988016
13133-73	Q8N2S1	chr11_126362442_C_T_b38	0.0872574	0.0107092	3.70384e-16	0.888773
13133-73	Q8N2S1	chr12_102808001_G_A_b38	-0.316585	0.0358542	1.04878e-18	0.989856
13133-73	Q8N2S1	chr12_104680720_G_A_b38	-0.94823	0.13639	3.593e-12	0.99924
13133-73	Q8N2S1	chr15_100045943_T_C_b38	-0.0603201	0.00825792	2.78264e-13	0.789014
13133-73	Q8N2S1	chr17_7176274_C_A_b38	-0.0893081	0.00821675	1.61924e-27	0.786796
13133-73	Q8N2S1	chr2_27508073_T_C_b38	-0.0487049	0.00706879	5.57363e-12	0.348357
13228-75	Q00987	chr1_196682994_T_TA_b38	0.0752508	0.0076775	1.116e-22	0.3973
13228-75	Q00987	chr17_28304310_C_A_b38	-0.153762	0.0193365	2.22587e-15	0.551
13228-75	Q00987	chr6_31976816_C_T_b38	-0.0857574	0.0108022	2.042e-15	0.85955
13229-20	O15151	chr1_196705200_A_AT_b38	0.0575495	0.00757453	3.006e-14	0.4389
13229-20	O15151	chr17_28304310_C_A_b38	-0.166435	0.0192826	7.89223e-18	0.551
13229-20	O15151	chr6_32013651_G_A_b38	-0.201505	0.0109322	7.196e-76	0.86475
13231-90	P01861	chr15_74735539_C_T_b38	-0.0622807	0.00745854	6.81129e-17	0.714583
13231-90	P01861	chr7_17248374_A_G_b38	-0.0532468	0.0070097	3.0505e-14	0.361982
13236-25	P56704	chr1_169515529_A_G_b38	0.266115	0.0144898	2.494e-75	0.92811
13236-25	P56704	chr1_21490592_C_T_b38	0.0615012	0.00713615	6.79809e-18	0.59647
13236-25	P56704	chr10_19983733_C_T_b38	-0.131975	0.00778698	1.98467e-64	0.279002
13236-25	P56704	chr17_28304310_C_A_b38	-0.304644	0.0189793	1.16011e-56	0.551
13236-25	P56704	chr2_46928080_C_T_b38	0.0566786	0.00759389	8.4124e-14	0.306949
13236-25	P56704	chr6_32591798_A_G_b38	0.0982513	0.0099514	5.45e-23	0.82846
13242-134	Q9BYB0	chr22_50641766_T_C_b38	-0.383436	0.00794462	0	0.756648
13242-134	Q9BYB0	chr10_63303060_C_T_b38	-0.0494066	0.00706255	2.64164e-12	0.563596
13242-134	Q9BYB0	chr9_133443675_C_G_b38	-0.131816	0.0109988	4.2786e-33	0.885843
13268-45	P41221	chr1_62971753_G_A_b38	0.541337	0.0514754	7.262e-26	0.99465
13268-45	P41221	chr11_116778201_G_C_b38	0.218962	0.0106231	2.14332e-94	0.122708
13268-45	P41221	chr11_117911366_T_C_b38	-0.973717	0.105869	3.668e-20	0.00126
13268-45	P41221	chr15_58381250_GA_G_b38	-0.104814	0.00779276	3.076e-41	0.63529
13268-45	P41221	chr16_56972466_A_G_b38	-0.157486	0.00889395	3.69422e-70	0.8098
13268-45	P41221	chr19_44927023_C_G_b38	-0.0766914	0.00699923	6.14216e-28	0.510421
13268-45	P41221	chr19_8364439_G_A_b38	0.167596	0.0231094	4.09828e-13	0.976491
13268-45	P41221	chr2_27526125_AT_A_b38	0.0824692	0.00794719	3.164e-25	0.33624
13268-45	P41221	chr2_20952479_TG_T_b38	-0.0758594	0.00874021	3.972e-18	0.75555
13268-45	P41221	chr3_165777354_AAAT_A_b38	-0.11521	0.0095638	2.01e-33	0.80968
13268-45	P41221	chr8_19973410_C_T_b38	0.144918	0.0116518	1.63801e-35	0.899884
13268-45	P41221	chr8_125469835_A_G_b38	0.0628004	0.00702465	3.8915e-19	0.45906
13374-4	Q30KQ7	chr5_177412897_T_C_b38	-0.0663827	0.00777011	1.30395e-17	0.25067
13374-4	Q30KQ7	chr6_143535597_C_T_b38	-0.0694178	0.00778746	4.92019e-19	0.751039
13374-4	Q30KQ7	chr6_32009122_C_T_b38	-0.211133	0.00981289	1.10567e-102	0.842814
13375-48	O43761	chr1_196682994_T_TA_b38	0.0723663	0.00767828	4.299e-21	0.3973
13375-48	O43761	chr17_28304310_C_A_b38	-0.144724	0.0193099	7.72147e-14	0.551
13377-3	Q8N8Q1	chr1_196695521_C_T_b38	0.131141	0.00712594	1.23648e-75	0.399964
13377-3	Q8N8Q1	chr3_165767231_T_C_b38	0.0716151	0.00757309	3.18317e-21	0.309692
13377-3	Q8N8Q1	chr6_160788044_G_A_b38	-0.156868	0.0205517	2.29674e-14	0.970091
13377-3	Q8N8Q1	chr9_133257567_T_C_b38	-0.169341	0.0141601	5.82161e-33	0.934717
13377-3	Q8N8Q1	chr6_31937353_G_A_b38	-0.135269	0.0121353	7.42421e-29	0.908683
13378-80	A6NC05	chr1_196699230_GT_G_b38	0.141779	0.0073263	1.95655e-83	0.394276
13378-80	A6NC05	chr17_28304310_C_A_b38	-0.231975	0.0150393	1.11873e-53	0.538379
13378-80	A6NC05	chr3_132757552_C_T_b38	-1.56675	0.147327	2.059e-26	0.99935
13378-80	A6NC05	chr3_165790840_AG_A_b38	0.0616702	0.00775081	1.76808e-15	0.313184
13378-80	A6NC05	chr3_135600007_C_T_b38	-0.726638	0.101234	7.085e-13	0.99862
13378-80	A6NC05	chr6_31976816_C_T_b38	-0.112652	0.010323	1.00144e-27	0.859486
13381-49	P15291	chr9_33113324_C_T_b38	-0.280299	0.0115133	6.45447e-131	0.906701
13381-49	P15291	chr1_179557079_C_T_b38	-0.172231	0.0167474	8.31434e-25	0.957806
13381-49	P15291	chr19_51810615_T_C_b38	0.204534	0.00747238	5.91054e-165	0.723673
13381-49	P15291	chr19_40484677_T_C_b38	-0.841804	0.112835	8.617e-14	0.99889
13381-49	P15291	chr9_133257521_T_TC_b38	-0.0960478	0.00789501	4.73709e-34	0.708121
13381-49	P15291	chr9_37474456_C_T_b38	0.706842	0.0946263	8.032e-14	0.99842
13381-49	P15291	chr6_32521545_T_C_b38	0.0519386	0.00739462	2.1585e-12	0.619125
13384-110	P07954	chr1_241527254_A_G_b38	-0.131315	0.00763549	2.75266e-66	0.297751
13386-248	Q969K3	chr1_196699230_GT_G_b38	0.127896	0.00733291	4.00433e-68	0.394276
13386-248	Q969K3	chr3_165790840_AG_A_b38	0.063061	0.00775052	4.07369e-16	0.313184
13386-248	Q969K3	chr6_32008772_G_A_b38	-0.089318	0.0101741	1.64982e-18	0.85431
13387-55	Q9NZC4	chr6_32608287_G_C_b38	-0.0519759	0.00691009	5.40501e-14	0.613347
13388-57	P29120	chr5_96022520_C_A_b38	0.584708	0.0105199	0	0.892516
13388-57	P29120	chr5_97408200_G_A_b38	0.311523	0.0223465	3.58915e-44	0.976809
13388-57	P29120	chr5_94920682_T_C_b38	-0.157975	0.00925336	2.39004e-65	0.156244
13388-57	P29120	chr5_99231259_C_T_b38	0.0901428	0.00751542	3.80292e-33	0.722435
13388-57	P29120	chr5_93084983_A_G_b38	-0.0739222	0.00675997	7.81518e-28	0.45514
13388-57	P29120	chr5_91257577_T_C_b38	0.154021	0.0151003	1.98525e-24	0.947527
13388-57	P29120	chr5_106555976_G_C_b38	0.446138	0.0460499	3.384e-22	0.9933
13388-57	P29120	chr5_103921269_C_T_b38	0.0883293	0.00962757	4.53143e-20	0.857273
13388-57	P29120	chr5_100945546_T_G_b38	0.0632567	0.00705789	3.17236e-19	0.649414
13388-57	P29120	chr5_89560000_G_T_b38	0.175283	0.020108	2.85493e-18	0.971111
13388-57	P29120	chr5_107620780_A_G_b38	0.379225	0.0471551	8.829e-16	0.99361
13388-57	P29120	chr5_102534752_T_C_b38	0.121496	0.015443	3.62153e-15	0.949911
13388-57	P29120	chr5_87296455_T_C_b38	0.221109	0.0299123	1.44747e-13	0.986096
13388-57	P29120	chr5_108827438_A_G_b38	0.351876	0.0486256	4.607e-13	0.99399
13388-57	P29120	chr5_83577443_G_T_b38	0.050706	0.00705043	6.38926e-13	0.647201
13392-13	P05026	chr10_63467009_TA_T_b38	-0.0738182	0.00751792	9.363e-23	0.48028
13392-13	P05026	chr15_53447229_A_C_b38	0.128206	0.0141867	1.60974e-19	0.934865
13392-13	P05026	chr17_28304310_C_A_b38	-0.223831	0.019174	4.13048e-31	0.551
13392-13	P05026	chr3_165790840_AG_A_b38	0.0632886	0.0081273	6.839e-15	0.30994
13392-13	P05026	chr6_24487517_CTGTCT_C_b38	-0.164776	0.00788827	6.838e-97	0.66004
13392-13	P05026	chr6_25489225_T_C_b38	1.01278	0.139106	3.322e-13	0.99927
13392-13	P05026	chr6_26224354_C_T_b38	0.755413	0.0711675	2.548e-26	0.99721
13399-33	Q8IUW5	chr12_879728_G_A_b38	-0.125806	0.0088119	3.05339e-46	0.822878
13399-33	Q8IUW5	chr2_88857435_C_G_b38	-0.220129	0.0125894	1.852e-68	0.90188
13399-33	Q8IUW5	chr2_90155796_T_A_b38	-0.184129	0.0184558	1.922e-23	0.95671
13399-33	Q8IUW5	chr2_94677966_G_C_b38	-0.13727	0.0175696	5.591e-15	0.95194
13399-33	Q8IUW5	chr2_91990689_A_ATAT_b38	-0.137862	0.0176786	6.285e-15	0.95256
13400-13	Q01973	chr1_64189107_T_G_b38	0.138596	0.0192693	7.23269e-13	0.6284
13400-13	Q01973	chr17_28367840_G_A_b38	0.295442	0.0179328	1.58526e-59	0.4928
13403-5	P41161	chr1_196699230_GT_G_b38	0.0573354	0.00768141	8.36e-14	0.39731
13405-61	P20155	chr4_56823077_C_T_b38	-0.795296	0.0211982	4.82613e-308	0.974873
13405-61	P20155	chr17_69085137_A_G_b38	-0.166015	0.0221205	6.14151e-14	0.976259
13405-61	P20155	chr4_58004222_G_C_b38	-0.599118	0.0401519	2.39588e-50	0.991957
13405-61	P20155	chr4_60418043_C_T_b38	-0.64226	0.0457067	7.511e-45	0.99322
13405-61	P20155	chr4_62075376_A_G_b38	-0.403644	0.0359554	3.0312e-29	0.989923
13405-61	P20155	chr7_151245263_T_C_b38	-0.0993875	0.00949177	1.17504e-25	0.852536
13405-61	P20155	chr9_114325784_T_A_b38	-0.162605	0.0114642	1.157e-45	0.904937
13406-161	Q08708	chr14_105923456_C_T_b38	0.326958	0.0411164	1.90546e-15	0.9026
13406-161	Q08708	chr17_66184276_C_T_b38	-0.321069	0.0331866	3.86344e-22	0.945186
13408-23	Q8TEU8	chr17_50830184_T_A_b38	0.584858	0.0150116	0	0.320875
13411-21	Q9H4P4	chr17_28304310_C_A_b38	-0.167099	0.0192726	5.63638e-18	0.551
13411-21	Q9H4P4	chr2_3594771_T_C_b38	0.0734164	0.00899048	3.18745e-16	0.186577
13412-5	Q9BQY6	chr14_106543079_A_ATC_b38	0.0758129	0.00862077	1.445e-18	0.74079
13412-5	Q9BQY6	chr22_22219445_C_T_b38	-0.0755099	0.00805118	6.691e-21	0.32024
13416-8	Q14C87	chr12_129595204_T_C_b38	-0.44221	0.0114575	0	0.907849
13416-8	Q14C87	chr10_17806399_A_G_b38	-0.0769273	0.00783096	8.907e-23	0.64128
13416-8	Q14C87	chr9_133257521_T_TC_b38	0.0566824	0.00790455	7.45304e-13	0.708122
13421-17	Q9NRX6	chr1_196699230_GT_G_b38	0.0625517	0.00735456	1.81347e-17	0.394276
13422-66	Q16206	chr1_196699230_GT_G_b38	0.118858	0.00733656	4.97417e-59	0.394276
13422-66	Q16206	chr17_28304310_C_A_b38	-0.133951	0.0151843	1.1276e-18	0.538366
13422-66	Q16206	chr6_32009122_C_T_b38	-0.0759484	0.00986345	1.36082e-14	0.842814
13423-94	Q9BRX8	chr10_80436921_A_AG_b38	0.0971286	0.00722528	3.38967e-41	0.558567
13423-94	Q9BRX8	chr1_196677046_T_G_b38	0.0812904	0.00688608	3.67704e-32	0.394677
13423-94	Q9BRX8	chr22_22117242_G_A_b38	0.0711462	0.00721968	6.55528e-23	0.680488
13423-94	Q9BRX8	chr3_165777354_AAAT_A_b38	-0.0804337	0.00916229	1.65269e-18	0.810058
13423-94	Q9BRX8	chr6_31964400_C_T_b38	-0.0817762	0.00970849	3.66445e-17	0.860422
13427-66	Q9NR34	chr1_25682168_T_C_b38	0.173422	0.00698563	4.74386e-136	0.45329
13427-66	Q9NR34	chr1_161624168_C_T_b38	0.0782727	0.00914046	1.09662e-17	0.178655
13427-66	Q9NR34	chr10_17821038_T_C_b38	-0.128562	0.00754892	4.844e-65	0.43852
13427-66	Q9NR34	chr11_117131687_A_G_b38	0.083832	0.0082973	5.32919e-24	0.231359
13427-66	Q9NR34	chr19_51810615_T_C_b38	0.186594	0.00776282	1.1469e-127	0.721823
13427-66	Q9NR34	chr19_47631841_G_A_b38	-0.21469	0.0295668	3.83688e-13	0.985774
13427-66	Q9NR34	chr9_33123466_G_A_b38	0.063009	0.00770479	2.88827e-16	0.708423
13427-66	Q9NR34	chr6_33080680_C_G_b38	-0.0570168	0.00793638	6.75841e-13	0.735948
13428-52	Q9ULT6	chr17_28367840_G_A_b38	0.163172	0.0150996	3.21169e-27	0.514863
13429-3	Q9H1F0	chr1_196682994_T_TA_b38	0.115374	0.00733868	1.08042e-55	0.394096
13429-3	Q9H1F0	chr6_31964400_C_T_b38	-0.0913616	0.00970678	4.861e-21	0.860422
13430-50	Q13336	chr1_196682994_T_TA_b38	0.0953268	0.00734613	1.66378e-38	0.394096
13430-50	Q13336	chr6_31976816_C_T_b38	-0.0889728	0.0103285	7.03851e-18	0.859486
13431-74	Q6UWV7	chr6_32008772_G_A_b38	-0.0737107	0.0106614	4.718e-12	0.855
13432-9	Q5T4F4	chr17_28367840_G_A_b38	-0.341621	0.0181056	6.24022e-77	0.4928
13434-172	Q9NVD7	chr11_12328969_CA_C_b38	0.0921418	0.0115413	1.4204e-15	0.108718
13434-172	Q9NVD7	chr7_106727342_CT_C_b38	0.0818037	0.0072178	8.94334e-30	0.550156
13435-31	Q6UXL0	chr14_105896345_G_C_b38	-0.100393	0.0117215	1.085e-17	0.88226
13435-31	Q6UXL0	chr19_35345260_A_G_b38	0.0618717	0.00836057	1.3576e-13	0.773159
13435-31	Q6UXL0	chr6_32604329_G_A_b38	0.128114	0.00811482	3.78589e-56	0.755014
13436-54	P56270	chr17_28304310_C_A_b38	-0.167422	0.015138	1.96727e-28	0.538379
13436-54	P56270	chr6_29942601_C_T_b38	0.0863575	0.00731665	3.77203e-32	0.697122
13438-115	Q9H2X0	chr3_184381262_C_T_b38	0.146537	0.0151557	4.09283e-22	0.947942
13438-115	Q9H2X0	chr6_32617103_A_G_b38	0.13805	0.00890198	3.07503e-54	0.828191
13439-6	P0C7M6	chr1_196682994_T_TA_b38	0.114569	0.0076634	1.571e-50	0.3973
13439-6	P0C7M6	chr6_31976816_C_T_b38	-0.10308	0.0107974	1.342e-21	0.85955
13441-30	Q155Q3	chr1_196682994_T_TA_b38	0.0924217	0.00767186	2.021e-33	0.3973
13441-30	Q155Q3	chr3_165760452_G_T_b38	-0.0818621	0.00957201	1.211e-17	0.80963
13441-30	Q155Q3	chr6_32009122_C_T_b38	-0.0799418	0.0105069	2.78e-14	0.84984
13447-42	Q5BIV9	chr1_230710231_G_A_b38	-0.109189	0.0103044	3.09879e-26	0.866993
13447-42	Q5BIV9	chr14_94378225_C_T_b38	-0.223038	0.00857678	4.36768e-149	0.792992
13447-42	Q5BIV9	chr17_28304310_C_A_b38	0.356229	0.0187897	1.24308e-77	0.551
13447-42	Q5BIV9	chr3_165777354_AAAT_A_b38	-0.0756292	0.00957456	2.821e-15	0.80968
13450-49	P40818	chr15_50462951_TA_T_b38	-0.0819587	0.00980573	6.3657e-17	0.840178
13450-49	P40818	chr12_54322000_C_CA_b38	-0.0502958	0.0072435	3.82295e-12	0.437809
13450-49	P40818	chr19_53836078_C_CT_b38	0.195381	0.0249386	5.01187e-15	0.3956
13450-49	P40818	chr2_240571486_G_A_b38	0.161355	0.00923988	2.74911e-68	0.84294
13450-49	P40818	chr3_56815721_T_C_b38	-0.0583383	0.00692807	3.74638e-17	0.382866
13451-2	Q9H6D8	chr1_196699230_GT_G_b38	0.0870636	0.0073481	2.19186e-32	0.394276
13451-2	Q9H6D8	chr6_32624442_A_G_b38	-0.0594303	0.00729064	3.59183e-16	0.413046
13452-113	P0DJ93	chr1_196682994_T_TA_b38	0.0979785	0.00766991	2.287e-37	0.3973
13452-113	P0DJ93	chr3_165743688_A_G_b38	-0.0508073	0.00726334	2.65208e-12	0.631665
13452-113	P0DJ93	chr6_32008772_G_A_b38	-0.0804349	0.01066	4.519e-14	0.855
13453-2	O75394	chr14_94315925_TA_T_b38	-0.310172	0.00806013	0	0.741453
13453-2	O75394	chr14_92994136_C_G_b38	-0.253933	0.026921	4.00334e-21	0.984109
13453-2	O75394	chr14_95342570_T_A_b38	-0.222276	0.030783	5.17066e-13	0.987885
13460-4	O15335	chr13_42378009_C_T_b38	-0.0834708	0.00677344	6.78939e-35	0.442639
13460-4	O15335	chr19_54249685_A_G_b38	0.0622953	0.0068144	6.14741e-20	0.423096
13460-4	O15335	chr8_118935412_A_G_b38	0.0599385	0.00674232	6.11615e-19	0.524417
13463-1	Q92626	chr2_1704730_C_A_b38	-0.123082	0.00698685	1.8514e-69	0.502744
13463-1	Q92626	chr16_20381010_G_A_b38	0.0711087	0.0088102	6.96207e-16	0.80336
13463-1	Q92626	chr17_7176274_C_A_b38	-0.0676585	0.00852092	2.0172e-15	0.784908
13464-8	Q8N912	chr17_28304310_C_A_b38	-0.140394	0.0151749	2.20919e-20	0.53837
13464-8	Q8N912	chr7_45925208_TGA_T_b38	-0.148133	0.00733951	1.38367e-90	0.610924
13465-5	P53805	chr21_34569278_C_T_b38	-0.320245	0.0457154	2.466e-12	0.9932
13465-5	P53805	chr1_196682994_T_TA_b38	0.0708571	0.00735329	5.62831e-22	0.394096
13465-5	P53805	chr17_28304310_C_A_b38	0.196613	0.0150965	8.96296e-39	0.53838
13465-5	P53805	chr2_88892005_A_G_b38	0.117295	0.0124461	4.33269e-21	0.908247
13465-5	P53805	chr2_89984482_C_T_b38	0.0932782	0.0134883	4.66305e-12	0.92305
13465-5	P53805	chr3_165790840_AG_A_b38	0.0745319	0.00774759	6.58189e-22	0.313183
13465-5	P53805	chr6_32013651_G_A_b38	-0.126078	0.0104095	9.1434e-34	0.862385
13468-5	Q96JN8	chr1_196699230_GT_G_b38	0.0859252	0.00734845	1.3844e-31	0.394276
13468-5	Q96JN8	chr17_28304310_C_A_b38	0.317926	0.0148507	1.12198e-101	0.538389
13468-5	Q96JN8	chr19_44913484_C_T_b38	0.0778686	0.00801314	2.53648e-22	0.771109
13468-5	Q96JN8	chr3_165790840_AG_A_b38	0.0872841	0.00774414	1.825e-29	0.313183
13468-5	Q96JN8	chr6_32008772_G_A_b38	-0.0773402	0.0101762	2.95941e-14	0.85431
13470-43	Q03431	chr1_196682994_T_TA_b38	0.104683	0.00734283	4.0835e-46	0.394096
13470-43	Q03431	chr17_66184276_C_T_b38	-0.260477	0.0332515	4.74244e-15	0.945185
13470-43	Q03431	chr6_32009122_C_T_b38	-0.0711248	0.00986438	5.58425e-13	0.842814
13472-35	Q9H0R4	chr18_47193828_T_G_b38	-0.508893	0.0136568	6.51378e-304	0.936987
13472-35	Q9H0R4	chr17_28304310_C_A_b38	-0.110051	0.0151986	4.4591e-13	0.538379
13472-35	Q9H0R4	chr18_49352724_C_T_b38	1.03325	0.113827	1.113e-19	0.99891
13472-35	Q9H0R4	chr19_53836078_C_CT_b38	0.220362	0.0248754	7.24436e-19	0.3956
13473-55	P23677	chr15_41503702_T_C_b38	-0.055358	0.00695161	1.67471e-15	0.623627
13473-55	P23677	chr1_196682994_T_TA_b38	0.0872358	0.00734873	1.67732e-32	0.394096
13474-40	Q9Y2Q3	chr22_40814137_T_C_b38	0.135323	0.0167288	6.00409e-16	0.957687
13474-40	Q9Y2Q3	chr3_56815721_T_C_b38	-0.0639222	0.0069275	2.77501e-20	0.382866
13475-10	Q9Y2X8	chr17_28304310_C_A_b38	-0.141745	0.0151656	9.05989e-21	0.538383
13475-10	Q9Y2X8	chr19_53836078_C_CT_b38	0.327475	0.0245155	1.31826e-40	0.3956
13477-65	Q15722	chr19_45179618_C_G_b38	0.134847	0.0193052	2.845e-12	0.96056
13477-65	Q15722	chr6_136938587_G_A_b38	0.108671	0.00949667	2.54712e-30	0.838072
13477-65	Q15722	chr7_106727342_CT_C_b38	0.0555691	0.0075517	1.854e-13	0.54862
13479-8	A8MVW0	chr1_196682994_T_TA_b38	0.0699416	0.00767859	8.352e-20	0.3973
13479-8	A8MVW0	chr17_28304310_C_A_b38	0.66157	0.0171888	2.60016e-286	0.551
13479-8	A8MVW0	chr3_165744166_G_GA_b38	-0.059937	0.00835278	7.204e-13	0.71787
13479-8	A8MVW0	chr6_32008772_G_A_b38	-0.0801369	0.0106601	5.596e-14	0.855
13481-24	Q15560	chr20_64068875_T_G_b38	0.11988	0.00749888	1.58814e-57	0.673932
13481-24	Q15560	chr1_196682994_T_TA_b38	0.0682892	0.00767901	5.923e-19	0.3973
13482-14	A5YKK6	chr11_65130754_C_T_b38	0.0547783	0.00781674	2.42065e-12	0.75359
13484-69	P02452	chr1_196682994_T_TA_b38	0.0807603	0.00767559	6.907e-26	0.3973
13485-20	Q96K49	chr17_28304310_C_A_b38	0.502142	0.0142565	9.19299e-272	0.53838
13485-20	Q96K49	chr2_224010157_G_A_b38	0.0627118	0.00847699	1.38375e-13	0.803519
13485-20	Q96K49	chr3_186648824_G_A_b38	0.255526	0.0168257	4.33872e-52	0.726506
13485-20	Q96K49	chr4_186222648_T_G_b38	0.101574	0.00672164	1.35892e-51	0.505507
13485-20	Q96K49	chr5_177413083_G_GC_b38	0.343314	0.0286009	3.16228e-33	0.2306
13486-9	Q13563	chr17_28304310_C_A_b38	-0.326268	0.0189368	8.86135e-65	0.551
13486-9	Q13563	chr2_233755940_ATC_A_b38	-0.0707589	0.0080548	1.562e-18	0.68046
13487-24	Q9H1C4	chr19_53836078_C_CT_b38	0.240043	0.0248202	3.89045e-22	0.3956
13488-3	P53367	chr4_152743703_G_A_b38	-0.199822	0.00739457	7.98493e-161	0.63385
13488-3	P53367	chr17_28304310_C_A_b38	-0.188333	0.0151244	1.35892e-35	0.538354
13488-3	P53367	chr19_53836078_C_CT_b38	0.215079	0.0248894	5.24807e-18	0.3956
13488-3	P53367	chr3_56815721_T_C_b38	-0.0590803	0.00693005	1.525e-17	0.382866
13490-1	Q9NZW5	chr1_196682994_T_TA_b38	0.13233	0.00733127	7.88677e-73	0.394096
13490-1	Q9NZW5	chr17_28304310_C_A_b38	0.304559	0.0148864	5.00624e-93	0.538383
13490-1	Q9NZW5	chr3_165767231_T_C_b38	0.0613712	0.00726657	3.02249e-17	0.312634
13490-1	Q9NZW5	chr6_31967534_C_T_b38	-0.105987	0.00970663	9.35144e-28	0.860521
13491-40	O43924	chr1_196699230_GT_G_b38	0.0876761	0.00734791	8.04988e-33	0.394276
13491-40	O43924	chr14_106473508_T_C_b38	0.0881601	0.00965593	6.8403e-20	0.83188
13493-5	Q9ULK0	chr1_196682994_T_TA_b38	0.094582	0.00767112	6.327e-35	0.3973
13493-5	Q9ULK0	chr3_165787486_A_G_b38	0.0620813	0.00757599	2.51687e-16	0.30954
13493-5	Q9ULK0	chr6_31967507_CCT_C_b38	-0.0786291	0.0108512	4.294e-13	0.86103
13494-6	Q8N5B7	chr1_196699230_GT_G_b38	0.0702634	0.00735275	1.22316e-21	0.394276
13495-48	Q8TDS4	chr17_28367840_G_A_b38	0.102072	0.00672367	4.72939e-52	0.496412
13495-48	Q8TDS4	chr19_6717644_TTG_T_b38	0.0992427	0.00838865	2.71212e-32	0.758651
13495-48	Q8TDS4	chr20_38357231_G_T_b38	0.0919777	0.0112799	3.51622e-16	0.901095
13496-19	Q01581	chr3_52531186_G_A_b38	-0.299589	0.0408222	2.15378e-13	0.992186
13497-34	O75822	chr3_56815721_T_C_b38	-0.0565883	0.00692911	3.16789e-16	0.382866
13497-34	O75822	chr8_9172650_G_A_b38	-0.0920552	0.00887135	3.16589e-25	0.825699
13498-1	Q9UGB7	chr1_196682994_T_TA_b38	0.0601193	0.00768095	4.997e-15	0.3973
13498-1	Q9UGB7	chr14_94380925_T_A_b38	-0.62925	0.0192983	3.32368e-233	0.96676
13498-1	Q9UGB7	chr17_28304310_C_A_b38	0.192746	0.0192584	2.2475e-23	0.551
13499-30	P00451	chrX_155013426_T_C_b38	0.0676424	0.0089082	3.11918e-14	0.774017
13499-30	P00451	chr11_126435600_G_A_b38	-0.177819	0.0181994	1.50544e-22	0.964531
13499-30	P00451	chr12_6044572_A_G_b38	-0.116843	0.00684029	2.03317e-65	0.59461
13499-30	P00451	chr12_103756096_G_A_b38	-0.0638925	0.00721813	8.62135e-19	0.320055
13499-30	P00451	chr9_133257521_T_TC_b38	-0.459933	0.00755606	0	0.708122
13499-30	P00451	chr9_134525430_A_G_b38	-0.307424	0.0424051	4.178e-13	0.99208
13501-10	Q8TBE7	chr1_21490633_G_GGT_b38	0.0529478	0.00731281	4.4731e-13	0.592398
13501-10	Q8TBE7	chr17_28237137_C_T_b38	0.277184	0.0069634	0	0.654581
13501-10	Q8TBE7	chr17_29240379_G_C_b38	-0.207265	0.0176642	8.57029e-32	0.962291
13501-10	Q8TBE7	chr17_21393104_G_A_b38	0.0691289	0.00727346	2.01472e-21	0.577576
13501-10	Q8TBE7	chr17_31415815_G_T_b38	-0.206665	0.0218044	2.5894e-21	0.975562
13501-10	Q8TBE7	chr17_30340250_C_G_b38	-0.104034	0.0125531	1.15655e-16	0.921944
13501-10	Q8TBE7	chr17_16582783_C_T_b38	0.114164	0.0139023	2.17745e-16	0.937396
13501-10	Q8TBE7	chr17_18038484_G_T_b38	-0.129453	0.0166868	8.64143e-15	0.951237
13501-10	Q8TBE7	chr17_22670665_C_T_b38	0.237431	0.0314079	4.04252e-14	0.988366
13501-10	Q8TBE7	chr17_27221638_A_G_b38	0.133198	0.0176449	4.39279e-14	0.956636
13501-10	Q8TBE7	chr17_32686872_G_A_b38	0.0500684	0.00679951	1.79112e-13	0.568416
13501-10	Q8TBE7	chr3_186668574_G_T_b38	-0.19835	0.0104247	1.0203e-80	0.882563
13501-10	Q8TBE7	chr3_124755083_A_G_b38	0.11827	0.0120469	9.47052e-23	0.901391
13501-10	Q8TBE7	chr4_73853224_C_A_b38	0.0582885	0.00742855	4.27659e-15	0.289275
13502-2	Q86WA9	chr1_196699230_GT_G_b38	0.139374	0.00732721	1.13308e-80	0.394276
13502-2	Q86WA9	chr17_28367840_G_A_b38	0.0828144	0.00672953	8.39701e-35	0.496411
13502-2	Q86WA9	chr3_165790840_AG_A_b38	0.0852745	0.00774472	3.39475e-28	0.313183
13502-2	Q86WA9	chr6_32009122_C_T_b38	-0.102196	0.00985733	3.48295e-25	0.842814
13503-19	O75915	chr17_28367840_G_A_b38	0.0797105	0.00699855	4.71256e-30	0.49201
13506-10	Q9NX74	chr1_196699230_GT_G_b38	0.188681	0.00762165	2.619e-135	0.39731
13506-10	Q9NX74	chr19_6717644_TTG_T_b38	0.0646675	0.00875907	1.551e-13	0.75691
13506-10	Q9NX74	chr3_165790840_AG_A_b38	0.0803211	0.00812304	4.704e-23	0.30994
13506-10	Q9NX74	chr6_31937353_G_A_b38	-0.159673	0.012133	1.48793e-39	0.90869
13507-51	Q15628	chr1_196699230_GT_G_b38	0.168847	0.0076348	2.241e-108	0.39731
13507-51	Q15628	chr17_28367840_G_A_b38	-0.0708428	0.00700244	4.6502e-24	0.492009
13507-51	Q15628	chr19_44908822_C_T_b38	0.115727	0.0147953	5.20494e-15	0.940417
13507-51	Q15628	chr3_165767231_T_C_b38	0.114927	0.00756144	3.58692e-52	0.309693
13507-51	Q15628	chr6_31937353_G_A_b38	-0.150461	0.0121335	2.59881e-35	0.908687
13509-5	Q8TAC9	chr1_196699230_GT_G_b38	0.106028	0.00734165	2.81318e-47	0.394276
13509-5	Q8TAC9	chr6_32008772_G_A_b38	-0.0819478	0.0101753	8.03882e-16	0.85431
13510-7	Q93084	chr1_196699230_GT_G_b38	0.0848194	0.00734878	8.10474e-31	0.394276
13510-7	Q93084	chr14_94284149_T_C_b38	-0.280776	0.0215236	6.78489e-39	0.974955
13510-7	Q93084	chr17_28367840_G_A_b38	0.0619051	0.00673426	3.83575e-20	0.496411
13510-7	Q93084	chr20_45941291_C_T_b38	0.12184	0.00814605	1.40384e-50	0.782367
13510-7	Q93084	chr3_165787389_A_G_b38	0.0483083	0.00687425	2.10369e-12	0.401106
13511-29	Q01826	chr1_196699230_GT_G_b38	0.0755657	0.00735139	8.75394e-25	0.394276
13512-28	O43390	chr1_196699230_GT_G_b38	0.103133	0.00766786	3.065e-41	0.39731
13512-28	O43390	chr3_165790840_AG_A_b38	0.0718679	0.00812528	9.173e-19	0.30994
13512-28	O43390	chr6_31940984_T_C_b38	-0.0934882	0.0121429	1.37156e-14	0.908662
13513-174	Q9Y6X2	chr1_196682994_T_TA_b38	0.0784769	0.00767626	1.567e-24	0.3973
13514-121	Q15286	chr1_196687934_T_G_b38	0.2062	0.00682717	2.17577e-200	0.394478
13514-121	Q15286	chr1_198050903_T_C_b38	-0.0748203	0.00997565	6.36772e-14	0.868723
13514-121	Q15286	chr17_28367840_G_A_b38	-0.168827	0.00669252	2.06581e-140	0.496411
13514-121	Q15286	chr3_165763112_G_C_b38	0.096426	0.00725745	2.77309e-40	0.312641
13514-121	Q15286	chr6_31964400_C_T_b38	-0.162716	0.00968535	2.43283e-63	0.860422
13515-8	Q96P16	chr1_196699230_GT_G_b38	0.0586092	0.0073554	1.61012e-15	0.394276
13515-8	Q96P16	chr13_46074234_T_TC_b38	-0.113977	0.0075713	3.25905e-51	0.660241
13516-46	Q5J8M3	chr15_43735849_C_T_b38	-0.228376	0.0207873	4.4465e-28	0.973056
13516-46	Q5J8M3	chr15_42371047_AGTT_A_b38	-0.172586	0.0229753	5.83156e-14	0.974904
13516-46	Q5J8M3	chr17_28304310_C_A_b38	-0.441487	0.0144873	5.73912e-204	0.538379
13516-46	Q5J8M3	chr19_6685712_C_G_b38	-0.57515	0.0115537	0	0.911647
13516-46	Q5J8M3	chr19_44908822_C_T_b38	-0.234426	0.0141687	1.72967e-61	0.94019
13516-46	Q5J8M3	chr19_4932981_C_T_b38	0.0635517	0.00900175	1.66591e-12	0.831597
13516-46	Q5J8M3	chr6_31951126_C_T_b38	-0.253496	0.0155249	6.20271e-60	0.950814
13517-3	Q3KNS1	chr1_196682994_T_TA_b38	0.0849186	0.00734943	7.00973e-31	0.394096
13518-5	O43150	chr17_28237137_C_T_b38	0.266643	0.00697283	0	0.654581
13518-5	O43150	chr17_29240379_G_C_b38	-0.166239	0.0176742	5.16643e-21	0.962291
13518-5	O43150	chr17_31208612_C_T_b38	0.181747	0.0201521	1.90219e-19	0.971259
13518-5	O43150	chr17_16587259_G_A_b38	0.116407	0.0138822	5.05685e-17	0.937207
13518-5	O43150	chr17_21393104_G_A_b38	0.0547109	0.00727664	5.53223e-14	0.577576
13518-5	O43150	chr19_15470239_T_C_b38	-1.46384	0.135784	4.36516e-27	0.992
13519-112	Q86VW2	chr12_57612054_T_A_b38	-0.150151	0.0130597	1.36159e-30	0.928453
13519-112	Q86VW2	chr1_196699230_GT_G_b38	0.0817006	0.00734969	1.04648e-28	0.394276
13522-20	P62760	chr3_186690654_G_A_b38	-0.253863	0.0247881	2.1737e-24	0.8174
13524-25	Q96MM7	chr12_123648250_C_A_b38	0.232987	0.0310895	6.67604e-14	0.986457
13524-25	Q96MM7	chr17_28367840_G_A_b38	-0.0466205	0.00673705	4.51596e-12	0.496411
13524-25	Q96MM7	chr2_27508073_T_C_b38	-0.0556923	0.0070677	3.2781e-15	0.348356
13524-25	Q96MM7	chr4_154554668_TAAG_T_b38	-0.0763962	0.00939452	4.22275e-16	0.822133
13524-25	Q96MM7	chr7_73556901_C_T_b38	-0.077923	0.0103673	5.63816e-14	0.880053
13525-17	Q8TDN1	chr1_196699230_GT_G_b38	0.184801	0.00730115	2.4027e-141	0.394276
13525-17	Q8TDN1	chr10_7732395_C_G_b38	0.126161	0.0182629	4.91338e-12	0.964725
13525-17	Q8TDN1	chr3_165790840_AG_A_b38	0.0772359	0.0077469	2.0641e-23	0.313183
13525-17	Q8TDN1	chr6_32008772_G_A_b38	-0.120674	0.0101653	1.67111e-32	0.85431
13529-39	Q9ULW6	chr11_116778201_G_C_b38	-0.0936014	0.0101581	3.12922e-20	0.125656
13529-39	Q9ULW6	chr17_28367840_G_A_b38	-0.0746539	0.00673262	1.42847e-28	0.496412
13529-39	Q9ULW6	chr3_165777354_AAAT_A_b38	-0.118777	0.0091515	1.61011e-38	0.810058
13530-5	Q9UKP6	chr1_196699230_GT_G_b38	0.0636737	0.00735431	4.80034e-18	0.394276
13530-5	Q9UKP6	chr14_106647421_C_G_b38	-0.077437	0.00896714	5.8397e-18	0.828172
13532-25	Q8N9A8	chr1_196682994_T_TA_b38	0.0626221	0.00735522	1.68094e-17	0.394096
13534-20	P54296	chr8_2094007_A_C_b38	0.274035	0.0289793	3.19222e-21	0.986292
13534-20	P54296	chr10_119674163_C_T_b38	-0.0591141	0.00788561	6.55685e-14	0.760086
13534-20	P54296	chr11_22205338_T_C_b38	-0.0883253	0.00683037	2.99903e-38	0.413632
13534-20	P54296	chr13_73536321_G_A_b38	-0.0651428	0.00673477	3.94188e-22	0.49016
13534-20	P54296	chr17_67037709_A_G_b38	-0.0730477	0.00966348	4.05719e-14	0.85853
13535-2	Q9Y5P4	chr3_56815721_T_C_b38	-0.0556256	0.00720967	1.20587e-14	0.381428
13536-56	Q9UNA4	chr18_54418860_T_C_b38	0.222524	0.0262614	2.38268e-17	0.980913
13539-131	Q92952	chr1_196699230_GT_G_b38	0.187959	0.00729906	3.12941e-146	0.394276
13539-131	Q92952	chr1_197799380_G_C_b38	-0.110386	0.014672	5.33016e-14	0.944151
13539-131	Q92952	chr19_6717644_TTG_T_b38	0.0611657	0.00839806	3.25699e-13	0.758651
13539-131	Q92952	chr3_165775666_A_C_b38	0.0822575	0.0072636	9.91046e-30	0.312414
13539-131	Q92952	chr6_31964400_C_T_b38	-0.134944	0.00969592	4.9503e-44	0.860422
13540-1	Q8NDV2	chr1_196699230_GT_G_b38	0.170274	0.00731029	5.29274e-120	0.394276
13540-1	Q8NDV2	chr3_165790840_AG_A_b38	0.0813328	0.00774582	8.6171e-26	0.313183
13540-1	Q8NDV2	chr6_32008772_G_A_b38	-0.120471	0.0101654	2.12528e-32	0.85431
13541-1	Q8N699	chr1_196699230_GT_G_b38	0.121331	0.00733551	1.88103e-61	0.394276
13541-1	Q8N699	chr3_46461766_A_AT_b38	-0.379028	0.0249297	3.46737e-52	0.6491
13541-1	Q8N699	chr3_165744166_G_GA_b38	-0.0554792	0.00797924	3.5774e-12	0.716753
13541-1	Q8N699	chr6_32008772_G_A_b38	-0.0835643	0.010175	2.16184e-16	0.85431
13543-7	Q14914	chr9_111566208_T_A_b38	-0.790121	0.0364828	5.17898e-104	0.957026
13543-7	Q14914	chr9_110509853_T_C_b38	-0.435824	0.0525775	1.14038e-16	0.978843
13544-9	Q92619	chr19_1077986_A_G_b38	-0.123445	0.00730763	5.0965e-64	0.646425
13545-97	Q8N9N8	chr11_66011451_C_T_b38	-0.55809	0.0231697	3.41721e-128	0.978666
13545-97	Q8N9N8	chr11_63789252_G_A_b38	-0.40683	0.0456748	5.242e-19	0.99319
13545-97	Q8N9N8	chr11_69540946_G_A_b38	-0.596361	0.0843219	1.522e-12	0.99801
13545-97	Q8N9N8	chr19_53836078_C_CT_b38	0.375338	0.0243068	8.70964e-54	0.3956
13545-97	Q8N9N8	chr3_56815721_T_C_b38	-0.0500883	0.00692945	4.89005e-13	0.382866
13547-5	P34969	chr14_94371805_G_T_b38	-0.430259	0.0416059	4.588e-25	0.99179
13547-5	P34969	chr17_28376663_T_A_b38	0.0509938	0.00704083	4.40223e-13	0.44876
13548-53	Q5VZY2	chr1_196699230_GT_G_b38	0.179914	0.00730431	5.84821e-134	0.394276
13548-53	Q5VZY2	chr3_165790840_AG_A_b38	0.0770511	0.00774695	2.62556e-23	0.313183
13548-53	Q5VZY2	chr6_31964400_C_T_b38	-0.141813	0.00969336	1.81113e-48	0.860422
13549-15	Q9UKF5	chr1_196682994_T_TA_b38	0.0938053	0.00734663	2.45951e-37	0.394096
13552-7	Q9UH65	chr11_9704822_T_C_b38	0.304576	0.00694502	0	0.656321
13552-7	Q9UH65	chr11_11143401_C_A_b38	-0.241126	0.0208283	5.39941e-31	0.973189
13552-7	Q9UH65	chr11_8552125_C_T_b38	-0.160781	0.0152075	3.99728e-26	0.948358
13552-7	Q9UH65	chr19_53836078_C_CT_b38	0.368596	0.024338	1.12202e-51	0.3956
13554-78	Q9BWE0	chr1_196699230_GT_G_b38	0.157271	0.00731782	1.87169e-102	0.394276
13554-78	Q9BWE0	chrX_106069072_A_G_b38	-0.141805	0.0113173	5.12131e-36	0.123833
13554-78	Q9BWE0	chr6_32043539_G_T_b38	-0.105277	0.0146968	7.87916e-13	0.936256
13557-3	Q9NQS3	chr1_196699230_GT_G_b38	0.1425	0.00732565	2.79531e-84	0.394276
13557-3	Q9NQS3	chr3_165760452_G_T_b38	-0.0733321	0.00916129	1.19895e-15	0.809926
13557-3	Q9NQS3	chr6_31967507_CCT_C_b38	-0.0995934	0.0103679	7.54973e-22	0.86084
13561-5	P50406	chr1_196733680_C_T_b38	-0.0548164	0.00719193	2.499e-14	0.613128
13561-5	P50406	chr17_28304310_C_A_b38	-0.627382	0.0174232	1.89671e-254	0.551
13563-259	Q8N6N7	chr1_196695663_T_G_b38	0.060983	0.00689116	8.79472e-19	0.394499
13563-259	Q8N6N7	chr17_28304310_C_A_b38	0.17881	0.0151134	2.69191e-32	0.538395
13563-259	Q8N6N7	chr19_53836078_C_CT_b38	0.193607	0.0249427	9.12011e-15	0.3956
13565-2	Q08999	chr3_52233716_C_G_b38	-0.278273	0.00711287	0	0.626564
13565-2	Q08999	chr3_126541765_G_T_b38	-0.268091	0.00781139	3.87038e-258	0.733364
13565-2	Q08999	chr3_53236097_A_T_b38	0.160173	0.00914721	1.19052e-68	0.822958
13565-2	Q08999	chr3_49965872_A_T_b38	0.2136	0.0156484	2.02084e-42	0.947282
13565-2	Q08999	chr3_47363966_A_G_b38	-0.0944955	0.00720956	3.00316e-39	0.62098
13565-2	Q08999	chr3_51206406_T_C_b38	-0.0904163	0.00720227	3.78585e-36	0.381375
13565-2	Q08999	chr3_46109445_G_A_b38	0.141521	0.0117494	2.06146e-33	0.901657
13565-2	Q08999	chr3_48923586_A_G_b38	0.14963	0.0130114	1.31945e-30	0.921511
13565-2	Q08999	chr3_54632065_T_G_b38	0.251142	0.030869	4.0942e-16	0.98696
13565-2	Q08999	chr8_18415371_G_A_b38	-0.0744963	0.00897922	1.07202e-16	0.186927
13566-2	Q9NP77	chr19_53836078_C_CT_b38	0.355959	0.0243949	3.16228e-48	0.3956
13566-2	Q9NP77	chr4_959405_TC_T_b38	-0.368743	0.00699127	0	0.448861
13567-1	Q16555	chr1_56954954_A_G_b38	-0.144175	0.0159467	1.55174e-19	0.949248
13567-1	Q16555	chr6_32604329_G_A_b38	0.0626395	0.00813376	1.34819e-14	0.755014
13570-43	Q00341	chr3_56815721_T_C_b38	-0.0619289	0.00692815	3.93629e-19	0.382866
13573-5	O15145	chr1_196690107_C_T_b38	0.0953523	0.00688358	1.23477e-43	0.394692
13573-5	O15145	chr17_28304310_C_A_b38	0.195365	0.0151106	3.08684e-38	0.53836
13573-5	O15145	chr3_165763112_G_C_b38	0.0632444	0.00726746	3.24916e-18	0.312644
13573-5	O15145	chr6_31979309_G_A_b38	-0.0865369	0.00964651	2.94364e-19	0.858219
13574-50	Q92730	chr1_196695521_C_T_b38	0.0901678	0.00687628	2.77903e-39	0.3971
13574-50	Q92730	chr3_165743688_A_G_b38	-0.0615378	0.00696717	1.02317e-18	0.627679
13574-50	Q92730	chr6_31976816_C_T_b38	-0.111857	0.0103228	2.32508e-27	0.859486
13575-40	O14641	chr1_22636557_G_A_b38	0.0952821	0.0113596	4.95445e-17	0.902642
13575-40	O14641	chr11_57602484_T_C_b38	0.124898	0.00784022	3.89677e-57	0.757408
13575-40	O14641	chr12_7059466_A_G_b38	0.378389	0.00960858	0	0.862238
13575-40	O14641	chr14_105728426_C_T_b38	-0.153065	0.00731505	3.19631e-97	0.403226
13576-15	P09211	chr17_28304310_C_A_b38	-0.534028	0.0141163	0	0.53839
13578-98	O94929	chr5_149148010_C_T_b38	0.235274	0.0177896	6.26207e-40	0.962874
13578-98	O94929	chr11_65130754_C_T_b38	0.0615583	0.00781507	3.35655e-15	0.75359
13580-2	Q16222	chr1_162561114_C_T_b38	0.0771352	0.0104297	1.40621e-13	0.881708
13580-2	Q16222	chr13_46074234_T_TC_b38	-0.0707519	0.00758493	1.07933e-20	0.660241
13583-19	O14727	chr19_53836078_C_CT_b38	0.251461	0.0247859	2.95121e-24	0.3956
13587-10	Q9H0H5	chr11_57598250_T_C_b38	-0.123788	0.014667	3.17635e-17	0.944166
13587-10	Q9H0H5	chr12_6978886_C_T_b38	-0.818089	0.0927969	1.187e-18	0.99836
13587-10	Q9H0H5	chr6_25480100_T_G_b38	-0.203928	0.0155133	1.80812e-39	0.950552
13587-10	Q9H0H5	chr6_23942063_C_T_b38	0.141267	0.0124997	1.2888e-29	0.921327
13587-10	Q9H0H5	chr6_34015122_G_C_b38	-0.294159	0.0300252	1.15926e-22	0.985472
13587-10	Q9H0H5	chr6_36852235_G_A_b38	0.423326	0.0468193	1.543e-19	0.99352
13587-10	Q9H0H5	chr6_35467136_CTCGCACTG_C_b38	-0.347455	0.0388378	3.67595e-19	0.991366
13587-10	Q9H0H5	chr6_22719633_G_A_b38	0.219079	0.0262422	6.92276e-17	0.983252
13587-10	Q9H0H5	chr6_31048773_A_G_b38	-0.435948	0.0114944	0	0.908513
13588-11	O76027	chr1_196682994_T_TA_b38	0.0801411	0.00735082	1.12344e-27	0.394096
13589-10	O95704	chr17_28367840_G_A_b38	-0.0587695	0.00673535	2.64959e-18	0.496412
13589-10	O95704	chr3_165752464_A_ATCT_b38	-0.0552055	0.0077606	1.13086e-12	0.688134
13590-1	Q9Y3B8	chr11_114445071_A_C_b38	0.1342	0.0100947	2.50432e-40	0.872827
13590-1	Q9Y3B8	chr19_54255803_T_C_b38	0.0488084	0.0067777	5.96363e-13	0.555404
13590-1	Q9Y3B8	chr3_56815721_T_C_b38	-0.0679168	0.00692648	1.06736e-22	0.382866
13591-31	P49642	chr1_196695521_C_T_b38	0.0867349	0.00687737	1.82151e-36	0.3971
13594-158	Q9UJY5	chr19_53836078_C_CT_b38	0.26977	0.0247275	1.02329e-27	0.3956
13594-158	Q9UJY5	chr3_56815721_T_C_b38	-0.0483787	0.0069306	2.94238e-12	0.382866
13595-20	Q9BU02	chr1_196699230_GT_G_b38	0.0848557	0.0076742	2.01e-28	0.39731
13595-20	Q9BU02	chr3_165760452_G_T_b38	-0.136939	0.00955418	1.361e-46	0.80963
13595-20	Q9BU02	chr4_73307829_C_T_b38	0.380907	0.0537671	1.396e-12	0.99509
13595-20	Q9BU02	chr6_32013651_G_A_b38	-0.106561	0.0109694	2.625e-22	0.86475
13596-3	O00194	chr1_196699230_GT_G_b38	0.14624	0.00732374	1.04819e-88	0.394276
13596-3	O00194	chr3_165790840_AG_A_b38	0.0696387	0.00774876	2.53895e-19	0.313183
13596-3	O00194	chr6_31967507_CCT_C_b38	-0.107692	0.0103659	2.77961e-25	0.86084
13597-20	Q13636	chr18_9696477_T_C_b38	-0.108681	0.00763505	5.59266e-46	0.700995
13597-20	Q13636	chr14_94380925_T_A_b38	-0.238208	0.0195103	2.77139e-34	0.96676
13597-20	Q13636	chr20_58415106_CTG_C_b38	0.0610558	0.00781216	5.471e-15	0.6371
13599-15	Q7Z6M1	chr1_196695521_C_T_b38	0.189695	0.00683134	1.04631e-169	0.3971
13599-15	Q7Z6M1	chr1_197799152_G_C_b38	-0.105497	0.0146742	6.51333e-13	0.944151
13599-15	Q7Z6M1	chr12_7065361_C_CAAAG_b38	0.105664	0.0110249	9.32691e-22	0.879364
13599-15	Q7Z6M1	chr17_28367840_G_A_b38	-0.126639	0.00671486	2.45747e-79	0.496412
13599-15	Q7Z6M1	chr3_165767231_T_C_b38	0.0923762	0.00726001	4.35087e-37	0.312635
13599-15	Q7Z6M1	chr6_31964400_C_T_b38	-0.161737	0.00968752	1.41507e-62	0.860423
13602-6	P55769	chr14_94382864_C_T_b38	0.113285	0.01015	6.31968e-29	0.87428
13602-6	P55769	chr17_28304310_C_A_b38	-0.146882	0.0151556	3.27376e-22	0.53839
13602-6	P55769	chr19_53836078_C_CT_b38	0.415263	0.0241093	1.23027e-66	0.3956
13603-7	Q8TAC1	chr5_95628553_G_C_b38	0.175744	0.0178488	7.11178e-23	0.963044
13603-7	Q8TAC1	chr16_233492_G_A_b38	0.134039	0.00858894	6.62988e-55	0.810975
13603-7	Q8TAC1	chr17_28304310_C_A_b38	-0.236184	0.0150265	1.14238e-55	0.538387
13604-27	O76050	chr1_196695521_C_T_b38	0.159697	0.00684775	2.70554e-120	0.3971
13604-27	O76050	chr1_198025965_C_T_b38	-0.06909	0.0100042	4.98261e-12	0.869564
13604-27	O76050	chr3_165767231_T_C_b38	0.0842935	0.00726118	3.71866e-31	0.312633
13604-27	O76050	chr6_31964400_C_T_b38	-0.133632	0.00969577	3.24678e-43	0.860422
13605-16	Q9UJ72	chr1_196695521_C_T_b38	0.118409	0.00686803	1.31773e-66	0.3971
13605-16	Q9UJ72	chr17_28304310_C_A_b38	0.132718	0.0151873	2.35707e-18	0.538363
13605-16	Q9UJ72	chr3_165743688_A_G_b38	-0.0625205	0.00696845	2.91356e-19	0.627673
13605-16	Q9UJ72	chr6_31964400_C_T_b38	-0.113101	0.00970349	2.1467e-31	0.860423
13609-11	P78347	chr19_53836078_C_CT_b38	0.232349	0.0248423	9.33254e-21	0.3956
13610-9	P43363	chr1_196687934_T_G_b38	0.0927743	0.00688496	2.19709e-41	0.394477
13610-9	P43363	chr10_3061594_T_C_b38	-0.233148	0.00943695	9.198e-135	0.19427
13610-9	P43363	chr17_28304310_C_A_b38	0.181021	0.0151303	5.47741e-33	0.538361
13610-9	P43363	chr3_165772680_A_G_b38	0.0796064	0.00726545	6.16157e-28	0.312371
13610-9	P43363	chr6_31964400_C_T_b38	-0.097593	0.00970742	8.87079e-24	0.860423
13612-7	O60759	chr1_196699230_GT_G_b38	0.0550616	0.00735611	7.14616e-14	0.394276
13613-23	Q9Y6K8	chr1_196682994_T_TA_b38	0.144859	0.00764888	5.385e-80	0.3973
13613-23	Q9Y6K8	chr6_32008772_G_A_b38	-0.0959537	0.0106564	2.177e-19	0.855
13614-6	Q92793	chr1_196699230_GT_G_b38	0.0508757	0.00735689	4.66584e-12	0.394276
13614-6	Q92793	chr17_28304310_C_A_b38	0.267117	0.0149821	4.20499e-71	0.538361
13614-6	Q92793	chr3_165764276_G_A_b38	0.0902214	0.00858964	8.32291e-26	0.81031
13614-6	Q92793	chr4_73853224_C_A_b38	0.0613791	0.00742985	1.44268e-16	0.289275
13614-6	Q92793	chr5_39783951_T_G_b38	-0.651401	0.0295682	1.47104e-107	0.986976
13614-6	Q92793	chr5_40955020_G_A_b38	-0.430353	0.0241771	7.06291e-71	0.980309
13614-6	Q92793	chr5_43688011_G_A_b38	-1.71319	0.173266	4.71e-23	0.99953
13614-6	Q92793	chr5_38579015_T_A_b38	-0.221631	0.0250668	9.43334e-19	0.981617
13614-6	Q92793	chr5_52962521_A_C_b38	-0.245461	0.0295978	1.10223e-16	0.986876
13614-6	Q92793	chr5_51913910_T_C_b38	-0.17204	0.0216871	2.14262e-15	0.975263
13614-6	Q92793	chr5_36570779_G_T_b38	-0.352603	0.046818	5.023e-14	0.99352
13618-15	Q9Y6D9	chr1_196695521_C_T_b38	0.127907	0.00686283	1.58892e-77	0.3971
13618-15	Q9Y6D9	chr17_28367840_G_A_b38	-0.0531619	0.00673611	2.97202e-15	0.496411
13618-15	Q9Y6D9	chr3_165772680_A_G_b38	0.0623248	0.00726782	9.87057e-18	0.312369
13618-15	Q9Y6D9	chr6_31937353_G_A_b38	-0.114667	0.0116845	9.83919e-23	0.908819
13620-10	O43681	chr3_165760452_G_T_b38	-0.174221	0.00912594	3.01552e-81	0.809926
13621-31	O94973	chr11_972603_A_G_b38	0.0548506	0.0073869	1.12457e-13	0.341189
13621-31	O94973	chr1_247876149_C_T_b38	0.066267	0.00740318	3.51813e-19	0.658847
13622-16	Q15172	chr1_212167815_A_G_b38	-0.0720987	0.0102929	2.479e-12	0.84162
13623-4	O14686	chr1_196702536_AAAAC_A_b38	-0.762102	0.0219461	3.23594e-265	0.3598
13623-4	O14686	chr3_165760452_G_T_b38	-0.0689109	0.00916218	5.42606e-14	0.809926
13623-4	O14686	chr6_31960529_A_G_b38	-0.0970485	0.0116962	1.06361e-16	0.908891
13624-17	O95544	chr1_1764023_C_A_b38	0.116662	0.00675519	7.91841e-67	0.549902
13624-17	O95544	chr12_7439783_A_G_b38	-0.148508	0.015445	6.89399e-22	0.950013
13624-17	O95544	chr19_53836078_C_CT_b38	0.230338	0.024848	2.04174e-20	0.3956
13624-17	O95544	chr6_32615382_T_C_b38	-0.0471433	0.0067315	2.49836e-12	0.506127
13625-19	P05455	chr1_196699230_GT_G_b38	0.0614	0.00735423	6.88815e-17	0.394276
13628-58	Q14449	chr1_196699230_GT_G_b38	0.0624759	0.007354	1.97081e-17	0.394276
13628-58	Q14449	chr17_28304310_C_A_b38	0.260762	0.014989	8.71356e-68	0.538371
13628-58	Q14449	chr19_44926286_C_T_b38	-0.0528633	0.00732766	5.42432e-13	0.696752
13628-58	Q14449	chr3_165790840_AG_A_b38	0.0842505	0.00774441	1.45333e-27	0.313183
13629-25	Q9Y4P1	chr14_105893219_G_A_b38	-0.0729242	0.00983636	1.229e-13	0.82006
13629-25	Q9Y4P1	chr6_32607747_G_T_b38	0.0627427	0.00747256	4.60294e-17	0.675447
13631-1	Q15291	chr1_196699230_GT_G_b38	0.104918	0.00734149	2.48637e-46	0.394276
13631-1	Q15291	chr3_165787389_A_G_b38	0.0496228	0.00687349	5.2203e-13	0.401105
13631-1	Q15291	chr6_32006196_G_A_b38	-0.0729959	0.00997009	2.45225e-13	0.846903
13632-10	Q15942	chr7_143500025_GC_G_b38	-0.0727199	0.00824714	1.166e-18	0.70648
13634-209	O00625	chrX_15469136_G_T_b38	-0.386041	0.0079474	0	0.290008
13634-209	O00625	chr13_45940507_C_T_b38	0.49007	0.00723391	0	0.731181
13634-209	O00625	chrX_14019545_G_A_b38	0.151184	0.0153416	6.55329e-23	0.93741
13634-209	O00625	chrX_18610200_G_A_b38	0.257093	0.0269691	1.527e-21	0.9771
13634-209	O00625	chrX_17027288_A_G_b38	-0.127606	0.0146817	3.57743e-18	0.931034
13634-209	O00625	chrX_22295340_T_C_b38	0.182156	0.0259222	2.111e-12	0.97508
13636-20	P55209	chr11_2962264_G_T_b38	-0.114283	0.00888326	7.08326e-38	0.191649
13636-20	P55209	chr17_76395513_A_C_b38	0.549289	0.0787393	3.40408e-12	0.98488
13639-101	O60763	chr3_56815721_T_C_b38	-0.0544506	0.00720892	4.24615e-14	0.381428
13642-90	O14879	chr10_89333093_G_A_b38	0.0739747	0.00764284	3.70508e-22	0.736544
13642-90	O14879	chr19_53836078_C_CT_b38	0.22581	0.0248606	1.23027e-19	0.3956
13642-90	O14879	chr5_139463698_TCC_T_b38	-0.0801118	0.00906513	9.80047e-19	0.195157
13645-14	Q92620	chr1_196699230_GT_G_b38	0.184679	0.00730066	3.51168e-141	0.394276
13645-14	Q92620	chr3_165790840_AG_A_b38	0.0708506	0.00774788	5.99031e-20	0.313183
13645-14	Q92620	chr6_31964400_C_T_b38	-0.114332	0.00970138	4.65682e-32	0.860422
13650-11	Q9NZI2	chr1_196687934_T_G_b38	0.186966	0.00683983	1.63532e-164	0.394478
13650-11	Q9NZI2	chr17_28367840_G_A_b38	-0.0779111	0.00673056	5.47043e-31	0.496411
13650-11	Q9NZI2	chr3_165763112_G_C_b38	0.0987795	0.00725681	3.39971e-42	0.312642
13650-11	Q9NZI2	chr6_31964400_C_T_b38	-0.147258	0.00969109	3.8043e-52	0.860422
13652-2	O75674	chr11_116778201_G_C_b38	0.08198	0.0101605	7.11654e-16	0.125657
13652-2	O75674	chr13_46055809_A_G_b38	0.108942	0.00778899	1.8813e-44	0.247948
13652-2	O75674	chr19_44913484_C_T_b38	0.135282	0.00799722	3.42097e-64	0.771101
13652-2	O75674	chr3_165787389_A_G_b38	0.0584926	0.00687383	1.74759e-17	0.401114
13652-2	O75674	chr8_105569300_A_T_b38	0.0718638	0.0080096	2.90613e-19	0.770584
13653-335	Q9BQ69	chr1_196695521_C_T_b38	0.181036	0.00683528	1.42243e-154	0.397101
13653-335	Q9BQ69	chr17_28367840_G_A_b38	-0.0672731	0.00673293	1.65815e-23	0.496411
13653-335	Q9BQ69	chr3_165763112_G_C_b38	0.102301	0.00725546	3.80671e-45	0.312641
13653-335	Q9BQ69	chr6_31964400_C_T_b38	-0.147034	0.00969083	5.38175e-52	0.860422
13654-1	O75116	chr11_198986_T_C_b38	-0.0537277	0.00675058	1.7346e-15	0.533092
13654-1	O75116	chr17_28304310_C_A_b38	-0.256694	0.0149851	8.86626e-66	0.538392
13655-34	P19338	chr1_196699230_GT_G_b38	0.0882311	0.00734717	3.19194e-33	0.394276
13657-2	Q96T60	chr19_49867589_CGTGG_C_b38	0.0866838	0.00720004	2.20719e-33	0.539651
13657-2	Q96T60	chr8_105580311_T_C_b38	0.053863	0.00772134	3.04001e-12	0.74441
13658-31	Q9NRA1	chr1_196699230_GT_G_b38	0.175358	0.00763	6.93e-117	0.39731
13658-31	Q9NRA1	chr3_165777354_AAAT_A_b38	-0.0927731	0.00956948	3.164e-22	0.80968
13658-31	Q9NRA1	chr6_31967507_CCT_C_b38	-0.13942	0.010833	6.621e-38	0.86103
13659-36	Q9HD20	chr1_230161390_C_T_b38	0.0813199	0.00725392	3.6226e-29	0.368447
13659-36	Q9HD20	chr17_28304310_C_A_b38	-0.500187	0.01819	8.45279e-156	0.551
13659-36	Q9HD20	chr3_53376100_G_A_b38	-1.18271	0.0637373	7.3e-77	0.99654
13659-36	Q9HD20	chr3_52297798_G_A_b38	0.470403	0.0276062	4.16337e-65	0.983731
13659-36	Q9HD20	chr3_46579072_C_T_b38	0.665493	0.0434216	5.092e-53	0.99249
13659-36	Q9HD20	chr3_51236980_A_G_b38	0.274512	0.0245526	5.07737e-29	0.979249
13659-36	Q9HD20	chr3_45440123_C_T_b38	0.256586	0.0283099	1.26349e-19	0.984461
13659-36	Q9HD20	chr3_43891240_C_T_b38	0.213037	0.0257778	1.40453e-16	0.981193
13659-36	Q9HD20	chr3_54380497_G_A_b38	-0.0801858	0.0112367	9.60271e-13	0.890921
13659-36	Q9HD20	chr4_186218785_A_G_b38	0.0537626	0.00700209	1.61489e-14	0.508185
13659-36	Q9HD20	chr5_177409531_A_G_b38	0.110791	0.00804723	3.99122e-43	0.252547
13665-35	Q06190	chr1_196706731_A_G_b38	0.245842	0.00677128	1.27238e-288	0.596755
13665-35	Q06190	chr1_198053639_G_A_b38	-0.0922153	0.00997198	2.29945e-20	0.868715
13665-35	Q06190	chr19_6716268_G_A_b38	0.0551197	0.00787908	2.63918e-12	0.759398
13665-35	Q06190	chr6_31979309_G_A_b38	-0.0823562	0.00964491	1.35585e-17	0.858218
13666-222	Q9NS85	chr17_52136371_G_A_b38	0.526135	0.0206629	5.10113e-143	0.973061
13666-222	Q9NS85	chr1_109274968_G_T_b38	0.298586	0.00816379	7.28883e-293	0.790804
13666-222	Q9NS85	chr1_24964519_A_T_b38	0.0521718	0.00675284	1.11059e-14	0.536796
13666-222	Q9NS85	chr1_47483516_T_C_b38	-0.0648457	0.00853335	2.98207e-14	0.192961
13666-222	Q9NS85	chr10_28696239_T_C_b38	0.070252	0.00743283	3.33746e-21	0.711689
13666-222	Q9NS85	chr10_79283986_A_G_b38	-0.0559545	0.00682952	2.54719e-16	0.583252
13666-222	Q9NS85	chr17_54183474_G_A_b38	0.451885	0.0455307	3.24605e-23	0.99374
13666-222	Q9NS85	chr17_56625922_T_G_b38	0.497152	0.0634268	4.57e-15	0.99648
13666-222	Q9NS85	chr17_55597796_G_T_b38	0.366418	0.0525413	3.082e-12	0.99486
13666-222	Q9NS85	chr19_48893667_C_A_b38	-0.0880488	0.0110504	1.61398e-15	0.896449
13666-222	Q9NS85	chr5_132468275_T_G_b38	0.0752626	0.00727659	4.49667e-25	0.689678
13666-222	Q9NS85	chr6_29944936_C_T_b38	-0.135047	0.0102998	2.82818e-39	0.878907
13668-44	Q06418	chr15_41544036_T_C_b38	0.142205	0.0204013	3.54324e-12	0.3251
13669-6	P22607	chr4_1752788_C_G_b38	0.159755	0.00770226	1.46804e-95	0.744996
13669-6	P22607	chr1_179504138_T_C_b38	-0.138206	0.0160694	7.93211e-18	0.953969
13669-6	P22607	chr12_21181453_T_C_b38	-0.0816146	0.00955142	1.28794e-17	0.854802
13671-40	P08246	chr19_850733_C_G_b38	-0.367589	0.0100553	1.39927e-292	0.863684
13671-40	P08246	chr15_50065546_G_T_b38	0.0617877	0.00799411	1.08267e-14	0.741005
13671-40	P08246	chr16_480720_G_A_b38	-0.121164	0.0123492	1.005e-22	0.89676
13671-40	P08246	chr17_40032591_A_G_b38	0.0583792	0.00724051	7.4533e-16	0.372747
13671-40	P08246	chr19_2001055_G_A_b38	0.976353	0.134671	4.17e-13	0.99922
13671-40	P08246	chr3_47538668_T_A_b38	-0.0726983	0.00955785	2.82401e-14	0.840125
13671-40	P08246	chr3_128677640_T_C_b38	0.0541895	0.00765229	1.42625e-12	0.701311
13671-40	P08246	chr8_7049403_C_T_b38	-0.0499785	0.00712855	2.36561e-12	0.593768
13671-40	P08246	chr9_79608742_C_T_b38	0.0995598	0.0137033	3.71994e-13	0.929726
13671-40	P08246	chr6_31379866_C_T_b38	-0.0579517	0.00830306	2.96106e-12	0.76908
13672-3	P17066	chr1_196682994_T_TA_b38	0.164425	0.00731387	6.33875e-112	0.394096
13672-3	P17066	chr17_28367840_G_A_b38	-0.110888	0.00672012	3.61164e-61	0.496411
13672-3	P17066	chr3_165790840_AG_A_b38	0.0777131	0.00774618	1.09762e-23	0.313183
13672-3	P17066	chr6_32006196_G_A_b38	-0.115766	0.00995963	3.12991e-31	0.846903
13673-21	Q99832	chr2_216622986_G_A_b38	0.168491	0.0229301	2.012e-13	0.97611
13673-21	Q99832	chr3_165777354_AAAT_A_b38	-0.163147	0.00954281	1.567e-65	0.80968
13676-46	P09529	chr2_120548864_G_A_b38	-0.366569	0.00687134	0	0.583286
13676-46	P09529	chr12_57449928_G_A_b38	-0.186563	0.0075017	1.59543e-136	0.687424
13676-46	P09529	chr17_47639725_G_A_b38	0.0553464	0.00708134	5.46065e-15	0.574477
13676-46	P09529	chr6_130038566_C_T_b38	0.0628323	0.00711804	1.07343e-18	0.409563
13676-46	P09529	chr8_58474778_T_C_b38	-0.066246	0.00756099	1.92589e-18	0.311201
13678-169	P00746	chr19_850793_T_A_b38	-0.132228	0.0171456	1.46791e-14	0.6507
13678-169	P00746	chr2_179860583_T_C_b38	0.139299	0.0171206	5.02574e-16	0.6309
13678-169	P00746	chr2_3594771_T_C_b38	0.154982	0.0209794	1.72942e-13	0.1882
13678-169	P00746	chr3_187235533_C_T_b38	-0.160474	0.0206321	8.79427e-15	0.8022
13680-3	Q15742	chr4_74006728_A_G_b38	0.177377	0.0210096	3.10128e-17	0.9736
13681-173	P19784	chr1_196699230_GT_G_b38	0.174205	0.00763075	2.338e-115	0.39731
13681-173	P19784	chr3_165767231_T_C_b38	0.0786668	0.00757118	2.74467e-25	0.309692
13681-173	P19784	chr6_31967534_C_T_b38	-0.138509	0.0100837	6.18883e-43	0.86058
13682-47	P07333	chr5_150085981_C_G_b38	-0.113058	0.0082172	4.51926e-43	0.762442
13682-47	P07333	chr1_9181780_G_A_b38	0.131515	0.0123471	1.71659e-26	0.911915
13682-47	P07333	chr11_126364925_G_C_b38	0.114285	0.0113463	7.31158e-24	0.893496
13682-47	P07333	chr12_111427245_C_G_b38	0.0745191	0.00722152	5.78054e-25	0.377175
13682-47	P07333	chr12_112468611_A_G_b38	0.0661444	0.00732846	1.78578e-19	0.352514
13682-47	P07333	chr17_7176997_C_T_b38	-0.155488	0.00853681	4.00912e-74	0.787784
13682-47	P07333	chr17_8871762_G_A_b38	-0.899725	0.0980165	4.337e-20	0.99853
13682-47	P07333	chr17_76486477_C_T_b38	0.055452	0.00791246	2.414e-12	0.34323
13682-47	P07333	chr19_48702915_C_T_b38	-0.0622657	0.00716204	3.50353e-18	0.394985
13682-47	P07333	chr2_134230168_G_A_b38	0.365228	0.026046	1.13621e-44	0.981654
13682-47	P07333	chr22_43928975_G_A_b38	-0.0629939	0.00833036	3.97048e-14	0.770661
13682-47	P07333	chr3_98978545_A_G_b38	0.120548	0.0070171	3.80427e-66	0.545919
13682-47	P07333	chr9_33117967_C_T_b38	-0.0864234	0.00735621	7.20061e-32	0.653844
13682-47	P07333	chr9_133257521_T_TC_b38	-0.0590332	0.00834704	1.521e-12	0.71771
13682-47	P07333	chr6_33079835_G_C_b38	-0.0626504	0.00907585	5.09245e-12	0.818286
13683-18	P51801	chr17_28304310_C_A_b38	-0.155513	0.0192996	9.50167e-16	0.551
13686-2	Q01344	chr3_3096098_G_A_b38	-0.283522	0.0069041	0	0.643413
13686-2	Q01344	chr1_24972350_C_T_b38	0.264833	0.0313314	2.84756e-17	0.988316
13686-2	Q01344	chr14_102781507_C_A_b38	0.0512059	0.00710145	5.56983e-13	0.341402
13686-2	Q01344	chr16_30695156_T_C_b38	-0.0530294	0.00761001	3.20602e-12	0.732702
13686-2	Q01344	chr17_16939677_G_A_b38	-0.165631	0.0124107	1.2524e-40	0.92019
13686-2	Q01344	chr17_39868373_C_T_b38	0.0720754	0.00673036	9.23607e-27	0.506878
13686-2	Q01344	chr19_19160689_C_G_b38	0.07298	0.006746	2.82108e-27	0.532655
13686-2	Q01344	chr3_196495498_C_T_b38	-0.0553792	0.00703457	3.47809e-15	0.641483
13686-2	Q01344	chr3_4446615_T_A_b38	-0.198798	0.0285526	3.34257e-12	0.98589
13686-2	Q01344	chr5_132435113_C_T_b38	0.0496411	0.00690178	6.36104e-13	0.608739
13686-2	Q01344	chr6_142848586_A_G_b38	0.0496498	0.00673745	1.71613e-13	0.5082
13686-2	Q01344	chr7_151233277_C_T_b38	-0.170269	0.00950622	9.61728e-72	0.853945
13686-2	Q01344	chr7_50315611_G_C_b38	0.0633593	0.00697832	1.09132e-19	0.630699
13686-2	Q01344	chr8_102563838_G_A_b38	0.0670703	0.00753107	5.29944e-19	0.723879
13686-2	Q01344	chr6_32483953_A_G_b38	0.0865916	0.007592	3.91908e-30	0.732161
13689-2	P11926	chr1_196682994_T_TA_b38	0.105343	0.00734201	1.09602e-46	0.394096
13689-2	P11926	chr11_7154973_C_G_b38	-0.410939	0.0316201	1.28669e-38	0.987623
13689-2	P11926	chr11_5516015_G_T_b38	-0.315711	0.0348962	1.46752e-19	0.989293
13689-2	P11926	chr11_9986120_G_A_b38	-1.52983	0.171453	4.549e-19	0.99952
13689-2	P11926	chr2_159772479_A_G_b38	0.0500479	0.00676734	1.40875e-13	0.547135
13689-2	P11926	chr3_165744166_G_GA_b38	-0.0832848	0.00797236	1.51724e-25	0.716753
13689-2	P11926	chr6_31976816_C_T_b38	-0.117762	0.0103203	3.69484e-30	0.859486
13690-26	P21810	chr3_165764276_G_A_b38	-0.27513	0.0192562	2.60563e-46	0.812801
13691-10	Q8N695	chr1_109275216_T_C_b38	-0.100644	0.00832642	1.23265e-33	0.205619
13691-10	Q8N695	chr1_62971753_G_A_b38	0.417886	0.0515014	4.893e-16	0.99465
13691-10	Q8N695	chr11_116778201_G_C_b38	0.14591	0.0101419	6.25753e-47	0.125654
13691-10	Q8N695	chr15_58386521_T_C_b38	0.0755971	0.00701019	4.10151e-27	0.360329
13691-10	Q8N695	chr16_56967026_G_A_b38	-0.119056	0.00944879	2.10784e-36	0.851091
13691-10	Q8N695	chr19_44908822_C_T_b38	0.268889	0.014153	1.74774e-80	0.94019
13691-10	Q8N695	chr19_11091518_GC_G_b38	0.118994	0.012495	1.67692e-21	0.909143
13691-10	Q8N695	chr2_21003688_A_G_b38	0.209674	0.00790582	5.49049e-155	0.233188
13691-10	Q8N695	chr2_216622986_G_A_b38	0.206621	0.0223938	2.79104e-20	0.976859
13691-10	Q8N695	chr3_165773492_C_T_b38	-0.199325	0.0085455	2.46506e-120	0.81031
13691-10	Q8N695	chr3_136213517_C_T_b38	-0.0643913	0.0080375	1.13454e-15	0.227156
13691-10	Q8N695	chr3_162193597_G_A_b38	-0.0900471	0.0121082	1.03094e-13	0.91544
13691-10	Q8N695	chr8_20054859_G_A_b38	0.112673	0.0112402	1.19444e-23	0.900406
13691-10	Q8N695	chr8_125487789_C_G_b38	0.0537379	0.00680761	2.93137e-15	0.572903
13692-154	O95388	chr8_133042786_T_C_b38	0.288729	0.00692647	0	0.350446
13692-154	O95388	chr1_156464911_G_T_b38	0.0482253	0.00699716	5.49627e-12	0.36471
13692-154	O95388	chr11_32958882_G_T_b38	-0.0849649	0.00909089	9.08931e-21	0.164027
13692-154	O95388	chr4_105118168_T_A_b38	-0.0616699	0.00851581	4.42725e-13	0.194115
13692-154	O95388	chr5_88884379_T_C_b38	-0.128488	0.0123042	1.58325e-25	0.918505
13692-154	O95388	chr8_131103699_A_G_b38	-0.284884	0.0307389	1.89914e-20	0.987861
13692-154	O95388	chr8_129908892_G_A_b38	-0.256325	0.0288715	6.79894e-19	0.986214
13692-154	O95388	chr8_134930272_C_A_b38	-0.075717	0.00931691	4.40627e-16	0.154446
13692-154	O95388	chr8_136299806_G_A_b38	0.106014	0.0149815	1.47991e-12	0.946632
13692-154	O95388	chr9_133008176_G_A_b38	-0.0474806	0.00677817	2.47115e-12	0.443876
13694-24	Q9HC73	chr13_45959945_C_A_b38	-0.206989	0.0166889	2.52265e-35	0.284515
13697-51	P21695	chr12_48644847_C_T_b38	0.804394	0.0973905	1.463e-16	0.99851
13698-28	Q8IZA0	chr1_196682994_T_TA_b38	0.126874	0.0073332	4.60048e-67	0.394096
13698-28	Q8IZA0	chr3_165743688_A_G_b38	-0.064047	0.00696649	3.79982e-20	0.627678
13698-28	Q8IZA0	chr6_31964400_C_T_b38	-0.097488	0.00970499	9.65095e-24	0.860422
13700-10	P07355	chr15_60385888_AT_A_b38	0.439354	0.00684504	0	0.475647
13700-10	P07355	chr15_59319550_CTTTTTTTTTTTTTTTTTT_C_b38	0.0955862	0.0103017	1.71565e-20	0.858372
13700-10	P07355	chr15_61644832_T_TA_b38	-0.413972	0.0577022	7.26814e-13	0.996107
13700-10	P07355	chr19_53836078_C_CT_b38	0.524597	0.0234548	9.54993e-111	0.3956
13700-10	P07355	chr7_106676033_G_A_b38	0.0504363	0.00720248	2.51208e-12	0.531473
13700-10	P07355	chr9_132999375_C_T_b38	-0.556712	0.0627105	6.841e-19	0.9964
13704-5	P54868	chr13_41891577_C_T_b38	-0.05674	0.00732323	9.33862e-15	0.696284
13704-5	P54868	chr4_145900258_C_A_b38	-0.0675931	0.00912633	1.29794e-13	0.83737
13707-27	Q14515	chr4_87526508_T_C_b38	-0.206209	0.0182167	1.04705e-29	0.779955
13707-27	Q14515	chr5_40972109_A_G_b38	0.340035	0.0412196	1.59269e-16	0.965025
13708-56	O60259	chr19_51001552_G_A_b38	-1.10048	0.0686094	6.30957e-58	0.9692
13710-6	P05155	chr11_57601535_C_G_b38	-0.970065	0.0178156	0	0.7547
13710-6	P05155	chr11_56601063_G_A_b38	-0.712767	0.0505893	2.71206e-44	0.96199
13710-6	P05155	chr11_59165059_A_G_b38	-0.546987	0.0423632	1.39798e-37	0.94767
13710-6	P05155	chr11_55436279_T_C_b38	-0.561639	0.0490045	4.6334e-30	0.95854
13710-6	P05155	chr11_48232780_T_C_b38	-0.564359	0.052764	1.96426e-26	0.9642
13710-6	P05155	chr11_60190341_T_C_b38	-0.690821	0.0703078	1.35394e-22	0.98152
13710-6	P05155	chr11_45579048_T_C_b38	-0.40165	0.0414388	4.9136e-22	0.94519
13710-6	P05155	chr11_47139418_A_T_b38	-0.479027	0.0495755	6.55843e-22	0.96004
13710-6	P05155	chr11_50574442_C_T_b38	-0.319448	0.0410042	7.9561e-15	0.93432
13711-10	Q00610	chr1_196699230_GT_G_b38	0.122596	0.0073344	1.01517e-62	0.394276
13711-10	Q00610	chr3_165764157_G_A_b38	-0.07669	0.00859166	4.41302e-19	0.81031
13711-10	Q00610	chr6_31967507_CCT_C_b38	-0.0839787	0.0103707	5.60142e-16	0.86084
13713-164	Q96IW7	chr11_65164493_G_A_b38	0.0637479	0.00780165	3.05666e-16	0.752375
13713-164	Q96IW7	chr3_56815721_T_C_b38	-0.0504214	0.00692932	3.42523e-13	0.382866
13717-15	Q15485	chr9_134858369_C_T_b38	0.507264	0.0077822	0	0.75757
13717-15	Q15485	chr1_11046609_T_C_b38	0.275577	0.0169566	2.154e-59	0.94858
13717-15	Q15485	chr11_114518986_T_C_b38	0.381118	0.0113147	1.00873e-248	0.895879
13717-15	Q15485	chr11_115985595_T_C_b38	0.162859	0.0234029	3.42927e-12	0.977094
13717-15	Q15485	chr12_479438_A_G_b38	-0.0573061	0.00709762	6.80354e-16	0.420118
13717-15	Q15485	chr3_58203647_A_T_b38	-0.113228	0.0156069	4.01756e-13	0.946829
13717-15	Q15485	chr9_136189615_C_T_b38	0.188907	0.0236522	1.38424e-15	0.977533
13719-19	O96013	chr12_54336088_T_C_b38	-0.0588521	0.00674102	2.53654e-18	0.524206
13720-95	P24158	chr19_834405_A_G_b38	-0.266494	0.00708215	0	0.325726
13720-95	P24158	chr1_76053016_A_T_b38	-0.0785428	0.00868133	1.46517e-19	0.815522
13720-95	P24158	chr16_477485_G_A_b38	-0.12104	0.0112199	3.92444e-27	0.899909
13720-95	P24158	chr17_58268002_C_T_b38	-0.337005	0.0256247	1.66671e-39	0.982466
13720-95	P24158	chr17_40032796_G_A_b38	0.0623596	0.00694527	2.73952e-19	0.622735
13720-95	P24158	chr3_128676852_G_A_b38	0.0549862	0.00738274	9.48111e-14	0.704675
13720-95	P24158	chr3_50334001_C_A_b38	0.0499559	0.00675008	1.35376e-13	0.469399
13720-95	P24158	chr6_81753659_C_T_b38	-0.0677738	0.00733539	2.48117e-20	0.697956
13720-95	P24158	chr8_129609008_C_T_b38	0.0694774	0.00685362	3.77294e-24	0.40605
13720-95	P24158	chr6_32421478_C_A_b38	-0.161286	0.00756692	8.30249e-101	0.267598
13722-105	P02748	chr5_39775763_G_T_b38	0.569199	0.0800936	1.34431e-12	0.98612
13722-105	P02748	chr5_40955020_G_A_b38	0.513887	0.0695484	1.70844e-13	0.98241
13724-27	O95750	chr19_48703160_A_G_b38	0.215542	0.007086	3.1716e-203	0.394971
13724-27	O95750	chr19_5840608_C_T_b38	-0.0843259	0.00831226	3.49618e-24	0.769771
13724-27	O95750	chr4_39458870_C_G_b38	-0.094013	0.00764422	9.21857e-35	0.701731
13724-27	O95750	chr8_58474778_T_C_b38	-0.0870188	0.00755545	1.07864e-30	0.311202
13724-27	O95750	chr9_133251979_C_T_b38	-0.13049	0.015048	4.26105e-18	0.942604
13726-4	P33681	chr1_196682994_T_TA_b38	0.0720167	0.0076774	6.556e-21	0.3973
13727-44	O43791	chr1_196699230_GT_G_b38	0.0929292	0.00734567	1.10619e-36	0.394276
13729-26	Q8TD22	chr1_196682994_T_TA_b38	0.0914632	0.00767154	9.082e-33	0.3973
13729-26	Q8TD22	chr17_4922449_AAAAT_A_b38	0.137944	0.00751575	3.02e-75	0.45348
13729-26	Q8TD22	chr17_28304310_C_A_b38	-0.225531	0.0191828	1.58672e-31	0.551
13729-26	Q8TD22	chr6_32006196_G_A_b38	-0.0876835	0.0104183	3.894e-17	0.84681
13730-18	P53634	chr11_88336942_A_T_b38	-0.941759	0.0315011	9.48418e-182	0.91743
13730-18	P53634	chr12_101822895_C_T_b38	0.1879	0.020885	3.16738e-19	0.7191
13731-14	P10643	chr5_40972109_A_G_b38	1.30933	0.0620794	6.38263e-95	0.97843
13732-79	Q16619	chr19_44908684_T_C_b38	-0.72851	0.0195949	1.51777e-302	0.84632
13733-5	P29460	chr5_159316100_C_T_b38	0.882857	0.0220535	0	0.975094
13733-5	P29460	chr12_111535554_A_G_b38	0.0941861	0.00719588	3.8109e-39	0.381933
13733-5	P29460	chr12_112593739_T_A_b38	0.0555666	0.00774033	7.03038e-13	0.286982
13733-5	P29460	chr14_102767057_G_T_b38	0.089528	0.00741478	1.4444e-33	0.333986
13733-5	P29460	chr15_79970875_C_T_b38	0.0563136	0.00773681	3.3715e-13	0.712455
13733-5	P29460	chr3_188415548_C_T_b38	-0.188818	0.00705204	6.33522e-158	0.586365
13733-5	P29460	chr5_158158241_A_G_b38	0.608936	0.0284393	1.03735e-101	0.984757
13733-5	P29460	chr5_160524338_T_C_b38	0.274001	0.0274699	1.96885e-23	0.983497
13733-5	P29460	chr5_156611118_C_T_b38	0.107871	0.0139238	9.38834e-15	0.932144
13733-5	P29460	chr5_163559379_T_C_b38	0.156972	0.0213465	1.92996e-13	0.972318
13733-5	P29460	chr5_162029246_C_T_b38	0.162316	0.0225714	6.4202e-13	0.975323
13733-5	P29460	chr6_31437843_A_G_b38	-0.084196	0.00834987	6.53507e-24	0.773264
13735-1	P47736	chr1_196708613_G_GA_b38	0.0528179	0.00726343	3.54841e-13	0.428848
13735-1	P47736	chr19_53836078_C_CT_b38	0.194283	0.0249412	7.24436e-15	0.3956
13738-8	P08476	chr7_41725394_C_T_b38	0.0840889	0.00797146	5.14776e-26	0.739336
13738-8	P08476	chr12_57376315_C_T_b38	0.0975977	0.00754101	2.59864e-38	0.687129
13738-8	P08476	chr12_120979185_A_G_b38	-0.0611314	0.00753297	4.85077e-16	0.684419
13738-8	P08476	chr2_27508073_T_C_b38	0.0969341	0.00736279	1.38783e-39	0.343319
13738-8	P08476	chr7_73634348_G_A_b38	0.0680754	0.00781441	2.99827e-18	0.721988
13738-8	P08476	chr8_125487789_C_G_b38	0.0587066	0.00707358	1.04613e-16	0.571323
13740-51	Q92765	chr2_182838608_G_A_b38	-0.489536	0.0116947	0	0.912471
13740-51	Q92765	chr12_111427245_C_G_b38	0.0488999	0.00692527	1.65201e-12	0.383778
13740-51	Q92765	chr2_185280324_C_T_b38	0.424406	0.030803	3.4537e-43	0.987936
13740-51	Q92765	chr2_181771740_T_C_b38	0.284123	0.020943	6.3283e-42	0.973508
13740-51	Q92765	chr2_188468055_A_G_b38	0.595429	0.0626137	1.914e-21	0.99639
13740-51	Q92765	chr2_179837606_G_A_b38	0.683137	0.0725164	4.49e-21	0.99731
13740-51	Q92765	chr2_183971950_C_T_b38	0.235225	0.0251924	9.8971e-21	0.98181
13740-51	Q92765	chr2_189804797_T_A_b38	0.277641	0.0322413	7.216e-18	0.98624
13740-51	Q92765	chr2_186819356_G_T_b38	-0.208086	0.0263017	2.54352e-15	0.983329
13740-51	Q92765	chr2_178597046_A_C_b38	-0.129049	0.018055	8.83634e-13	0.963897
13740-51	Q92765	chr20_47712230_G_A_b38	0.056667	0.00805556	1.99953e-12	0.225731
13740-51	Q92765	chr6_32226853_G_C_b38	0.14269	0.0119442	6.78197e-33	0.91326
13744-37	P26951	chr11_117131687_A_G_b38	0.112487	0.00796346	2.64738e-45	0.232052
13744-37	P26951	chr11_126426930_G_A_b38	-0.240469	0.0192709	9.79868e-36	0.968545
13744-37	P26951	chr17_7176274_C_A_b38	-0.100622	0.00821322	1.65476e-34	0.786796
13744-37	P26951	chr17_8871762_G_A_b38	-0.735381	0.0980553	6.4e-14	0.99853
13744-37	P26951	chr19_41422962_G_GC_b38	-0.0704871	0.00723908	2.09613e-22	0.437591
13744-37	P26951	chr19_48480239_C_A_b38	-0.237978	0.0246908	5.50896e-22	0.978377
13744-37	P26951	chr9_133220383_G_C_b38	-0.904788	0.0146375	0	0.948593
13744-37	P26951	chr9_132164861_G_T_b38	-0.305189	0.0345634	1.049e-18	0.98805
13744-37	P26951	chr9_130641290_G_A_b38	0.284437	0.0348427	3.256e-16	0.98824
13744-37	P26951	chr9_134243874_C_T_b38	0.688728	0.0952077	4.691e-13	0.99844
13744-37	P26951	chr6_31308880_A_G_b38	0.0596365	0.00819668	3.44658e-13	0.785424
13745-10	Q13563	chr1_196682994_T_TA_b38	0.0814232	0.00734988	1.60115e-28	0.394096
13747-9	P23280	chr1_8974539_A_G_b38	-0.580305	0.0167774	8.37529e-237	0.5733
13748-4	P80075	chr17_34174256_C_T_b38	0.705877	0.0112377	0	0.901721
13748-4	P80075	chr1_159205564_G_A_b38	0.0754334	0.00707727	1.59062e-26	0.425739
13748-4	P80075	chr17_35489604_C_A_b38	0.300965	0.0186763	2.00754e-58	0.963706
13748-4	P80075	chr17_31565822_A_G_b38	0.21041	0.0192404	7.76488e-28	0.965755
13748-4	P80075	chr17_33159844_C_T_b38	0.470449	0.044553	4.595e-26	0.99285
13748-4	P80075	chr17_36656462_G_A_b38	-0.0714787	0.00725318	6.53375e-23	0.368922
13748-4	P80075	chr17_29391190_C_T_b38	0.112721	0.012769	1.06809e-18	0.918132
13748-4	P80075	chr17_38505658_G_A_b38	0.0613758	0.00706	3.51581e-18	0.564594
13748-4	P80075	chr17_41726590_T_C_b38	0.312014	0.044898	3.667e-12	0.99295
13748-4	P80075	chr17_19812269_T_C_b38	-0.113309	0.0163907	4.74463e-12	0.952054
13926-1	Q9H9A7	chr1_196682994_T_TA_b38	0.161174	0.00731574	1.44798e-107	0.394096
13926-1	Q9H9A7	chr17_28304310_C_A_b38	0.177413	0.0151213	8.67438e-32	0.538384
13926-1	Q9H9A7	chr3_165790840_AG_A_b38	0.0805711	0.00774542	2.41725e-25	0.313183
13926-1	Q9H9A7	chr6_31964400_C_T_b38	-0.120051	0.00969926	3.46786e-35	0.860422
13929-27	Q9UKG9	chr7_87358339_A_G_b38	-0.494993	0.01064	0	0.107117
13929-27	Q9UKG9	chr5_88884379_T_C_b38	-0.0862679	0.0123128	2.44602e-12	0.918505
13929-27	Q9UKG9	chr7_85992067_C_T_b38	0.14088	0.0108904	2.81591e-38	0.876024
13929-27	Q9UKG9	chr7_88511996_T_C_b38	0.192954	0.0192333	1.09953e-23	0.968363
13929-27	Q9UKG9	chr7_84296274_C_A_b38	0.253279	0.0314735	8.45877e-16	0.988415
13929-27	Q9UKG9	chr7_91086013_C_T_b38	-0.0589489	0.00751998	4.54261e-15	0.277779
13929-27	Q9UKG9	chr8_76995920_G_GAAAC_b38	0.21737	0.0255445	1.74752e-17	0.0201985
13930-3	Q9HC16	chr22_39076172_C_A_b38	0.0842914	0.0069932	1.86247e-33	0.364209
13930-3	Q9HC16	chr11_198986_T_C_b38	-0.0483733	0.00675326	7.89544e-13	0.533091
13930-3	Q9HC16	chr3_56815721_T_C_b38	-0.0577362	0.0069296	7.96022e-17	0.382866
13931-22	O00233	chr12_121930001_A_AT_b38	-0.110277	0.00753417	1.631e-48	0.45066
13931-22	O00233	chr17_28304310_C_A_b38	0.212493	0.019261	5.36167e-28	0.551
13932-45	Q14155	chr1_196682994_T_TA_b38	0.191741	0.00729664	3.42291e-152	0.394096
13932-45	Q14155	chr17_28304310_C_A_b38	0.204957	0.0150993	5.71778e-42	0.538354
13932-45	Q14155	chr3_165763112_G_C_b38	0.0918002	0.00726037	1.20719e-36	0.312644
13932-45	Q14155	chr6_32006196_G_A_b38	-0.132462	0.00995426	2.10504e-40	0.846903
13933-276	Q13506	chr17_28304310_C_A_b38	-0.240331	0.0150215	1.29646e-57	0.538383
13933-276	Q13506	chr2_27508073_T_C_b38	0.0489031	0.00706877	4.57433e-12	0.348354
13933-276	Q13506	chr3_124755076_A_G_b38	0.0899825	0.0120523	8.26835e-14	0.901392
13934-3	O15068	chr13_112924107_T_C_b38	-0.16023	0.00673698	4.92797e-125	0.519056
13936-24	P07205	chr20_59012716_C_T_b38	0.0747346	0.00815536	5.00757e-20	0.782157
13939-14	Q16851	chr12_7407872_C_T_b38	0.189201	0.0168836	3.80383e-29	0.958584
13939-14	Q16851	chr2_60695178_G_A_b38	-1.00126	0.115996	6.034e-18	0.99895
13940-19	Q16666	chr1_159082930_A_G_b38	-0.0776936	0.00881126	1.1701e-18	0.177539
13940-19	Q16666	chr19_53836078_C_CT_b38	0.208694	0.0249059	5.24807e-17	0.3956
13941-82	O95363	chr1_196695521_C_T_b38	0.117467	0.00686808	1.40352e-65	0.3971
13941-82	O95363	chr11_18215150_TGG_T_b38	0.77397	0.0749506	5.24807e-25	0.02684
13941-82	O95363	chr17_28367840_G_A_b38	-0.0855227	0.00672953	5.29936e-37	0.496412
13941-82	O95363	chr3_165766613_G_A_b38	-0.0962842	0.00858766	3.56343e-29	0.81031
13941-82	O95363	chr6_32006196_G_A_b38	-0.105016	0.00996271	5.59758e-26	0.846903
13942-140	Q96BD6	chr1_196699230_GT_G_b38	0.0831746	0.00734869	1.06538e-29	0.394276
13942-140	Q96BD6	chr17_28304310_C_A_b38	-0.142593	0.0151726	5.55611e-21	0.53837
13942-140	Q96BD6	chr2_3594771_T_C_b38	0.0626969	0.00860689	3.22868e-13	0.188987
13943-38	Q9C005	chr2_32139666_A_G_b38	-0.0901934	0.00931709	3.652e-22	0.845628
13943-38	Q9C005	chr3_165787389_A_G_b38	0.0506668	0.00687347	1.68901e-13	0.401106
13944-3	P0DMM9	chr16_30311847_G_C_b38	-0.162073	0.010053	1.7909e-58	0.859609
13944-3	P0DMM9	chr16_28924259_C_A_b38	-0.353203	0.0357191	4.683e-23	0.98883
13944-3	P0DMM9	chr16_31403352_G_A_b38	-0.573806	0.0632356	1.146e-19	0.99646
13944-3	P0DMM9	chr16_27761570_C_T_b38	-0.578234	0.0678895	1.633e-17	0.99693
13946-8	Q9BUQ8	chr1_196682994_T_TA_b38	0.162505	0.00763819	1.978e-100	0.3973
13946-8	Q9BUQ8	chr17_28367840_G_A_b38	-0.148338	0.00697146	1.8174e-100	0.49201
13946-8	Q9BUQ8	chr3_165762312_G_A_b38	-0.0902873	0.00892233	4.53905e-24	0.809876
13946-8	Q9BUQ8	chr6_31964400_C_T_b38	-0.118334	0.0100899	9.158e-32	0.860554
13947-371	Q9BQG2	chr5_103519742_C_G_b38	0.466388	0.00921759	0	0.851548
13947-371	Q9BQG2	chr17_28304310_C_A_b38	-0.121175	0.0151958	1.53324e-15	0.538367
13947-371	Q9BQG2	chr5_102376750_A_G_b38	0.23175	0.0227841	2.65636e-24	0.977658
13947-371	Q9BQG2	chr5_99937771_G_A_b38	0.194608	0.0230364	2.96753e-17	0.975043
13947-371	Q9BQG2	chr5_101014332_AT_A_b38	0.194101	0.0237607	3.10932e-16	0.976576
13947-371	Q9BQG2	chr5_98386544_C_T_b38	0.196459	0.0256793	2.00269e-14	0.982479
13948-50	O75899	chr14_106710965_C_T_b38	0.136516	0.00728458	2.31556e-78	0.422385
13948-50	O75899	chr17_28304310_C_A_b38	-0.139216	0.015184	4.79438e-20	0.538357
13948-50	O75899	chr7_95305886_CA_C_b38	-0.116912	0.0086279	7.87069e-42	0.777556
13950-9	Q9Y5P4	chr3_56815721_T_C_b38	-0.0616012	0.00720822	1.27469e-17	0.381428
13954-9	Q96EK6	chr14_52712028_G_A_b38	-0.0700497	0.00700365	1.49526e-23	0.362262
13954-9	Q96EK6	chr19_53836078_C_CT_b38	0.233186	0.02484	6.45654e-21	0.3956
13954-9	Q96EK6	chr3_56815721_T_C_b38	-0.0496833	0.00692999	7.53736e-13	0.382866
13955-33	P53355	chr12_54322000_C_CA_b38	-0.0606669	0.00757309	1.141e-15	0.43683
13955-33	P53355	chr15_63984573_C_T_b38	-0.186139	0.0070453	8.02088e-154	0.582578
13959-7	P28838	chr4_18122386_T_C_b38	0.995461	0.0605736	1.095e-60	0.99616
13959-7	P28838	chr4_17041733_G_A_b38	0.118	0.0161037	2.34499e-13	0.950235
13959-7	P28838	chr4_19171768_CT_C_b38	0.922745	0.062863	8.835e-49	0.99643
13959-7	P28838	chr4_22223470_G_A_b38	0.519767	0.0525143	4.262e-23	0.99486
13959-7	P28838	chr4_20822136_G_C_b38	0.179325	0.0244408	2.18249e-13	0.979032
13959-7	P28838	chr4_25078691_C_T_b38	0.474521	0.0685963	4.595e-12	0.99699
13960-15	Q96P47	chr1_196695521_C_T_b38	0.111599	0.00713333	3.60963e-55	0.399964
13960-15	Q96P47	chr14_106479388_G_A_b38	0.0837403	0.010233	2.764e-16	0.8372
13960-15	Q96P47	chr3_165787389_A_G_b38	0.0573519	0.00715923	1.13864e-15	0.39663
13960-15	Q96P47	chr6_31967534_C_T_b38	-0.092941	0.0100957	3.38381e-20	0.860579
13961-18	Q9Y496	chr1_196682994_T_TA_b38	0.172852	0.00763176	1.453e-113	0.3973
13961-18	Q9Y496	chr17_28304310_C_A_b38	0.537948	0.0180043	1.66341e-181	0.551
13961-18	Q9Y496	chr2_27588855_A_G_b38	-0.0588171	0.00850674	4.70567e-12	0.783718
13961-18	Q9Y496	chr20_38357231_G_T_b38	0.203454	0.0116	7.20093e-69	0.89928
13961-18	Q9Y496	chr3_165760452_G_T_b38	-0.130456	0.00955593	1.959e-42	0.80963
13961-18	Q9Y496	chr6_32006196_G_A_b38	-0.101661	0.0104147	1.657e-22	0.84681
13963-7	Q9H0E2	chr19_53836078_C_CT_b38	0.192678	0.0249449	1.20226e-14	0.3956
13966-30	Q5VTT5	chr1_196698298_A_T_b38	0.200024	0.00709441	6.80063e-175	0.397318
13966-30	Q5VTT5	chr1_197799152_G_C_b38	-0.105268	0.0150512	2.67155e-12	0.942525
13966-30	Q5VTT5	chr3_165767231_T_C_b38	0.0968677	0.00756608	1.57964e-37	0.309692
13966-30	Q5VTT5	chr6_31964400_C_T_b38	-0.154779	0.0100773	3.07215e-53	0.860554
13967-14	Q16881	chr12_7504947_T_C_b38	0.26473	0.0261424	4.21601e-24	0.0918654
13967-14	Q16881	chr19_53836078_C_CT_b38	0.271096	0.0247231	5.12861e-28	0.3956
13972-4	Q9BPX1	chr19_48802164_C_T_b38	0.17229	0.0147748	2.0159e-31	0.945148
13972-4	Q9BPX1	chr1_196695521_C_T_b38	0.0510059	0.00688463	1.27587e-13	0.397101
13972-4	Q9BPX1	chr6_32039847_A_G_b38	-0.117172	0.0101604	9.07857e-31	0.874867
13973-62	Q8NG68	chr19_53817462_G_A_b38	-0.142044	0.0179789	2.77617e-15	0.769707
13973-62	Q8NG68	chr3_56815721_T_C_b38	-0.0535773	0.00692871	1.05328e-14	0.382866
13975-56	Q13136	chr3_56815721_T_C_b38	-0.0520242	0.00720945	5.34944e-13	0.381428
13977-28	Q99728	chr1_196699230_GT_G_b38	0.101074	0.00734288	4.14445e-43	0.394276
13977-28	Q99728	chr3_165767231_T_C_b38	0.0567665	0.00726684	5.64157e-15	0.312633
13977-28	Q99728	chr6_31979309_G_A_b38	-0.0790074	0.00964543	2.58687e-16	0.858218
13979-3	Q8TE54	chr1_196682994_T_TA_b38	0.0532577	0.00768173	4.127e-12	0.3973
13983-27	Q08257	chr1_74670615_G_A_b38	-0.501052	0.0119287	0	0.909014
13983-27	Q08257	chr1_75792833_T_C_b38	0.217106	0.00702048	5.55985e-210	0.418707
13983-27	Q08257	chr1_72737447_T_C_b38	-0.64617	0.0393907	1.792e-60	0.99087
13983-27	Q08257	chr1_77337376_T_A_b38	0.831855	0.0548054	4.912e-52	0.9953
13983-27	Q08257	chr1_71665586_C_T_b38	-0.522901	0.035414	2.44944e-49	0.990164
13983-27	Q08257	chr1_68894884_A_C_b38	-0.319827	0.0236427	1.07619e-41	0.977629
13983-27	Q08257	chr1_70430849_A_T_b38	0.367734	0.0300974	2.486e-34	0.9842
13983-27	Q08257	chr1_80773701_C_T_b38	0.0835041	0.0073612	7.95979e-30	0.655314
13983-27	Q08257	chr1_78349788_T_A_b38	-0.128419	0.0119275	4.94593e-27	0.904896
13983-27	Q08257	chr1_79690297_T_C_b38	0.0589604	0.00711607	1.1759e-16	0.589188
13983-27	Q08257	chr1_67856341_G_A_b38	-0.13391	0.0165565	6.06042e-16	0.953079
13983-27	Q08257	chr1_82642084_G_C_b38	-0.0561193	0.00700431	1.12762e-15	0.510233
13984-23	Q9UHL0	chr1_196699230_GT_G_b38	0.135535	0.0073285	2.29806e-76	0.394276
13984-23	Q9UHL0	chr3_165790840_AG_A_b38	0.0638189	0.00774946	1.79153e-16	0.313183
13984-23	Q9UHL0	chr6_31976816_C_T_b38	-0.0922371	0.010327	4.19706e-19	0.859486
13985-12	Q9HAU4	chr1_196682994_T_TA_b38	0.120277	0.00766028	1.459e-55	0.3973
13985-12	Q9HAU4	chr3_165790840_AG_A_b38	0.062272	0.00812683	1.829e-14	0.30994
13985-12	Q9HAU4	chr6_31967534_C_T_b38	-0.103182	0.0100927	1.55718e-24	0.860579
13986-6	O43813	chr2_209971146_C_T_b38	0.61808	0.0426223	1.186e-47	0.9922
13986-6	O43813	chr2_211167091_A_G_b38	0.347939	0.0433471	1.001e-15	0.99243
13986-6	O43813	chr3_186648824_G_A_b38	-0.150164	0.021676	4.783e-12	0.7307
13988-67	Q9HBL8	chr16_4368818_T_C_b38	0.757382	0.0158826	0	0.955162
13988-67	Q9HBL8	chr16_5404855_C_T_b38	0.479587	0.0384065	8.77609e-36	0.991191
13988-67	Q9HBL8	chr1_1756945_G_A_b38	0.0873351	0.010973	1.73353e-15	0.877683
13988-67	Q9HBL8	chr16_2728975_T_C_b38	-0.999123	0.0997754	1.327e-23	0.99858
13988-67	Q9HBL8	chr16_1396754_T_C_b38	0.100857	0.014304	1.77665e-12	0.932205
13988-67	Q9HBL8	chr17_28304310_C_A_b38	0.298221	0.0149115	5.57732e-89	0.538366
13988-67	Q9HBL8	chr3_56815721_T_C_b38	-0.084529	0.00692295	2.7502e-34	0.382866
13991-47	O43432	chr1_196699230_GT_G_b38	0.108194	0.00734026	3.57668e-49	0.394276
13991-47	O43432	chr17_28367840_G_A_b38	-0.0736033	0.00673281	8.10102e-28	0.496412
13991-47	O43432	chr6_32009122_C_T_b38	-0.0683688	0.00986414	4.17741e-12	0.842816
13992-12	P46459	chr17_46534973_C_T_b38	0.110843	0.00720962	2.43436e-53	0.448047
13992-12	P46459	chr17_45497245_G_A_b38	-0.0994259	0.00915289	1.73388e-27	0.810015
13992-12	P46459	chr17_28304310_C_A_b38	-0.13802	0.0151862	1.00386e-19	0.538355
13992-12	P46459	chr6_31894809_T_TTTA_b38	-0.185777	0.0247636	6.0256e-14	0.4155
13993-20	Q9H4G0	chr1_158641454_C_A_b38	-0.067525	0.00822318	2.176e-16	0.70319
13994-1	P22087	chr1_196699230_GT_G_b38	0.197577	0.00761462	1.976e-148	0.39731
13994-1	P22087	chr1_197799152_G_C_b38	-0.112849	0.015051	6.49044e-14	0.942525
13994-1	P22087	chr19_6717644_TTG_T_b38	0.0651219	0.00875823	1.043e-13	0.75691
13994-1	P22087	chr3_165790840_AG_A_b38	0.0936255	0.00811832	9.072e-31	0.30994
13994-1	P22087	chr6_31964400_C_T_b38	-0.136693	0.0100844	7.41112e-42	0.860554
13996-16	Q96CD2	chr1_196682994_T_TA_b38	0.0519754	0.0073568	1.60677e-12	0.394096
13998-26	Q8N142	chr14_104763218_CTTAT_C_b38	-0.31752	0.0107885	2.18627e-190	0.875001
14002-18	Q9BZ29	chr1_196699230_GT_G_b38	0.0785012	0.00735002	1.25735e-26	0.394276
14002-18	Q9BZ29	chr3_49617277_AATACATTATATATATATATAT_A_b38	0.284961	0.0256996	1.77828e-28	0.67
14005-2	Q9P2D1	chr1_196699230_GT_G_b38	0.057724	0.007355	4.21849e-15	0.394276
14006-36	Q14749	chr6_42957194_A_G_b38	0.246664	0.00687094	3.09559e-282	0.37229
14006-36	Q14749	chr1_196699230_GT_G_b38	0.144123	0.00732426	3.35875e-86	0.394276
14006-36	Q14749	chr3_165787389_A_G_b38	0.0562058	0.0068725	2.87729e-16	0.401106
14007-22	O43252	chr10_87658819_ATTTGGGTTCGTTCAGAGGGTTGCCCCATACTGCC_A_b38	0.106666	0.00730052	2.40064e-48	0.406915
14007-22	O43252	chr3_56815721_T_C_b38	-0.0542107	0.0069293	5.14167e-15	0.382866
14008-22	Q9NPI6	chr17_28304310_C_A_b38	-0.131132	0.0151959	6.16539e-18	0.538351
14008-22	Q9NPI6	chr17_7176274_C_A_b38	-0.060174	0.00822487	2.55278e-13	0.7868
14008-22	Q9NPI6	chr21_46127726_TG_T_b38	0.15236	0.00726822	1.4435e-97	0.436835
14008-22	Q9NPI6	chr3_165790840_AG_A_b38	0.082963	0.00774477	8.92847e-27	0.313183
14008-22	Q9NPI6	chr7_135734133_C_T_b38	0.37398	0.0266872	1.28955e-44	0.981597
14009-65	P21580	chr6_137877918_AG_A_b38	-0.350254	0.0230058	2.4284e-52	0.975091
14011-17	P31949	chr1_196699230_GT_G_b38	0.055133	0.00735552	6.60637e-14	0.394276
14011-17	P31949	chr12_111569952_C_T_b38	0.0485936	0.00691112	2.04739e-12	0.388614
14011-17	P31949	chr19_53836078_C_CT_b38	0.32772	0.0245145	1.20226e-40	0.3956
14011-17	P31949	chr22_17189152_G_C_b38	0.136136	0.00680886	6.2089e-89	0.583401
14011-17	P31949	chr3_38247760_C_G_b38	-0.194985	0.0109329	3.80099e-71	0.894465
14012-17	Q96C10	chr17_42116435_T_C_b38	0.176716	0.00842065	8.79769e-98	0.802482
14012-17	Q96C10	chr1_196699230_GT_G_b38	0.121286	0.00733496	2.04287e-61	0.394276
14013-11	Q92844	chr11_65169248_A_C_b38	0.0666826	0.00796079	5.45804e-17	0.737924
14019-73	Q92817	chr17_28304310_C_A_b38	0.130984	0.0151785	6.15774e-18	0.53838
14021-81	Q9NPJ6	chr1_196682994_T_TA_b38	0.0603791	0.00735514	2.22833e-16	0.394096
14021-81	Q9NPJ6	chr19_44943014_C_T_b38	-0.27974	0.00793574	3.34767e-272	0.725991
14021-81	Q9NPJ6	chr3_165777354_AAAT_A_b38	-0.0991497	0.00915683	2.53791e-27	0.810058
14023-84	P21815	chr17_28367840_G_A_b38	0.261152	0.0149372	1.91977e-68	0.514855
14024-196	Q92838	chr1_196695521_C_T_b38	0.177965	0.00683688	2.25845e-149	0.397101
14024-196	Q92838	chr3_165790840_AG_A_b38	0.0782817	0.00774603	5.19437e-24	0.313183
14024-196	Q92838	chr6_31967534_C_T_b38	-0.122872	0.00970101	9.14302e-37	0.860521
14025-18	Q07011	chr1_196682994_T_TA_b38	0.0586568	0.00768062	2.229e-14	0.3973
14025-18	Q07011	chr3_165787389_A_G_b38	0.052575	0.00715978	2.08705e-13	0.396629
14026-24	Q96PD4	chr1_196682994_T_TA_b38	0.11455	0.00766276	1.591e-50	0.3973
14028-22	O00443	chr1_196687934_T_G_b38	0.19249	0.00683751	2.26295e-174	0.394477
14028-22	O00443	chr3_165772680_A_G_b38	0.0973847	0.0072602	5.03977e-41	0.312371
14028-22	O00443	chr6_31967534_C_T_b38	-0.150254	0.00969462	3.53925e-54	0.860522
14029-42	P61201	chr17_28304310_C_A_b38	0.56407	0.0139776	0	0.538396
14029-42	P61201	chr19_44908684_T_C_b38	0.089429	0.00895913	1.82945e-23	0.829945
14029-42	P61201	chr2_27571054_G_T_b38	-0.0639656	0.00812186	3.38758e-15	0.779531
14029-42	P61201	chr3_165744166_G_GA_b38	-0.0607721	0.00797762	2.57995e-14	0.716753
14031-18	P21781	chr15_50067027_T_C_b38	0.267943	0.0173514	8.52069e-54	0.752021
14032-2	P15692	chr6_43943861_G_A_b38	0.704173	0.0132068	0	0.529948
14032-2	P15692	chr10_63311455_C_A_b38	-0.116914	0.0152604	1.84104e-14	0.562338
14032-2	P15692	chr5_88739715_A_T_b38	-0.212975	0.0308706	5.23823e-12	0.935639
14032-2	P15692	chr8_105570896_A_G_b38	0.256601	0.0174772	8.40754e-49	0.756271
14032-2	P15692	chr9_2692622_C_G_b38	0.185326	0.0152953	8.62972e-34	0.586352
14034-22	P09758	chr6_32009122_C_T_b38	-0.0699578	0.00986386	1.31865e-12	0.842816
14035-13	Q13009	chr13_46055809_A_G_b38	0.0903867	0.0081607	1.64311e-28	0.242744
14038-130	O76096	chr20_24920131_T_C_b38	-0.980777	0.0181461	0	0.2389
14038-130	O76096	chr8_105569300_A_T_b38	0.18174	0.0233719	8.91251e-15	0.7798
14038-130	O76096	chr20_31540633_C_T_b38	-1.41186	0.080631	8.44501e-67	0.98647
14038-130	O76096	chr20_25998649_G_A_b38	-0.839133	0.0608567	1.57652e-42	0.97534
14038-130	O76096	chr20_23423302_A_G_b38	-0.184582	0.0199049	2.56153e-20	0.6387
14038-130	O76096	chr20_33263271_A_G_b38	-0.220924	0.0238847	3.18493e-20	0.7997
14038-130	O76096	chr20_30332992_C_T_b38	-0.394467	0.0465716	3.1304e-17	0.95518
14038-130	O76096	chr20_37723450_G_A_b38	0.361555	0.0481356	6.82653e-14	0.95925
14041-13	P10144	chr14_24630702_A_T_b38	0.670638	0.0163238	0	0.762109
14041-13	P10144	chr6_31368980_A_G_b38	-0.355764	0.0268581	4.75407e-40	0.914208
14043-12	Q15075	chr1_196699230_GT_G_b38	0.190859	0.00729655	8.11235e-151	0.394276
14043-12	Q15075	chr19_6717644_TTG_T_b38	0.0612611	0.00839738	2.98087e-13	0.75865
14043-12	Q15075	chr3_165790840_AG_A_b38	0.0886262	0.00774315	2.46939e-30	0.313183
14043-12	Q15075	chr6_31964400_C_T_b38	-0.134733	0.00969623	6.75063e-44	0.860423
14045-12	Q15596	chr1_196699230_GT_G_b38	0.111086	0.00733914	9.35537e-52	0.394276
14045-12	Q15596	chr14_106418055_A_G_b38	-0.0784718	0.00750054	1.28885e-25	0.635682
14045-12	Q15596	chr17_28367840_G_A_b38	-0.0557996	0.00673516	1.18285e-16	0.496411
14045-12	Q15596	chr3_165764157_G_A_b38	-0.0761194	0.00859042	7.93241e-19	0.81031
14045-12	Q15596	chr4_154569497_TTTTG_T_b38	0.0702945	0.00985705	9.93571e-13	0.842256
14045-12	Q15596	chr6_31979309_G_A_b38	-0.0902499	0.00964297	8.03881e-21	0.858218
14047-78	P23560	chr11_27760660_C_T_b38	-0.178441	0.0136375	4.03296e-39	0.929259
14047-78	P23560	chr10_63311455_C_A_b38	-0.0750899	0.00705761	1.95011e-26	0.564405
14047-78	P23560	chr21_35020267_A_G_b38	0.123383	0.0170693	4.889e-13	0.955998
14047-78	P23560	chr9_132999375_C_T_b38	0.546919	0.062713	2.757e-18	0.9964
14047-78	P23560	chrX_39850941_C_T_b38	-0.0594267	0.00765762	8.46115e-15	0.610468
14048-7	Q9NPH3	chr3_190592882_A_T_b38	0.976568	0.0070614	0	0.19796
14048-7	Q9NPH3	chr3_191611213_G_T_b38	-0.3266	0.022668	4.61234e-47	0.9775
14048-7	Q9NPH3	chr3_189574254_G_A_b38	-0.225687	0.0186674	1.19408e-33	0.966396
14048-7	Q9NPH3	chr15_43735849_C_T_b38	-0.194802	0.0207939	7.37659e-21	0.973056
14048-7	Q9NPH3	chr3_193730063_G_A_b38	-0.418316	0.0440147	2.018e-21	0.99267
14048-7	Q9NPH3	chr3_192709684_G_A_b38	0.0603917	0.00678191	5.34729e-19	0.559785
14048-7	Q9NPH3	chr3_188240539_G_A_b38	-0.241512	0.0319306	3.91881e-14	0.988749
14049-17	P13232	chr8_78821955_G_A_b38	0.259454	0.0253988	1.69521e-24	0.901939
14049-17	P13232	chr8_105569300_A_T_b38	0.151219	0.017484	5.19705e-18	0.750446
14051-54	Q99958	chr1_196699230_GT_G_b38	0.0739233	0.00735125	8.65487e-24	0.394276
14052-26	Q9UPW8	chr1_196699230_GT_G_b38	0.0587315	0.0073548	1.39993e-15	0.394276
14054-17	Q13261	chr10_5961148_T_C_b38	-0.301837	0.007775	0	0.761449
14054-17	Q13261	chr10_4789465_C_A_b38	0.96157	0.0903249	1.826e-26	0.99827
14054-17	Q13261	chr12_111427245_C_G_b38	0.0610495	0.00692268	1.15725e-18	0.383778
14054-17	Q13261	chr12_112468611_A_G_b38	0.0495257	0.0070229	1.76327e-12	0.358358
14054-17	Q13261	chr17_69140184_C_G_b38	-0.14712	0.0203286	4.58489e-13	0.971762
14054-17	Q13261	chr2_27508073_T_C_b38	-0.0521757	0.00706751	1.55376e-13	0.348355
14054-17	Q13261	chr5_97014384_G_A_b38	0.0955143	0.00675321	2.04691e-45	0.454697
14054-17	Q13261	chr9_133317963_C_T_b38	0.0874091	0.0116106	5.13575e-14	0.907293
14054-17	Q13261	chr6_32448011_T_C_b38	-0.0799451	0.00846641	3.63588e-21	0.803603
14056-4	P01215	chr1_196699230_GT_G_b38	0.12398	0.00733379	4.11281e-64	0.394276
14056-4	P01215	chr3_165787389_A_G_b38	0.0488318	0.00687354	1.20922e-12	0.401105
14056-4	P01215	chr6_31967534_C_T_b38	-0.0864588	0.00970958	5.36372e-19	0.86052
14060-67	Q15080	chr1_196682994_T_TA_b38	0.142737	0.00764936	1.03e-77	0.3973
14060-67	Q15080	chr19_6717644_TTG_T_b38	0.0691147	0.00875737	2.971e-15	0.75691
14060-67	Q15080	chr6_31964400_C_T_b38	-0.121215	0.0100919	3.10694e-33	0.860556
14061-48	O14788	chr1_196682994_T_TA_b38	0.109043	0.00766503	6.25e-46	0.3973
14061-48	O14788	chr14_105766769_G_A_b38	-0.098027	0.00766127	1.747e-37	0.41326
14061-48	O14788	chr6_31937353_G_A_b38	-0.0919759	0.012144	3.62613e-14	0.908683
14065-11	P06127	chr14_106561020_T_TG_b38	-0.057249	0.00789202	4.04544e-13	0.70126
14066-49	Q86UL8	chr7_79342426_T_C_b38	-0.526068	0.0100176	0	0.878759
14066-49	Q86UL8	chr7_80406028_C_T_b38	-0.352713	0.0280007	2.20537e-36	0.985345
14066-49	Q86UL8	chr7_78113127_TGGGAGGGGGACTGGGGATAGAACACGCA_T_b38	-0.0768476	0.00842197	7.19608e-20	0.760823
14066-49	Q86UL8	chr7_81964906_C_T_b38	-0.356485	0.0301614	3.10402e-32	0.987391
14066-49	Q86UL8	chr7_106727342_CT_C_b38	0.0622851	0.00722227	6.46421e-18	0.550155
14067-6	Q99959	chr12_32822232_A_G_b38	-0.230487	0.016905	2.50449e-42	0.955222
14067-6	Q99959	chr11_65169248_A_C_b38	0.0907705	0.00795456	3.67911e-30	0.737925
14067-6	Q99959	chr12_39609927_C_T_b38	-0.363677	0.0522052	3.253e-12	0.99479
14067-6	Q99959	chr3_56815721_T_C_b38	-0.0515216	0.00720927	8.89729e-13	0.381429
14068-29	O15444	chr19_8055614_A_G_b38	-0.29261	0.0202522	2.5691e-47	0.835545
14068-29	O15444	chr11_17284706_A_AGTTTT_b38	0.175464	0.0252821	3.63078e-12	0.6282
14068-29	O15444	chr19_48746982_C_T_b38	-0.112676	0.0151565	1.05212e-13	0.518567
14069-61	P22748	chr1_196682994_T_TA_b38	0.06288	0.00767967	2.665e-16	0.3973
14069-61	P22748	chr10_7732395_C_G_b38	0.388661	0.0192106	5.1638e-91	0.965896
14069-61	P22748	chr3_52788773_T_C_b38	0.0543557	0.00717495	3.57014e-14	0.608458
14070-56	Q15811	chr1_196699230_GT_G_b38	0.113809	0.00733806	2.99784e-54	0.394276
14070-56	Q15811	chr17_28367840_G_A_b38	-0.0861104	0.0067279	1.66108e-37	0.496411
14070-56	Q15811	chr3_165743688_A_G_b38	-0.0614478	0.00696687	1.14462e-18	0.627678
14070-56	Q15811	chr6_31964400_C_T_b38	-0.0898636	0.00970644	2.08024e-20	0.860422
14072-9	P13693	chr17_28367840_G_A_b38	-0.462031	0.0164644	9.2045e-162	0.4928
14074-2	P98077	chr1_196699230_GT_G_b38	0.0790202	0.00734988	5.84839e-27	0.394276
14076-74	P01036	chr20_23709830_G_A_b38	0.413801	0.0117825	3.34073e-270	0.905185
14076-74	P01036	chr1_202222743_G_A_b38	0.0978001	0.00710107	3.72633e-43	0.587598
14076-74	P01036	chr1_87442073_A_T_b38	0.0600833	0.00730518	1.95609e-16	0.642207
14076-74	P01036	chr11_34843957_C_G_b38	-0.0692847	0.00736969	5.38889e-21	0.656692
14076-74	P01036	chr12_10857730_A_C_b38	0.0631265	0.00772814	3.12518e-16	0.711973
14076-74	P01036	chr14_36761356_C_T_b38	-0.0776375	0.00701886	1.9335e-28	0.460645
14076-74	P01036	chr15_63347445_T_G_b38	0.0729083	0.00699943	2.08876e-25	0.490245
14076-74	P01036	chr20_24933712_A_C_b38	0.292697	0.0329083	5.879e-19	0.9868
14076-74	P01036	chr20_26129545_G_A_b38	0.29408	0.035446	1.071e-16	0.98864
14076-74	P01036	chr20_22559354_C_T_b38	-0.058387	0.00711247	2.22856e-16	0.588066
14076-74	P01036	chr20_31930084_T_C_b38	0.196211	0.023933	2.43724e-16	0.978127
14076-74	P01036	chr20_30252657_T_G_b38	0.284796	0.0352182	6.137e-16	0.98849
14076-74	P01036	chr5_135173987_C_T_b38	0.148653	0.00715094	5.56991e-96	0.38845
14077-6	O75636	chr1_27387009_T_A_b38	0.629135	0.0367344	4.70111e-64	0.93432
14077-6	O75636	chr1_29344209_C_T_b38	0.656475	0.0709433	3.07539e-20	0.98329
14077-6	O75636	chr1_30418708_T_C_b38	0.63558	0.0828938	2.07205e-14	0.98754
14077-6	O75636	chr1_25349039_G_A_b38	0.55815	0.0788376	1.6308e-12	0.98674
14078-69	P47992	chr1_168544286_A_G_b38	-0.402351	0.0297968	1.23027e-41	0.7972
14079-14	Q13478	chr2_102264346_G_C_b38	-0.567769	0.0090805	0	0.851402
14079-14	Q13478	chr1_161655503_C_T_b38	-0.0751659	0.0101461	1.27869e-13	0.852861
14079-14	Q13478	chr10_17833817_T_A_b38	-0.0830935	0.00718391	6.08299e-31	0.485527
14079-14	Q13478	chr17_66232877_G_C_b38	-0.256319	0.0314514	3.64828e-16	0.986776
14079-14	Q13478	chr2_103711093_G_A_b38	-0.273149	0.0188504	1.39429e-47	0.967104
14079-14	Q13478	chr2_101214604_G_A_b38	0.900802	0.0797473	1.379e-29	0.99778
14079-14	Q13478	chr2_105166596_G_A_b38	-0.300453	0.0316523	2.258e-21	0.98572
14079-14	Q13478	chr2_87671880_G_A_b38	-1.96169	0.206868	2.475e-21	0.99967
14079-14	Q13478	chr2_99794182_T_C_b38	0.0738686	0.00869526	1.97477e-17	0.816232
14079-14	Q13478	chr2_112328140_C_T_b38	-0.66307	0.0836701	2.284e-15	0.99798
14079-14	Q13478	chr2_98727884_C_A_b38	0.0974258	0.0124001	3.93813e-15	0.919791
14079-14	Q13478	chr2_88710318_T_C_b38	-0.185271	0.0247171	6.59562e-14	0.981069
14079-14	Q13478	chr2_95807798_G_C_b38	-0.29975	0.0414158	4.57e-13	0.9917
14082-56	Q9Y4G6	chr17_4606875_G_A_b38	0.442291	0.0622982	1.251e-12	0.99635
14083-25	P49903	chr19_53836078_C_CT_b38	0.277878	0.0247003	1.90546e-29	0.3956
14083-25	P49903	chr6_33101628_T_C_b38	-0.0689374	0.0079813	5.75266e-18	0.768855
14086-11	Q92484	chr6_122800327_A_G_b38	0.911377	0.0183073	0	0.840802
14086-11	Q92484	chr12_101827259_A_G_b38	0.449731	0.0162063	1.72307e-169	0.719709
14088-38	P24592	chr12_53099603_C_T_b38	0.0939893	0.0098955	2.13576e-21	0.86646
14088-38	P24592	chr16_20381010_G_A_b38	0.0850047	0.00846078	9.47931e-24	0.802823
14088-38	P24592	chr7_151710715_G_A_b38	-0.061863	0.00765759	6.54824e-16	0.738058
14089-41	P54756	chr17_28367840_G_A_b38	0.149866	0.0151278	3.89416e-23	0.514898
14090-23	Q9H4E7	chr6_35269271_ACT_A_b38	0.471098	0.0248243	2.641e-80	0.97674
14090-23	Q9H4E7	chr6_36307545_G_A_b38	0.174741	0.0190009	3.69925e-20	0.964809
14090-23	Q9H4E7	chr17_28304310_C_A_b38	-0.283961	0.0190409	2.62422e-49	0.551
14090-23	Q9H4E7	chr6_34268752_CTCTT_C_b38	0.233435	0.0253726	3.574e-20	0.97758
14091-42	O75828	chr21_36108722_T_C_b38	0.344338	0.00675845	0	0.623741
14091-42	O75828	chr12_54292096_C_T_b38	0.0911509	0.0119999	3.0555e-14	0.913833
14091-42	O75828	chr21_34534365_C_G_b38	-0.0572118	0.00811929	1.83607e-12	0.779257
14093-10	P49771	chr1_196687934_T_G_b38	0.0797322	0.0068871	5.38757e-31	0.394478
14093-10	P49771	chr19_44940247_A_G_b38	-0.0929984	0.0075399	5.92996e-35	0.725661
14093-10	P49771	chr3_165787389_A_G_b38	0.0576631	0.00687261	4.85e-17	0.401108
14094-29	Q99075	chr5_140157337_A_G_b38	0.0529715	0.00678286	5.73642e-15	0.559029
14094-29	Q99075	chr1_247876149_C_T_b38	0.0677965	0.00711625	1.61903e-21	0.658565
14094-29	Q99075	chr10_63288546_C_A_b38	-0.134559	0.00676688	5.49919e-88	0.564213
14094-29	Q99075	chr10_69458890_G_C_b38	-0.0810652	0.00943162	8.32324e-18	0.850071
14094-29	Q99075	chr12_121779004_A_G_b38	-0.168372	0.00973708	5.42143e-67	0.861982
14094-29	Q99075	chr12_64669556_C_T_b38	-0.0734542	0.0104161	1.76405e-12	0.881384
14094-29	Q99075	chr17_29540850_G_A_b38	-0.0591826	0.00674103	1.64271e-18	0.522398
14094-29	Q99075	chr22_19101094_C_G_b38	0.0531959	0.00691458	1.43399e-14	0.612657
14094-29	Q99075	chr3_56815721_T_C_b38	0.0740073	0.00692451	1.16177e-26	0.382866
14094-29	Q99075	chr5_172118443_C_A_b38	0.0812736	0.0107784	4.6847e-14	0.890341
14094-29	Q99075	chr6_41198081_C_T_b38	-0.0821863	0.00949266	4.80639e-18	0.852426
14094-29	Q99075	chr7_106671738_TTA_T_b38	0.0521014	0.00729693	9.32085e-13	0.586066
14094-29	Q99075	chr9_96328727_C_T_b38	0.0926365	0.00801285	6.49463e-31	0.771256
14094-29	Q99075	chr9_134060541_G_T_b38	-0.0813638	0.00897247	1.21047e-19	0.830462
14095-1	P26718	chr1_196682994_T_TA_b38	0.051201	0.00735694	3.41343e-12	0.394096
14097-86	Q7LFX5	chr19_51810615_T_C_b38	0.126989	0.017092	1.08787e-13	0.731889
14097-86	Q7LFX5	chr9_133317963_C_T_b38	0.227534	0.0251629	1.53184e-19	0.899673
14100-63	P02747	chr1_22567050_G_A_b38	-0.680915	0.0169529	0	0.960316
14100-63	P02747	chr1_23867527_T_C_b38	-0.268926	0.0283294	2.24813e-21	0.985678
14100-63	P02747	chr1_21526170_GTC_G_b38	-0.286528	0.0315292	1.01152e-19	0.98685
14100-63	P02747	chr1_24907169_G_A_b38	-0.140221	0.0178484	3.95826e-15	0.963045
14100-63	P02747	chr1_20121108_C_T_b38	-0.296092	0.0393451	5.249e-14	0.9908
14100-63	P02747	chr1_27942503_C_T_b38	-0.193704	0.0265773	3.13786e-13	0.982335
14100-63	P02747	chr10_89307681_T_C_b38	-0.138864	0.0076509	1.28189e-73	0.260382
14100-63	P02747	chr12_7063032_G_A_b38	0.0748637	0.0104039	6.21293e-13	0.881155
14100-63	P02747	chr14_105772740_G_A_b38	-0.0638958	0.00734805	3.44977e-18	0.40785
14100-63	P02747	chr3_152300313_G_A_b38	-0.166457	0.021999	3.83244e-14	0.975983
14100-63	P02747	chr4_98862628_A_G_b38	0.0795438	0.00780498	2.16582e-24	0.752899
14101-2	P26992	chr9_34593088_G_A_b38	0.538873	0.0196299	6.6379e-166	0.970125
14101-2	P26992	chr9_33588708_G_A_b38	0.175095	0.0181503	5.06467e-22	0.964316
14101-2	P26992	chr1_179557079_C_T_b38	-0.139156	0.0167505	9.76538e-17	0.957806
14101-2	P26992	chr11_126408308_T_C_b38	0.0884705	0.0123526	7.94596e-13	0.919141
14101-2	P26992	chr16_20381010_G_A_b38	0.0599982	0.00846564	1.36795e-12	0.802823
14101-2	P26992	chr17_7176274_C_A_b38	-0.057317	0.00822248	3.15222e-12	0.786796
14101-2	P26992	chr22_39464125_C_T_b38	0.0559825	0.00790076	1.38335e-12	0.238668
14102-6	P22749	chr2_85705880_C_T_b38	-0.831848	0.0195965	0	0.7778
14102-6	P22749	chr2_88821308_C_T_b38	-0.180669	0.0251863	8.31764e-13	0.8312
14102-6	P22749	chr10_100130207_C_T_b38	0.335521	0.0448816	8.92278e-14	0.95509
14102-6	P22749	chr6_31186485_T_C_b38	-0.15056	0.019679	2.35342e-14	0.6348
14103-12	Q9NRR2	chr17_28367840_G_A_b38	0.116718	0.0151518	1.32671e-14	0.51487
14105-5	P29622	chr14_94574094_C_T_b38	-0.441771	0.0170115	1.1122e-148	0.754957
14106-46	P52306	chr10_63303060_C_T_b38	-0.049067	0.00679257	5.06185e-13	0.563822
14107-1	P49914	chr15_79807922_A_G_b38	-0.304768	0.00806322	0	0.215756
14107-1	P49914	chr15_80809667_C_T_b38	-0.225153	0.0307621	2.49514e-13	0.986158
14107-1	P49914	chr15_81826801_G_A_b38	0.207774	0.0265572	5.13198e-15	0.983654
14107-1	P49914	chr15_74005470_G_A_b38	0.474248	0.0613893	1.116e-14	0.99624
14107-1	P49914	chr19_53836078_C_CT_b38	0.374456	0.0243109	1.65959e-53	0.3956
14107-1	P49914	chr3_56815721_T_C_b38	-0.0630822	0.00692689	8.4805e-20	0.382866
14108-15	P01137	chr19_41350981_A_C_b38	-0.268852	0.0185164	7.04206e-47	0.2829
14109-15	Q16663	chr17_35997581_C_T_b38	-1.7214	0.042819	0	0.972734
14109-15	Q16663	chr19_48702888_G_C_b38	0.1887	0.0151059	8.27535e-36	0.45967
14110-200	P09486	chr17_28367840_G_A_b38	-0.182641	0.0150843	9.58031e-34	0.514893
14111-15	P35442	chr6_169203903_G_A_b38	-0.104433	0.0101803	1.08531e-24	0.861735
14112-40	Q969Z4	chr11_73380868_G_A_b38	-0.0724239	0.00755299	8.91483e-22	0.726567
14112-40	Q969Z4	chr1_196699230_GT_G_b38	0.162471	0.00731431	2.58322e-109	0.394276
14112-40	Q969Z4	chr3_165790840_AG_A_b38	0.0782411	0.00774604	5.48046e-24	0.313183
14112-40	Q969Z4	chr6_31964400_C_T_b38	-0.103256	0.00970431	1.93594e-26	0.860422
14114-18	Q8IYJ0	chr12_6700730_G_C_b38	-0.16417	0.0073156	1.56246e-111	0.607805
14115-34	P35318	chr12_7068900_G_A_b38	0.0925444	0.010402	5.75009e-19	0.881141
14115-34	P35318	chr19_15470308_C_T_b38	0.258203	0.0248692	3.63078e-25	0.6133
14115-34	P35318	chr3_186727263_T_G_b38	0.189276	0.010313	3.11521e-75	0.8795
14115-34	P35318	chr3_166026786_T_C_b38	0.110458	0.0153931	7.18752e-13	0.587205
14115-34	P35318	chr4_186243195_G_A_b38	0.120799	0.0151487	1.53348e-15	0.491822
14116-129	P26447	chr1_153546477_G_A_b38	-0.258092	0.0175996	1.0856e-48	0.962067
14116-129	P26447	chr12_7538538_A_G_b38	-0.0869845	0.0101512	1.04505e-17	0.874196
14116-129	P26447	chr19_44927023_C_G_b38	0.105586	0.00672165	1.32625e-55	0.505316
14116-129	P26447	chr19_54255803_T_C_b38	0.0882788	0.00676848	7.00001e-39	0.555405
14116-129	P26447	chr3_186675997_G_A_b38	-0.0825575	0.00791387	1.77126e-25	0.762891
14116-129	P26447	chr3_165732681_T_C_b38	-0.0500248	0.00698088	7.72353e-13	0.630664
14116-129	P26447	chr5_39848393_G_A_b38	0.514789	0.0737867	3.021e-12	0.9974
14120-2	Q68DV7	chr1_196695521_C_T_b38	0.144782	0.00685645	5.64077e-99	0.3971
14120-2	Q68DV7	chr17_28367840_G_A_b38	-0.0580544	0.00673641	6.81385e-18	0.496412
14120-2	Q68DV7	chr3_165763112_G_C_b38	0.0905998	0.00726063	9.81421e-36	0.312644
14120-2	Q68DV7	chr6_31979309_G_A_b38	-0.117066	0.00963887	6.08264e-34	0.858219
14121-24	Q9UBN6	chr1_196695521_C_T_b38	0.108134	0.00687266	8.86406e-56	0.397099
14121-24	Q9UBN6	chr3_133771777_G_T_b38	-0.0676724	0.00802837	3.48157e-17	0.722961
14121-24	Q9UBN6	chr3_165790840_AG_A_b38	0.0573226	0.00775078	1.4064e-13	0.313183
14121-24	Q9UBN6	chr6_31979309_G_A_b38	-0.0887103	0.00964696	3.72645e-20	0.85822
14122-132	Q9ULT6	chr14_106473508_T_C_b38	0.0784804	0.00965736	4.41934e-16	0.83188
14122-132	Q9ULT6	chr3_165743688_A_G_b38	-0.04919	0.00696892	1.68329e-12	0.627679
14123-34	Q9H7M9	chr10_71769141_T_C_b38	-0.431824	0.00913759	0	0.847249
14123-34	Q9H7M9	chr10_73603826_C_T_b38	-0.185315	0.0189227	1.20313e-22	0.962579
14123-34	Q9H7M9	chr8_105569300_A_T_b38	0.0629907	0.00800935	3.70143e-15	0.770589
14124-6	O43921	chr10_17833817_T_A_b38	-0.0589001	0.00719009	2.5724e-16	0.485527
14124-6	O43921	chr5_107596105_C_G_b38	0.093927	0.00672602	2.55881e-44	0.496887
14125-5	O95445	chr6_31670401_A_C_b38	0.432151	0.042157	1.1712e-24	0.96682
14128-121	P01566	chr1_196695521_C_T_b38	0.067959	0.00688209	5.35541e-23	0.397101
14128-121	P01566	chr3_165787389_A_G_b38	0.0644457	0.00687124	6.65717e-21	0.401108
14131-37	P52799	chr13_106642521_C_T_b38	-0.0886978	0.0100806	1.38164e-18	0.872065
14131-37	P52799	chr1_179504138_T_C_b38	-0.114786	0.0160736	9.24832e-13	0.953969
14131-37	P52799	chr16_20381010_G_A_b38	0.0755634	0.00846338	4.32711e-19	0.802823
14131-37	P52799	chr2_27508073_T_C_b38	-0.0494824	0.00706852	2.55244e-12	0.348354
14131-37	P52799	chr9_133317963_C_T_b38	0.128626	0.0116027	1.46836e-28	0.907292
14132-21	Q9UM44	chr1_196699230_GT_G_b38	0.056447	0.00735526	1.66231e-14	0.394276
14132-21	Q9UM44	chr3_165744166_G_GA_b38	-0.0719873	0.0079752	1.77436e-19	0.716753
14133-93	P27930	chr2_101990064_G_A_b38	0.259939	0.0066648	0	0.446222
14133-93	P27930	chr1_92287779_T_C_b38	0.181921	0.0211312	7.36308e-18	0.973923
14133-93	P27930	chr11_126364925_G_C_b38	0.0985685	0.0108368	9.39966e-20	0.891792
14133-93	P27930	chr11_94574119_C_T_b38	-0.0562152	0.00693839	5.40407e-16	0.620112
14133-93	P27930	chr12_120979185_A_G_b38	-0.0554029	0.00723417	1.88112e-14	0.682446
14133-93	P27930	chr17_7176997_C_T_b38	-0.0772882	0.0082636	8.53238e-21	0.789905
14133-93	P27930	chr17_69140184_C_G_b38	-0.175577	0.020325	5.69723e-18	0.971762
14133-93	P27930	chr2_99737333_C_T_b38	0.381971	0.0347216	3.78014e-28	0.989189
14133-93	P27930	chr2_104361665_G_T_b38	0.125677	0.0146276	8.56427e-18	0.943855
14133-93	P27930	chr2_95185101_A_G_b38	0.21771	0.0259884	5.42088e-17	0.98292
14133-93	P27930	chr2_100945887_C_G_b38	0.126136	0.0151783	9.54514e-17	0.948087
14133-93	P27930	chr2_88313060_T_A_b38	0.131252	0.0169346	9.14948e-15	0.958742
14133-93	P27930	chr2_103135385_A_G_b38	0.171367	0.0233532	2.16747e-13	0.97875
14133-93	P27930	chr7_129100389_C_T_b38	-0.0565977	0.0067378	4.46378e-17	0.512973
14133-93	P27930	chr8_125487789_C_G_b38	0.103791	0.00679437	1.105e-52	0.572903
14133-93	P27930	chr6_32414495_A_AAAAGAAGG_b38	0.0609794	0.00718497	2.119e-17	0.52127
14134-49	Q86SJ2	chr12_47079559_T_C_b38	0.0952859	0.00774841	9.34471e-35	0.714793
14134-49	Q86SJ2	chr12_111469627_A_AC_b38	0.0704045	0.00771432	7.098e-20	0.38588
14134-49	Q86SJ2	chr17_6936552_C_T_b38	-1.48024	0.169706	2.725e-18	0.99951
14134-49	Q86SJ2	chr3_56815721_T_C_b38	0.134831	0.00718561	1.48804e-78	0.381427
14134-49	Q86SJ2	chr3_98687950_T_C_b38	0.0578024	0.00708437	3.37416e-16	0.573561
14134-49	Q86SJ2	chr9_133317963_C_T_b38	0.11782	0.0122526	6.84899e-22	0.910325
14134-49	Q86SJ2	chr6_32800556_G_A_b38	-0.0658179	0.00788624	7.061e-17	0.65357
14135-3	Q9HBX9	chr1_196699230_GT_G_b38	0.103764	0.00734191	2.3765e-45	0.394276
14135-3	Q9HBX9	chr3_165790840_AG_A_b38	0.0548275	0.00775124	1.51205e-12	0.313183
14135-3	Q9HBX9	chr6_32006196_G_A_b38	-0.0754662	0.00996961	3.74319e-14	0.846903
14136-234	Q9NPY3	chr1_179557079_C_T_b38	-0.170727	0.0167438	2.05697e-24	0.957806
14136-234	Q9NPY3	chr2_27508073_T_C_b38	-0.0578819	0.00706658	2.59189e-16	0.348355
14136-234	Q9NPY3	chr9_133256028_C_T_b38	-0.109909	0.0134892	3.70196e-16	0.933239
14139-16	Q8WWG1	chr1_196699230_GT_G_b38	0.0793807	0.00734978	3.42624e-27	0.394276
14143-8	Q16778	chr10_113588287_G_A_b38	0.122627	0.0176322	3.53229e-12	0.958889
14143-8	Q16778	chr3_58332737_A_C_b38	0.217325	0.0136704	6.58843e-57	0.929765
14144-3	Q7L7L0	chr1_196705200_A_AT_b38	0.0534425	0.00724544	1.63097e-13	0.437918
14144-3	Q7L7L0	chr10_113588287_G_A_b38	0.201458	0.0171607	8.00007e-32	0.959961
14144-3	Q7L7L0	chr3_58332737_A_C_b38	0.153518	0.0132863	7.0008e-31	0.93108
14148-2	P05161	chr6_25480100_T_G_b38	-0.28772	0.0341765	3.80859e-17	0.948235
14148-2	P05161	chr6_36138093_G_A_b38	0.505707	0.0664387	2.7066e-14	0.986818
14148-2	P05161	chr6_31372224_A_G_b38	1.4839	0.062328	2.76133e-125	0.985835
14149-9	Q9NZH7	chr1_196699230_GT_G_b38	0.0951827	0.00734492	2.08993e-38	0.394276
14149-9	Q9NZH7	chr3_165787389_A_G_b38	0.0511127	0.0068734	1.03543e-13	0.401106
14149-9	Q9NZH7	chr6_32009122_C_T_b38	-0.0741134	0.00986307	5.72476e-14	0.842816
14150-7	Q9UHA7	chr6_31939051_G_A_b38	0.55319	0.0158107	3.37832e-268	0.9499
14151-4	P05161	chr1_1009184_T_C_b38	-0.276131	0.00709364	0	0.546608
14151-4	P05161	chr19_53836078_C_CT_b38	0.25914	0.0247619	1.41254e-25	0.3956
14151-4	P05161	chr21_33226080_A_C_b38	0.0923367	0.00688656	5.41031e-41	0.392254
14151-4	P05161	chr7_50267738_A_G_b38	0.0528249	0.00736726	7.48749e-13	0.702232
14153-8	P52797	chr1_155085570_A_G_b38	0.0912137	0.0121325	5.55583e-14	0.915866
14153-8	P52797	chr1_196705200_A_AT_b38	0.0509106	0.00724591	2.12372e-12	0.437918
14153-8	P52797	chr10_17806399_A_G_b38	-0.0862074	0.00782756	3.295e-28	0.64128
14153-8	P52797	chr3_24434006_A_C_b38	0.0683422	0.00919969	1.09628e-13	0.840531
14156-33	P31946	chr20_44885562_C_T_b38	0.171659	0.00795017	2.14379e-103	0.740797
14157-21	P62258	chr1_196695521_C_T_b38	0.0632919	0.00688247	3.71189e-20	0.397101
14157-21	P62258	chr3_165763112_G_C_b38	0.0798716	0.00726136	3.84141e-28	0.312641
14158-17	P08758	chr4_121694605_G_A_b38	-0.22916	0.0137743	3.77202e-62	0.930948
14158-17	P08758	chr3_165777354_AAAT_A_b38	-0.0813124	0.00957243	1.994e-17	0.80968
14175-78	Q9UJQ7	chr22_22202304_T_C_b38	-0.721787	0.0173344	0	0.962207
14175-78	Q9UJQ7	chr22_23218883_T_G_b38	-0.48842	0.0264577	4.3016e-76	0.982297
14175-78	Q9UJQ7	chr22_21018881_A_G_b38	-0.444879	0.029657	7.25548e-51	0.985922
14175-78	Q9UJQ7	chr22_19777017_C_T_b38	-0.59977	0.0562201	1.434e-26	0.99552
14175-78	Q9UJQ7	chr22_24941819_A_C_b38	-0.221381	0.0241768	5.34832e-20	0.978585
14175-78	Q9UJQ7	chr22_18163807_C_T_b38	-0.412495	0.0467609	1.131e-18	0.9935
14175-78	Q9UJQ7	chr6_31425129_A_G_b38	-0.0989411	0.0114452	5.39101e-18	0.904485
14186-13	Q8WZ73	chr1_196686613_A_C_b38	0.0495476	0.006893	6.56996e-13	0.394681
14186-13	Q8WZ73	chr17_28304310_C_A_b38	0.309162	0.0148772	6.43574e-96	0.53838
14192-31	Q8N4E4	chr1_196682994_T_TA_b38	0.0934022	0.0073462	4.92143e-37	0.394096
14192-31	Q8N4E4	chr19_53836078_C_CT_b38	0.200611	0.024926	8.91251e-16	0.3956
14192-31	Q8N4E4	chr3_165787389_A_G_b38	0.0475488	0.0068756	4.65928e-12	0.401114
14197-2	O75626	chr1_196699230_GT_G_b38	0.191033	0.00729643	4.29918e-151	0.394276
14197-2	O75626	chr20_38378087_C_T_b38	0.512169	0.0485502	5.12861e-26	0.9334
14197-2	O75626	chr3_49628543_T_G_b38	0.442059	0.0154776	2.03491e-179	0.672093
14197-2	O75626	chr3_165763112_G_C_b38	0.0889744	0.00725994	1.5692e-34	0.312642
14197-2	O75626	chr3_48526776_T_TA_b38	0.402296	0.0425408	3.54813e-21	0.9105
14197-2	O75626	chr6_31967534_C_T_b38	-0.138946	0.0096971	1.44957e-46	0.860521
14203-3	P20073	chr10_73643050_TC_T_b38	0.336707	0.035922	7.027e-21	0.98895
14204-55	Q9P0K8	chr12_8003759_CTG_C_b38	0.058582	0.00721258	4.57801e-16	0.456063
14204-55	Q9P0K8	chr22_22908302_C_A_b38	0.42245	0.0149305	4.05211e-176	0.947162
14205-6	Q96MH2	chr17_45167333_A_C_b38	-0.0758169	0.00761647	2.41424e-23	0.697108
14206-28	O00213	chr1_196682994_T_TA_b38	0.17337	0.00730852	2.15996e-124	0.394096
14206-28	O00213	chr3_165743688_A_G_b38	-0.0724456	0.00696462	2.42938e-25	0.627678
14206-28	O00213	chr6_31967534_C_T_b38	-0.0844036	0.00971066	3.56604e-18	0.860521
14208-3	Q96R05	chr1_9937021_T_C_b38	-0.116154	0.00810924	1.5574e-46	0.220456
14208-3	Q96R05	chr1_196695521_C_T_b38	0.143499	0.00685652	2.92146e-97	0.3971
14208-3	Q96R05	chr19_53836078_C_CT_b38	0.436867	0.0239933	7.24436e-74	0.3956
14208-3	Q96R05	chr3_165771179_C_A_b38	-0.0881793	0.00858911	9.98525e-25	0.810302
14208-3	Q96R05	chr6_31966595_C_T_b38	-0.100174	0.00970836	5.8243e-25	0.860506
14216-35	Q7L014	chr1_196695521_C_T_b38	0.217089	0.00707397	8.10058e-207	0.399964
14216-35	Q7L014	chr1_197799152_G_C_b38	-0.122488	0.0150478	3.95621e-16	0.942524
14216-35	Q7L014	chr17_28367840_G_A_b38	-0.129778	0.00698012	3.68987e-77	0.49201
14216-35	Q7L014	chr19_6717644_TTG_T_b38	0.0661427	0.00875802	4.279e-14	0.75691
14216-35	Q7L014	chr3_165767231_T_C_b38	0.107952	0.0075623	3.13041e-46	0.309692
14216-35	Q7L014	chr6_31967534_C_T_b38	-0.174668	0.01007	2.13438e-67	0.86058
14222-68	P33763	chr1_207131555_T_C_b38	0.387558	0.0154624	1.21285e-138	0.65739
14226-120	Q9H2M3	chr1_196682994_T_TA_b38	0.16735	0.00763523	1.737e-106	0.3973
14226-120	Q9H2M3	chr14_94380925_T_A_b38	-0.33699	0.0194721	4.21833e-67	0.96676
14226-120	Q9H2M3	chr3_165790840_AG_A_b38	0.0850805	0.00812098	1.099e-25	0.30994
14226-120	Q9H2M3	chr9_115034707_T_C_b38	0.0607045	0.00757448	1.10724e-15	0.309336
14226-120	Q9H2M3	chr6_32008772_G_A_b38	-0.135623	0.0106434	3.406e-37	0.855
14227-21	P14649	chr2_88831873_G_A_b38	-0.22083	0.0226482	1.83683e-22	0.975516
14227-21	P14649	chr3_165790840_AG_A_b38	0.063341	0.0081266	6.497e-15	0.30994
14229-5	O95396	chr1_196687934_T_G_b38	0.215349	0.00682129	9.48084e-219	0.394478
14229-5	O95396	chr1_198041376_T_TA_b38	-0.0845256	0.0111903	4.247e-14	0.87041
14229-5	O95396	chr17_28304310_C_A_b38	0.127464	0.0151872	4.74598e-17	0.538371
14229-5	O95396	chr19_6717644_TTG_T_b38	0.0581807	0.00839795	4.26931e-12	0.75865
14229-5	O95396	chr3_165763112_G_C_b38	0.105532	0.00725514	6.21145e-48	0.312642
14229-5	O95396	chr6_31964400_C_T_b38	-0.170352	0.00968317	2.80875e-69	0.860423
14237-1	P0DMV8	chr3_126542359_G_A_b38	-0.372322	0.0188025	2.84774e-84	0.6972
14237-1	P0DMV8	chr10_7732128_A_G_b38	-0.319745	0.0413521	1.2543e-14	0.95111
14245-195	Q9UNH6	chr1_196699230_GT_G_b38	0.197871	0.00729171	3.65813e-162	0.394276
14245-195	Q9UNH6	chr19_6717644_TTG_T_b38	0.0638196	0.00839689	2.95248e-14	0.75865
14245-195	Q9UNH6	chr19_44908684_T_C_b38	-0.0640487	0.00896659	9.12866e-13	0.829934
14245-195	Q9UNH6	chr3_165790840_AG_A_b38	0.0956058	0.007741	4.83645e-35	0.313183
14245-195	Q9UNH6	chr6_31964400_C_T_b38	-0.140421	0.00969518	1.53805e-47	0.860423
14246-50	O60496	chr19_53836078_C_CT_b38	0.192509	0.0249453	1.28825e-14	0.3956
14246-50	O60496	chr8_105569300_A_T_b38	0.0605251	0.00800969	4.14097e-14	0.770589
14249-68	Q9UJV3	chr1_196677046_T_G_b38	0.106818	0.00687792	2.15591e-54	0.394677
14249-68	Q9UJV3	chr3_165762312_G_A_b38	-0.0776782	0.00858686	1.48075e-19	0.810118
14249-68	Q9UJV3	chr6_31968902_C_T_b38	-0.101552	0.00970428	1.25529e-25	0.86043
14250-115	Q13867	chr1_196682994_T_TA_b38	0.0535124	0.00768168	3.252e-12	0.3973
14250-115	Q13867	chr19_15469847_G_A_b38	-0.106145	0.0112943	5.55467e-21	0.892417
14254-27	P29074	chr12_7055497_C_T_b38	-0.346599	0.00895611	0	0.163645
14254-27	P29074	chr14_105796336_C_A_b38	0.134926	0.00780116	5.0697e-67	0.692299
14254-27	P29074	chr20_24998096_GGCAAT_G_b38	-0.27331	0.0378093	5.12861e-13	0.8817
14260-112	Q7Z628	chr4_24800212_C_G_b38	0.1505	0.0215397	2.80681e-12	0.974913
14268-4	Q9BYN0	chr7_95308384_T_TAA_b38	-0.260665	0.00785689	2.33837e-241	0.715029
14271-23	Q9NRW1	chr3_133888296_G_A_b38	0.248589	0.00912974	2.99018e-163	0.824541
14271-23	Q9NRW1	chr11_65169248_A_C_b38	0.0612834	0.00796176	1.39054e-14	0.737924
14271-23	Q9NRW1	chr17_4606875_G_A_b38	0.45213	0.0622962	3.937e-13	0.99635
14271-23	Q9NRW1	chr3_56815721_T_C_b38	-0.0558051	0.00720876	9.84104e-15	0.381428
14271-23	Q9NRW1	chr9_97921471_C_T_b38	-0.055482	0.00732211	3.52747e-14	0.645712
14271-23	Q9NRW1	chr9_132999375_C_T_b38	0.4515	0.0627345	6.157e-13	0.9964
14273-19	P48147	chr6_105329503_A_G_b38	0.20169	0.0100217	4.42613e-90	0.858979
14273-19	P48147	chr3_165771936_C_T_b38	0.0659507	0.00893147	1.53519e-13	0.810002
14283-12	P61106	chr1_196682994_T_TA_b38	0.0549246	0.00735624	8.2426e-14	0.394096
14283-12	P61106	chr17_28304310_C_A_b38	-0.122549	0.0151945	7.30518e-16	0.538367
14283-12	P61106	chr19_44913484_C_T_b38	0.159194	0.00798652	2.11044e-88	0.771104
14283-12	P61106	chr19_53836078_C_CT_b38	0.188826	0.0249538	3.46737e-14	0.3956
14284-23	Q9P2K8	chr19_44939092_T_C_b38	-0.0901756	0.00791543	4.56335e-30	0.733756
14286-2	O95644	chr1_196682994_T_TA_b38	0.182407	0.00762546	1.827e-126	0.3973
14286-2	O95644	chr3_165790840_AG_A_b38	0.0865273	0.00812055	1.643e-26	0.30994
14286-2	O95644	chr6_31964400_C_T_b38	-0.135455	0.0100876	4.14923e-41	0.860556
14287-6	P51148	chr1_196695521_C_T_b38	0.086782	0.00714303	5.79338e-34	0.399964
14287-6	P51148	chr17_28304310_C_A_b38	0.237342	0.0191687	9.80393e-35	0.551
14287-6	P51148	chr3_56815721_T_C_b38	-0.0546342	0.00721048	3.53509e-14	0.381428
14287-6	P51148	chr6_31957103_G_A_b38	-0.247932	0.0320706	1.26882e-14	0.90011
14291-53	Q99490	chr3_56815721_T_C_b38	-0.0548883	0.00720964	2.67428e-14	0.381428
14294-61	Q9UIS9	chr1_21494497_A_G_b38	0.0516125	0.00700361	1.71378e-13	0.511091
14294-61	Q9UIS9	chr17_28127381_G_A_b38	0.265442	0.00707171	0	0.387261
14294-61	Q9UIS9	chr17_29176601_G_C_b38	0.233382	0.0173228	2.27064e-41	0.95746
14294-61	Q9UIS9	chr17_31523261_C_T_b38	-0.114959	0.0087709	3.00813e-39	0.801799
14294-61	Q9UIS9	chr17_30396601_C_T_b38	-0.11253	0.00912197	5.78474e-35	0.179044
14294-61	Q9UIS9	chr17_18348696_T_C_b38	-0.0828972	0.00731066	8.38798e-30	0.644929
14294-61	Q9UIS9	chr17_27001479_T_C_b38	-0.149186	0.0137308	1.69e-27	0.91863
14294-61	Q9UIS9	chr17_32540010_G_A_b38	-0.107337	0.0106801	9.16275e-24	0.877673
14294-61	Q9UIS9	chr17_21458610_G_A_b38	0.188158	0.0190442	5.083e-23	0.95947
14294-61	Q9UIS9	chr17_19484686_T_C_b38	-0.262007	0.0288974	1.226e-19	0.98281
14294-61	Q9UIS9	chr17_22573286_A_T_b38	0.0885556	0.0098745	3.01653e-19	0.852613
14294-61	Q9UIS9	chr17_16985729_A_G_b38	-0.127082	0.0166408	2.22769e-14	0.95357
14294-61	Q9UIS9	chr17_34138864_A_T_b38	-0.0544703	0.00718397	3.3973e-14	0.388137
14294-61	Q9UIS9	chr17_15951274_T_G_b38	-0.104699	0.0139543	6.23962e-14	0.932468
14294-61	Q9UIS9	chr2_27563321_A_T_b38	-0.0644336	0.00849406	3.30633e-14	0.783073
14294-61	Q9UIS9	chr3_124755076_A_G_b38	0.110862	0.012753	3.521e-18	0.90406
14309-8	P31943	chr1_196682994_T_TA_b38	0.0967637	0.0076697	1.711e-36	0.3973
14309-8	P31943	chr17_28304310_C_A_b38	-0.149028	0.0192984	1.35394e-14	0.551
14309-8	P31943	chr3_186668574_G_T_b38	-0.401259	0.0108129	1.98174e-301	0.885291
14309-8	P31943	chr4_186220857_CA_C_b38	0.0772396	0.00750742	7.975e-25	0.50941
14309-8	P31943	chr6_31974737_A_G_b38	-0.0759107	0.0100857	5.20983e-14	0.860157
14314-6	Q13356	chr1_196687934_T_G_b38	0.198876	0.0068332	3.15789e-186	0.394478
14314-6	Q13356	chr1_197799152_G_C_b38	-0.102481	0.0146744	2.87528e-12	0.944151
14314-6	Q13356	chr17_28304310_C_A_b38	0.142176	0.0151782	7.45732e-21	0.538361
14314-6	Q13356	chr3_165764276_G_A_b38	-0.114866	0.00858236	7.50328e-41	0.81031
14314-6	Q13356	chr6_31964400_C_T_b38	-0.14673	0.00969272	9.06705e-52	0.860423
14318-1	Q9UBQ0	chr1_196682994_T_TA_b38	0.059041	0.00735542	9.99853e-16	0.394096
14318-1	Q9UBQ0	chr17_28304310_C_A_b38	0.171078	0.0151524	1.46241e-29	0.538346
14318-1	Q9UBQ0	chr19_44799247_G_A_b38	-1.02754	0.0267192	0	0.984356
14318-1	Q9UBQ0	chr19_43521249_C_T_b38	-0.848936	0.0569497	2.978e-50	0.99565
14318-1	Q9UBQ0	chr19_41762244_C_T_b38	-0.862637	0.0615892	1.428e-44	0.99628
14318-1	Q9UBQ0	chr19_46475466_G_A_b38	-0.206706	0.0212777	2.61127e-22	0.974296
14318-1	Q9UBQ0	chr19_40511274_G_A_b38	-0.486762	0.0622897	5.518e-15	0.99635
14318-1	Q9UBQ0	chr3_165760452_G_T_b38	-0.0714091	0.00916097	6.44481e-15	0.809926
14324-52	Q9UQE7	chr19_53836078_C_CT_b38	0.382213	0.0242743	5.37032e-56	0.3956
14324-52	Q9UQE7	chr3_56815721_T_C_b38	-0.0540638	0.00692846	6.03824e-15	0.382866
14326-4	P51965	chr11_226083_TA_T_b38	-0.0733252	0.00880276	8.089e-17	0.76045
14326-4	P51965	chr3_56815721_T_C_b38	-0.138886	0.00718142	2.49431e-83	0.381428
14329-4	Q9BTC0	chr1_196682994_T_TA_b38	0.0777155	0.00767583	4.27e-24	0.3973
14331-262	P63172	chr1_196699230_GT_G_b38	0.14238	0.00764941	2.477e-77	0.39731
14331-262	P63172	chr3_165790840_AG_A_b38	0.0646025	0.00812632	1.864e-15	0.30994
14331-262	P63172	chr6_32008772_G_A_b38	-0.101859	0.010654	1.174e-21	0.855
14332-3	P11233	chr2_120265772_ATAGAAG_A_b38	0.220301	0.00812606	7.314e-162	0.29945
14334-3	P35243	chr1_196682994_T_TA_b38	0.144625	0.00732469	8.87756e-87	0.394096
14334-3	P35243	chr20_38357231_G_T_b38	0.0912855	0.0112787	5.79073e-16	0.901094
14334-3	P35243	chr3_165790840_AG_A_b38	0.0809937	0.00774531	1.35913e-25	0.313183
14334-3	P35243	chr6_31979309_G_A_b38	-0.0956889	0.00964189	3.26419e-23	0.858218
14337-1	O43617	chr9_114066493_A_G_b38	0.0765051	0.00783767	1.65162e-22	0.724927
14337-1	O43617	chr6_32039847_A_G_b38	-0.173258	0.0105428	1.09652e-60	0.874798
14341-8	Q0P6D2	chr1_196682994_T_TA_b38	0.0537087	0.00768164	2.715e-12	0.3973
14341-8	Q0P6D2	chr17_28367840_G_A_b38	-0.0871497	0.00699697	1.30782e-35	0.49201
14341-8	Q0P6D2	chr19_44913484_C_T_b38	0.286072	0.00820938	4.72533e-266	0.770277
14341-8	Q0P6D2	chr19_43867062_G_A_b38	-0.731509	0.105913	4.962e-12	0.99874
14341-8	Q0P6D2	chr3_165760452_G_T_b38	-0.0949643	0.00956777	3.232e-23	0.80963
14583-49	O14793	chr1_196682994_T_TA_b38	0.08222	0.00734965	4.72547e-29	0.394096
14583-49	O14793	chr17_28304310_C_A_b38	-0.143703	0.0151687	2.70235e-21	0.538374
14583-49	O14793	chr3_165777354_AAAT_A_b38	-0.0683083	0.00916413	9.06361e-14	0.810058
14593-152	Q96ND0	chr17_28367840_G_A_b38	-0.106117	0.00698873	4.51322e-52	0.49201
14593-152	Q96ND0	chr19_44908684_T_C_b38	0.0665642	0.00929348	7.92403e-13	0.828733
14593-152	Q96ND0	chr3_53376100_G_A_b38	0.460575	0.0640001	6.179e-13	0.99654
14599-18	Q9NY15	chr1_196699230_GT_G_b38	0.123209	0.00733413	2.46533e-63	0.394276
14599-18	Q9NY15	chr11_72152689_C_A_b38	-0.251114	0.0107384	6.11527e-121	0.890763
14599-18	Q9NY15	chr11_70936241_G_C_b38	-0.134164	0.0192792	3.42671e-12	0.968477
14599-18	Q9NY15	chr3_165790840_AG_A_b38	0.0639412	0.00774944	1.56968e-16	0.313183
14599-18	Q9NY15	chr6_32008772_G_A_b38	-0.103495	0.0101694	2.51156e-24	0.85431
14603-51	Q15053	chr1_169407885_T_G_b38	0.123843	0.0129913	1.53105e-21	0.927596
14603-51	Q15053	chr10_19931917_G_T_b38	-0.0546168	0.00737471	1.30208e-13	0.296523
14603-51	Q15053	chr19_53836078_C_CT_b38	0.341787	0.0244562	1.8197e-44	0.3956
14614-41	Q5T1S8	chr1_196702856_G_A_b38	0.047861	0.00688847	3.70537e-12	0.39656
14614-41	Q5T1S8	chr12_120977490_G_A_b38	0.0579416	0.00691347	5.2488e-17	0.38737
14614-41	Q5T1S8	chr15_43528519_C_T_b38	0.231223	0.0206472	4.13598e-29	0.972679
14614-41	Q5T1S8	chr15_44550012_A_G_b38	0.160365	0.0179451	4.0197e-19	0.963447
14614-41	Q5T1S8	chr17_28304310_C_A_b38	-0.164614	0.0151511	1.69556e-27	0.538363
14614-41	Q5T1S8	chr3_124727230_T_C_b38	0.0876948	0.011283	7.70735e-15	0.901111
14614-41	Q5T1S8	chr8_18414928_C_T_b38	0.061967	0.0085667	4.70792e-13	0.191095
14614-41	Q5T1S8	chr9_92495230_C_T_b38	0.746718	0.0154227	0	0.952379
14614-41	Q5T1S8	chr9_94567310_G_A_b38	1.3672	0.115349	2.081e-32	0.99894
14614-41	Q5T1S8	chr9_90861333_C_T_b38	0.192081	0.0163549	7.53377e-32	0.95569
14614-41	Q5T1S8	chr9_95626985_C_T_b38	0.18475	0.0195516	3.40893e-21	0.969393
14614-41	Q5T1S8	chr9_93518491_G_C_b38	0.224706	0.0238102	3.82148e-21	0.976698
14614-41	Q5T1S8	chr9_88031206_C_T_b38	0.315306	0.041318	2.32554e-14	0.992378
14615-46	Q9BYR9	chr16_89690791_C_T_b38	0.0596258	0.00713294	6.31366e-17	0.664138
14615-46	Q9BYR9	chr19_54255803_T_C_b38	0.0518412	0.00677658	2.0089e-14	0.555405
14615-46	Q9BYR9	chr4_186252647_G_GCCACCAATCCCA_b38	0.179331	0.0244229	1.99526e-13	0.4881
14615-46	Q9BYR9	chr5_173320229_G_GTCTC_b38	-0.0702133	0.00861547	3.64896e-16	0.775859
14616-16	Q96SR6	chr1_196682994_T_TA_b38	0.0525665	0.00735669	8.97281e-13	0.394096
14618-26	Q96AW1	chr7_55455751_T_C_b38	0.39081	0.0458233	1.481e-17	0.99323
14618-26	Q96AW1	chr1_196695521_C_T_b38	0.0714054	0.00714572	1.6397e-23	0.399964
14618-26	Q96AW1	chr11_60404614_C_T_b38	-0.0653826	0.00728606	2.86816e-19	0.361228
14618-26	Q96AW1	chr14_72983154_G_A_b38	0.120922	0.0128224	4.07991e-21	0.918894
14618-26	Q96AW1	chr14_94380925_T_A_b38	-0.144897	0.0195304	1.17937e-13	0.96676
14618-26	Q96AW1	chr15_58431740_G_A_b38	-0.0745147	0.00882236	3.0116e-17	0.80423
14618-26	Q96AW1	chr16_56959412_C_A_b38	-0.137409	0.00746649	1.2339e-75	0.677846
14618-26	Q96AW1	chr17_69307794_T_G_b38	0.0483521	0.00701447	5.45506e-12	0.471512
14618-26	Q96AW1	chr19_1036553_T_C_b38	0.128543	0.0102451	4.13736e-36	0.134808
14618-26	Q96AW1	chr19_44928401_A_G_b38	0.0622782	0.00701705	6.97629e-19	0.534344
14618-26	Q96AW1	chr20_45916409_C_T_b38	-0.0810629	0.00788745	8.90519e-25	0.269339
14618-26	Q96AW1	chr3_165790840_AG_A_b38	0.0880797	0.00812007	2.069e-27	0.30994
14618-26	Q96AW1	chr7_95318657_C_T_b38	0.0794897	0.00792586	1.13473e-23	0.734484
14618-26	Q96AW1	chr9_104899461_A_C_b38	0.0636362	0.00798299	1.56789e-15	0.740116
14618-26	Q96AW1	chr6_32407594_A_T_b38	-0.0786007	0.00774787	3.49422e-24	0.715361
14619-8	Q8TF50	chr1_196702856_G_A_b38	0.0580999	0.00715029	4.45428e-16	0.399543
14619-8	Q8TF50	chr3_165760452_G_T_b38	-0.070788	0.0095737	1.423e-13	0.80963
14619-8	Q8TF50	chr3_56815721_T_C_b38	-0.0519042	0.00720991	6.06542e-13	0.381428
14623-26	P55854	chr21_44836982_T_G_b38	-0.0588785	0.00780641	4.61649e-14	0.751802
14623-26	P55854	chr19_53836078_C_CT_b38	0.450777	0.0239152	5.62341e-79	0.3956
14623-26	P55854	chr3_56815721_T_C_b38	-0.0790482	0.00692372	3.43816e-30	0.382866
14624-51	P49711	chr1_196699230_GT_G_b38	0.0690004	0.00735249	6.31361e-21	0.394276
14624-51	P49711	chr6_32010061_G_T_b38	-0.074527	0.0107381	3.9088e-12	0.871765
14628-72	Q9UK99	chr14_105868177_G_A_b38	0.113501	0.00756546	6.988e-51	0.5419
14631-22	Q9BY84	chr1_196699230_GT_G_b38	0.112713	0.0073385	3.07952e-53	0.394276
14631-22	Q9BY84	chr3_165718150_G_C_b38	-0.055651	0.00699524	1.78333e-15	0.634563
14631-22	Q9BY84	chr6_31974737_A_G_b38	-0.106239	0.00969225	5.87104e-28	0.860056
14633-26	Q8NFB2	chr1_196695521_C_T_b38	0.2027	0.00708549	5.3827e-180	0.399964
14633-26	Q8NFB2	chr1_198041376_T_TA_b38	-0.0795375	0.0111913	1.187e-12	0.87041
14633-26	Q8NFB2	chr17_28367840_G_A_b38	-0.0935349	0.00699537	8.93709e-41	0.492009
14633-26	Q8NFB2	chr3_165766613_G_A_b38	-0.121956	0.00891611	1.37034e-42	0.810002
14633-26	Q8NFB2	chr6_31964400_C_T_b38	-0.151367	0.0100799	5.70929e-51	0.860555
14634-13	P22888	chr1_196699230_GT_G_b38	0.0530762	0.00768162	4.864e-12	0.39731
14634-13	P22888	chr3_48533253_A_C_b38	-0.446044	0.0113323	0	0.897309
14634-13	P22888	chr3_49534707_A_G_b38	-0.501912	0.00705394	0	0.674481
14634-13	P22888	chr3_50557710_C_T_b38	-0.411478	0.0122647	9.06044e-247	0.912959
14634-13	P22888	chr3_51921699_A_G_b38	-0.381568	0.0127231	1.31627e-197	0.919214
14634-13	P22888	chr3_53053713_A_G_b38	-0.262856	0.0103735	1.18394e-141	0.870995
14634-13	P22888	chr3_47503304_T_A_b38	-0.394861	0.0176178	2.96353e-111	0.959246
14634-13	P22888	chr3_54063198_A_T_b38	-0.159501	0.0133309	5.43609e-33	0.925593
14634-13	P22888	chr3_46091724_C_T_b38	-0.132064	0.0110855	1.01005e-32	0.887802
14634-13	P22888	chr3_55537390_T_G_b38	-0.075986	0.00834512	8.59092e-20	0.772039
14634-13	P22888	chr3_43248431_A_C_b38	-0.200702	0.0225793	6.18153e-19	0.97535
14634-13	P22888	chr3_44900615_A_G_b38	-0.361054	0.0445982	5.696e-16	0.99285
14634-13	P22888	chr3_56610260_T_C_b38	-0.131147	0.0167671	5.21254e-15	0.954301
14634-13	P22888	chr3_41769969_C_T_b38	-0.138327	0.0178118	8.09927e-15	0.959724
14636-25	P52758	chr8_98106394_A_C_b38	0.241441	0.00699288	3.19366e-261	0.654391
14636-25	P52758	chr22_43928847_C_G_b38	-0.0609171	0.00800603	2.76445e-14	0.77037
14636-25	P52758	chr8_125469835_A_G_b38	0.0502374	0.00675441	1.02446e-13	0.462204
14643-27	O60870	chr19_44908822_C_T_b38	-0.577665	0.0310286	2.33295e-77	0.938557
14643-27	O60870	chr9_133317963_C_T_b38	0.32248	0.0250525	6.45594e-38	0.899656
14645-253	O15217	chr1_196695663_T_G_b38	0.214857	0.00682151	9.53723e-218	0.394498
14645-253	O15217	chr1_197799152_G_C_b38	-0.105861	0.0146725	5.39428e-13	0.944151
14645-253	O15217	chr17_28297535_GTA_G_b38	0.173105	0.0244454	1.31826e-12	0.5179
14645-253	O15217	chr3_165767231_T_C_b38	0.102375	0.00725614	3.35186e-45	0.312634
14645-253	O15217	chr6_31964400_C_T_b38	-0.157549	0.00968798	1.82578e-59	0.860422
14655-1	Q9NVM6	chr15_41499633_C_T_b38	0.919405	0.0542972	2.582e-64	0.99522
14655-1	Q9NVM6	chr15_40397325_C_T_b38	0.188989	0.0162185	2.22311e-31	0.954925
14655-1	Q9NVM6	chr15_43008329_C_T_b38	0.16091	0.0189283	1.87898e-17	0.967283
14655-1	Q9NVM6	chr15_44342057_T_C_b38	0.164955	0.0209305	3.24633e-15	0.973405
14655-1	Q9NVM6	chr15_45568402_A_G_b38	0.333113	0.0459532	4.199e-13	0.99327
14655-1	Q9NVM6	chr19_53836078_C_CT_b38	0.220278	0.0248756	7.58578e-19	0.3956
14662-6	P28698	chr1_196682994_T_TA_b38	0.105284	0.00734204	1.23357e-46	0.394096
14662-6	P28698	chr11_6440857_G_A_b38	-0.116484	0.00766983	4.29084e-52	0.740867
14662-6	P28698	chr11_7486751_ATTAT_A_b38	-0.999115	0.105024	1.84854e-21	0.998829
14662-6	P28698	chr11_9986120_G_A_b38	-1.5969	0.171435	1.221e-20	0.99952
14662-6	P28698	chr2_159772479_A_G_b38	0.0538276	0.00676599	1.78242e-15	0.547135
14662-6	P28698	chr3_165777354_AAAT_A_b38	-0.12226	0.0091496	1.00362e-40	0.810058
14662-6	P28698	chr6_31976816_C_T_b38	-0.0867992	0.0103282	4.31177e-17	0.859486
14663-44	O76064	chr1_196699230_GT_G_b38	0.106655	0.00734084	7.93403e-48	0.394276
14663-44	O76064	chr17_28304310_C_A_b38	0.307607	0.0148792	5.98027e-95	0.538383
14663-44	O76064	chr3_165790840_AG_A_b38	0.0711268	0.00774782	4.30138e-20	0.313183
14663-44	O76064	chr7_95308384_T_TAA_b38	-0.114307	0.00794674	6.50835e-47	0.715029
14663-44	O76064	chr6_32006196_G_A_b38	-0.0858846	0.00996744	6.90186e-18	0.846903
14670-1	P12757	chr1_196686613_A_C_b38	0.0722755	0.0068893	9.50304e-26	0.39468
14670-1	P12757	chr19_53836078_C_CT_b38	0.215331	0.0248887	4.57088e-18	0.3956
14670-1	P12757	chr20_59022915_A_C_b38	0.120629	0.0148644	4.84765e-16	0.945734
14670-1	P12757	chr3_165772680_A_G_b38	0.0672857	0.00726763	2.07769e-20	0.312371
14670-1	P12757	chr6_31937353_G_A_b38	-0.0962504	0.0116898	1.81503e-16	0.908822
14674-63	Q9UKS6	chr1_196682994_T_TA_b38	0.0705807	0.00767778	3.844e-20	0.3973
14675-20	P23588	chr19_53836078_C_CT_b38	0.199768	0.024928	1.1749e-15	0.3956
14675-20	P23588	chr3_56815721_T_C_b38	-0.0543715	0.00692849	4.24292e-15	0.382866
14684-17	P17655	chr1_223676678_G_T_b38	0.67861	0.0302007	8.15487e-112	0.987534
14684-17	P17655	chr1_225483899_G_A_b38	-0.144615	0.0202639	9.56663e-13	0.971564
14684-17	P17655	chr12_7063032_G_A_b38	0.0968706	0.0104002	1.22799e-20	0.881155
14684-17	P17655	chr14_105702719_A_G_b38	-0.11274	0.00758741	6.147e-50	0.43605
14684-17	P17655	chr3_186742321_G_C_b38	-0.169865	0.0201608	3.59157e-17	0.971282
14685-17	P31751	chr19_44915533_T_C_b38	0.364967	0.0180413	5.37815e-91	0.783837
14685-17	P31751	chr3_165775666_A_C_b38	0.0843922	0.00726255	3.2542e-31	0.312414
14685-17	P31751	chr6_24437574_A_ACTGC_b38	-0.808442	0.0244687	2.17927e-239	0.978542
14685-17	P31751	chr6_25463880_T_C_b38	-0.184886	0.0165471	5.50765e-29	0.950483
14685-17	P31751	chr6_23411905_A_G_b38	-0.262279	0.0292018	2.66796e-19	0.986521
14685-17	P31751	chr6_25513951_G_A_b38	-0.158632	0.0156049	2.82623e-24	0.951085
14687-6	O60664	chr1_196682994_T_TA_b38	0.133812	0.00765392	1.945e-68	0.3973
14687-6	O60664	chr17_28304310_C_A_b38	-0.13595	0.0193851	2.62241e-12	0.551
14687-6	O60664	chr6_31976816_C_T_b38	-0.11168	0.0107941	4.368e-25	0.85955
14688-6	P35236	chr1_202160068_T_C_b38	0.0677035	0.00963734	2.13874e-12	0.85752
14688-6	P35236	chr19_53836078_C_CT_b38	0.274737	0.0247109	9.12011e-29	0.3956
14689-3	P55735	chr1_169537003_A_G_b38	0.120125	0.00711412	5.76053e-64	0.664365
14689-3	P55735	chr10_19971440_G_A_b38	-0.114777	0.00746368	2.29767e-53	0.282807
14689-3	P55735	chr2_21028042_G_A_b38	-0.112239	0.00672259	1.40554e-62	0.517355
14689-3	P55735	chr3_166026786_T_C_b38	0.108809	0.0153927	1.56182e-12	0.587211
14689-3	P55735	chr6_32587768_A_T_b38	0.106208	0.00973935	1.09072e-27	0.838157
14692-3	Q8N554	chr1_196677046_T_G_b38	0.260314	0.00678402	0	0.394677
14692-3	Q8N554	chr1_197799152_G_C_b38	-0.137969	0.0146645	5.03662e-21	0.94415
14692-3	Q8N554	chr3_165781469_A_G_b38	0.115195	0.0072524	8.21016e-57	0.312405
14692-3	Q8N554	chr6_31967534_C_T_b38	-0.199843	0.00967194	7.60068e-95	0.860521
14696-45	P20231	chr16_1209727_G_A_b38	0.684475	0.0164419	0	0.5862
14704-10	Q08345	chr4_73849564_A_T_b38	0.16107	0.0194309	1.42692e-16	0.2642
14704-10	Q08345	chr17_28367840_G_A_b38	0.139822	0.0169522	2.01002e-16	0.4928
14705-1	O43915	chrX_15404723_A_G_b38	-0.571353	0.0100993	0	0.853933
14705-1	O43915	chrX_14372172_C_T_b38	-0.266537	0.0261957	2.564e-24	0.9758
14705-1	O43915	chr1_196682994_T_TA_b38	0.0740193	0.00735191	7.64845e-24	0.394096
14705-1	O43915	chrX_16565270_G_A_b38	-0.357358	0.0256476	3.97007e-44	0.978577
14705-1	O43915	chrX_18728143_C_T_b38	-0.197523	0.0192964	1.36364e-24	0.961309
14705-1	O43915	chrX_17650922_T_A_b38	-0.168897	0.0228728	1.53395e-13	0.972745
14705-1	O43915	chr6_32186508_A_G_b38	-0.0639262	0.00863743	1.3509e-13	0.813434
14708-59	P07360	chr9_136888840_C_T_b38	0.285827	0.00737728	0	0.321702
14708-59	P07360	chr1_56911499_T_C_b38	-0.39663	0.00740197	0	0.701532
14708-59	P07360	chr1_169541286_A_G_b38	0.311391	0.020046	2.9621e-53	0.665
14708-59	P07360	chr1_196710325_A_C_b38	-0.0580166	0.00719232	7.23581e-16	0.613111
14708-59	P07360	chr3_186664838_CAGCTGTATCAT_C_b38	-0.126894	0.0117714	4.276e-27	0.11489
14708-59	P07360	chr9_138111854_G_A_b38	-0.339923	0.0466275	3.094e-13	0.99344
14711-27	Q15828	chr11_66000622_A_G_b38	-0.501457	0.022988	1.71407e-105	0.978271
14711-27	Q15828	chr1_8144536_C_T_b38	0.327771	0.0150681	6.51116e-105	0.947819
14711-27	Q15828	chr1_218683160_A_G_b38	-0.0529396	0.00712048	1.04696e-13	0.662122
14711-27	Q15828	chr10_52574893_G_C_b38	-0.0800907	0.00845999	2.88013e-21	0.197292
14711-27	Q15828	chr10_62849651_A_C_b38	0.0517559	0.00674122	1.62204e-14	0.479956
14711-27	Q15828	chr11_67968484_T_C_b38	-0.661678	0.08864	8.343e-14	0.9982
14711-27	Q15828	chr15_90191194_C_T_b38	0.111555	0.00885142	2.03065e-36	0.824979
14711-27	Q15828	chr16_20381010_G_A_b38	0.0640209	0.00846488	3.935e-14	0.802824
14711-27	Q15828	chr2_218894357_C_G_b38	0.0590688	0.00839195	1.93969e-12	0.798228
14711-27	Q15828	chr3_12082503_A_C_b38	-0.0719314	0.0103348	3.40037e-12	0.120769
14711-27	Q15828	chrX_67986559_A_G_b38	-0.0618065	0.0077851	2.0369e-15	0.641454
14711-27	Q15828	chrX_66974010_A_T_b38	-0.0695346	0.00967514	6.62646e-13	0.817853
14713-46	P20160	chr1_196705200_A_AT_b38	0.0569601	0.00757369	5.459e-14	0.4389
14713-46	P20160	chr3_165766613_G_A_b38	-0.0690721	0.00892795	1.02104e-14	0.810003
14747-9	O75462	chr19_18604272_C_G_b38	-0.251447	0.00841719	4.40281e-196	0.783515
14747-9	O75462	chr17_68883786_C_T_b38	-0.0889511	0.0128016	3.6939e-12	0.918553
14748-31	Q13017	chr11_201584_T_A_b38	-0.0588489	0.00792625	1.1316e-13	0.763422
14748-31	Q13017	chr3_56815721_T_C_b38	-0.0545434	0.00692893	3.4948e-15	0.382866
14756-29	P13598	chr3_98715649_C_T_b38	0.136243	0.0185653	2.48142e-13	0.5558
14756-29	P13598	chr9_133317963_C_T_b38	0.564223	0.0328186	1.60398e-64	0.91805
14756-29	P13598	chr12_112049014_A_G_b38	-0.135462	0.0194329	3.53346e-12	0.6341
15295-81	P01344	chr4_7218180_G_A_b38	-0.0547	0.007932	5.333e-12	0.44184
15295-81	P01344	chr7_45925208_TGA_T_b38	-0.1318	0.008083	8.969e-60	0.61739
15295-81	P01344	chr16_2098995_TAA_T_b38	0.5855	0.046441	1.925e-36	0.99295
15295-81	P01344	chr16_3700087_T_G_b38	0.277	0.036571	3.613e-14	0.9884
15295-81	P01344	chr16_1023465_G_T_b38	0.2731	0.036437	6.627e-14	0.98706
15297-3	P33764	chr1_196695521_C_T_b38	0.1082	0.008025	1.976e-41	0.40011
15297-3	P33764	chr3_165787389_A_G_b38	0.0646	0.008021	8.045e-16	0.39847
15297-3	P33764	chr6_32009122_C_T_b38	-0.0873	0.011381	1.715e-14	0.84984
15300-66	Q9H6E4	chr22_41802533_G_A_b38	-0.1038	0.008152	3.861e-37	0.60485
15300-66	Q9H6E4	chr3_123114156_C_T_b38	-0.0647	0.008442	1.804e-14	0.34473
15300-66	Q9H6E4	chr22_42868517_A_C_b38	-2.0729	0.21155	1.141e-22	0.99957
15300-66	Q9H6E4	chr22_37817154_G_A_b38	-0.9589	0.132159	3.998e-13	0.99894
15300-66	Q9H6E4	chr6_32658707_T_C_b38	-0.1394	0.014163	7.399e-23	0.9096
15303-63	P33763	chr11_18225396_C_T_b38	-0.0657	0.008071	3.957e-16	0.45833
15304-1	Q06141	chr2_79170240_G_A_b38	-0.4073	0.019734	1.223e-94	0.95341
15304-1	Q06141	chr6_105953789_A_G_b38	0.1368	0.01467	1.111e-20	0.91068
15304-1	Q06141	chr6_41714230_C_T_b38	-0.1004	0.011487	2.332e-18	0.84002
15304-1	Q06141	chr8_23520397_G_A_b38	0.0643	0.00886	3.955e-13	0.66026
15304-1	Q06141	chr12_31956517_A_C_b38	-0.06	0.008613	3.248e-12	0.60907
15304-1	Q06141	chr15_75182595_C_T_b38	0.3323	0.017192	3.061e-83	0.93875
15304-1	Q06141	chr17_74749174_C_G_b38	-0.1349	0.018299	1.683e-13	0.94373
15305-7	O76038	chr1_205514945_G_A_b38	0.0638	0.008466	4.861e-14	0.67343
15305-7	O76038	chr5_151156083_G_A_b38	0.0686	0.007952	6.292e-18	0.48811
15305-7	O76038	chr19_48703417_G_A_b38	0.1136	0.008116	1.607e-44	0.39439
15305-7	O76038	chr6_25669077_G_C_b38	0.0755	0.008739	5.636e-18	0.70961
15306-20	P01591	chr1_196695521_C_T_b38	0.1066	0.008096	1.357e-39	0.40011
15306-20	P01591	chr3_165767231_T_C_b38	0.0698	0.008561	3.542e-16	0.3101
15306-20	P01591	chr6_32008772_G_A_b38	-0.0927	0.011062	5.287e-17	0.855
15308-108	Q2TAL6	chr7_49780117_G_A_b38	0.3962	0.012158	6.399e-233	0.86848
15308-108	Q2TAL6	chr3_53376100_G_A_b38	1.2582	0.065458	2.446e-82	0.99654
15308-108	Q2TAL6	chr3_54570637_A_G_b38	0.2809	0.031465	4.362e-19	0.98321
15308-108	Q2TAL6	chr3_52320831_C_T_b38	0.1954	0.021984	6.201e-19	0.96118
15308-108	Q2TAL6	chr3_56239881_T_A_b38	0.3098	0.037309	1.009e-16	0.9868
15308-108	Q2TAL6	chr3_47967781_G_A_b38	0.1733	0.023219	8.406e-14	0.96746
15308-108	Q2TAL6	chr3_51273519_T_C_b38	0.1531	0.021354	7.519e-13	0.96048
15308-108	Q2TAL6	chr3_49359851_T_A_b38	0.1587	0.022607	2.219e-12	0.96481
15308-108	Q2TAL6	chr7_48622735_A_G_b38	0.2486	0.027934	5.601e-19	0.97565
15310-61	O43663	chr1_196695521_C_T_b38	0.1161	0.008099	1.324e-46	0.40011
15310-61	O43663	chr6_32009122_C_T_b38	-0.0924	0.011502	9.482e-16	0.84984
15313-28	Q13257	chr1_196695521_C_T_b38	0.1331	0.008107	1.441e-60	0.40011
15313-28	Q13257	chr3_165762312_G_A_b38	-0.0817	0.010098	5.929e-16	0.8096
15313-28	Q13257	chr6_31943152_G_A_b38	-0.1226	0.013826	7.485e-19	0.90997
15315-64	Q9NTM9	chr1_196695521_C_T_b38	0.1326	0.007996	9.27e-62	0.40011
15315-64	Q9NTM9	chr3_165766613_G_A_b38	-0.0734	0.009975	1.861e-13	0.8097
15315-64	Q9NTM9	chr6_31937353_G_A_b38	-0.1005	0.013642	1.749e-13	0.90998
15316-262	Q9NX01	chr16_72071661_C_T_b38	-0.2501	0.015269	2.662e-60	0.92412
15316-262	Q9NX01	chr12_54292096_C_T_b38	0.1159	0.014704	3.215e-15	0.91352
15316-262	Q9NX01	chr16_69507968_A_G_b38	-0.9361	0.082538	8.18e-30	0.99726
15316-262	Q9NX01	chr16_66463362_T_C_b38	-0.9092	0.096572	4.743e-21	0.9981
15316-262	Q9NX01	chr16_75811284_C_T_b38	-0.7071	0.077298	5.814e-20	0.99708
15316-262	Q9NX01	chr16_73266593_G_C_b38	0.4569	0.059725	2.008e-14	0.99516
15318-75	P60903	chr1_196695521_C_T_b38	0.1293	0.00815	1.114e-56	0.40011
15318-75	P60903	chr14_94569037_G_A_b38	-0.1566	0.009373	1.17e-62	0.75581
15318-75	P60903	chr6_32618459_C_A_b38	-0.0677	0.00814	9.062e-17	0.60211
15324-58	P02792	chr15_45095352_A_G_b38	-0.1213	0.01486	3.271e-16	0.08138
15325-14	P17677	chr1_7734229_A_G_b38	-0.0889	0.008387	3.002e-26	0.39111
15326-64	P32455	chr1_88610295_T_C_b38	1.2343	0.048214	1.507e-144	0.99287
15326-64	P32455	chr1_89685336_T_C_b38	0.5632	0.031095	2.539e-73	0.98208
15326-64	P32455	chr1_92376810_A_C_b38	0.2794	0.024649	8.793e-30	0.97241
15326-64	P32455	chr1_90693988_G_C_b38	0.3216	0.029642	2.008e-27	0.98072
15326-64	P32455	chr1_93954413_T_C_b38	0.3232	0.037042	2.656e-18	0.98794
15326-64	P32455	chr1_86554850_C_A_b38	0.3023	0.040964	1.586e-13	0.99034
15326-64	P32455	chr1_85227892_T_C_b38	0.3874	0.052563	1.703e-13	0.99364
15326-64	P32455	chr12_111427245_C_G_b38	0.1086	0.008329	7.419e-39	0.37607
15326-64	P32455	chr12_112433568_A_G_b38	-0.0959	0.008443	6.708e-30	0.64854
15326-64	P32455	chr6_32658674_G_A_b38	-0.0675	0.008841	2.258e-14	0.71415
15329-167	Q9Y2Q5	chr1_196698298_A_T_b38	0.1156	0.008154	1.27e-45	0.39729
15329-167	Q9Y2Q5	chr3_165743688_A_G_b38	-0.0616	0.008255	8.494e-14	0.63019
15329-167	Q9Y2Q5	chr6_31976816_C_T_b38	-0.0848	0.011469	1.429e-13	0.85955
15331-47	Q09028	chr1_196677046_T_G_b38	0.1016	0.008089	3.495e-36	0.39735
15331-47	Q09028	chr3_56815721_T_C_b38	-0.0647	0.008142	1.925e-15	0.38119
15333-11	Q99470	chr17_28367840_G_A_b38	-0.2352	0.007919	7.266e-194	0.49189
15333-11	Q99470	chr1_196695521_C_T_b38	0.0743	0.00813	6.274e-20	0.40011
15333-11	Q99470	chr6_24765710_G_A_b38	-0.698	0.030233	6.2e-118	0.98065
15333-11	Q99470	chr6_36310265_T_C_b38	-0.6212	0.034156	6.522e-74	0.98458
15333-11	Q99470	chr6_34141890_A_C_b38	-0.5161	0.028569	6.022e-73	0.97975
15333-11	Q99470	chr6_38207089_C_T_b38	-0.5943	0.040199	1.86e-49	0.98892
15333-11	Q99470	chr6_35302436_G_A_b38	-0.3134	0.022813	6.036e-43	0.9654
15333-11	Q99470	chr6_21576446_T_C_b38	-0.3357	0.028885	3.191e-31	0.97986
15333-11	Q99470	chr6_20202736_C_G_b38	-0.2648	0.025832	1.172e-24	0.97344
15333-11	Q99470	chr6_23175531_A_G_b38	-0.2688	0.026581	4.862e-24	0.97548
15333-11	Q99470	chr6_39696552_T_C_b38	-0.2163	0.024358	6.682e-19	0.97106
15333-11	Q99470	chr6_31026693_C_G_b38	-1.9768	0.029978	0	0.98758
15336-7	Q8WWX9	chr2_3594771_T_C_b38	0.0748	0.010352	4.983e-13	0.18633
15336-7	Q8WWX9	chr3_57694141_G_T_b38	0.0883	0.010415	2.286e-17	0.18221
15336-7	Q8WWX9	chr16_20381010_G_A_b38	0.0754	0.010177	1.272e-13	0.80299
15339-32	Q9Y281	chr14_34716139_A_G_b38	-0.1538	0.0111	1.18e-43	0.85604
15343-337	P01042	chr3_186736391_A_C_b38	-0.3618	0.007161	0	0.64452
15343-337	P01042	chr3_185731940_C_T_b38	-0.481	0.056164	1.088e-17	0.99425
15343-337	P01042	chr4_186257146_T_C_b38	-0.062	0.008272	6.606e-14	0.58767
15346-31	P01579	chr1_196695521_C_T_b38	0.1483	0.008085	3.836e-75	0.40011
15346-31	P01579	chr3_165767231_T_C_b38	0.0721	0.008558	3.611e-17	0.3101
15346-31	P01579	chr6_32008772_G_A_b38	-0.1056	0.011057	1.293e-21	0.855
15358-28	P05408	chr1_196695521_C_T_b38	0.3044	0.008192	3.013e-302	0.40011
15358-28	P05408	chr1_197799152_G_C_b38	-0.1662	0.017622	4.043e-21	0.94271
15358-28	P05408	chr3_165767231_T_C_b38	0.1261	0.00872	2.14e-47	0.3101
15358-28	P05408	chr19_6716268_G_A_b38	0.0671	0.009405	9.69e-13	0.75724
15358-28	P05408	chr6_31976816_C_T_b38	-0.2197	0.011603	5.89e-80	0.85955
15361-37	Q15327	chr1_196695521_C_T_b38	0.0762	0.008084	4.279e-21	0.40011
15363-32	Q6Q788	chr11_116650788_C_G_b38	-0.6442	0.013304	0	0.93659
15363-32	Q6Q788	chr11_117660680_C_T_b38	-0.2938	0.019123	2.878e-53	0.95038
15363-32	Q6Q788	chr1_62971753_G_A_b38	0.4052	0.054126	7.089e-14	0.99465
15363-32	Q6Q788	chr2_27375230_T_C_b38	0.0762	0.008518	3.695e-19	0.33903
15363-32	Q6Q788	chr9_104903458_G_A_b38	0.0703	0.009379	6.618e-14	0.75841
15363-32	Q6Q788	chr11_118889734_G_A_b38	-0.2375	0.025103	3.055e-21	0.97285
15363-32	Q6Q788	chr11_120039769_G_A_b38	-0.3842	0.045376	2.517e-17	0.99172
15363-32	Q6Q788	chr11_115186281_G_A_b38	-0.2046	0.028286	4.715e-13	0.97755
15363-32	Q6Q788	chr16_56953853_C_T_b38	-0.1045	0.008631	9.584e-34	0.68418
15363-32	Q6Q788	chr19_44908684_T_C_b38	0.1064	0.010726	3.404e-23	0.82593
15364-101	P02654	chr19_44927023_C_G_b38	-0.3016	0.008156	2.524e-299	0.51223
15364-101	P02654	chr16_56955678_C_T_b38	-0.0925	0.008749	3.97e-26	0.67842
15364-101	P02654	chr19_43838902_A_G_b38	0.1712	0.020917	2.733e-16	0.95954
15365-41	O60242	chr1_196677046_T_G_b38	0.0814	0.008029	3.742e-24	0.39735
15365-41	O60242	chr9_134860694_A_T_b38	0.0922	0.011512	1.154e-15	0.86244
15367-38	Q8TDL5	chr20_33094183_A_T_b38	0.3346	0.006205	0	0.503
15367-38	Q8TDL5	chr20_34233011_G_A_b38	0.836	0.038939	3.007e-102	0.98909
15367-38	Q8TDL5	chr6_135097778_A_G_b38	-0.0982	0.009196	1.283e-26	0.72786
15367-38	Q8TDL5	chr6_2501301_A_G_b38	-0.0737	0.0082	2.513e-19	0.51624
15367-38	Q8TDL5	chr9_86724229_A_T_b38	0.0617	0.008191	4.959e-14	0.54531
15367-38	Q8TDL5	chr16_56953457_T_C_b38	-0.0826	0.008744	3.501e-21	0.67759
15367-38	Q8TDL5	chr16_78299367_C_T_b38	0.0737	0.01058	3.267e-12	0.8157
15367-38	Q8TDL5	chr19_48703160_A_G_b38	-0.1158	0.00839	2.459e-43	0.39439
15367-38	Q8TDL5	chr20_35580602_G_A_b38	0.6976	0.03607	2.457e-83	0.98705
15367-38	Q8TDL5	chr20_25226759_T_C_b38	0.3575	0.022592	2.128e-56	0.96574
15367-38	Q8TDL5	chr20_31903229_C_T_b38	0.3201	0.021002	1.875e-52	0.95957
15367-38	Q8TDL5	chr20_23386593_G_A_b38	0.6745	0.044254	1.877e-52	0.99123
15367-38	Q8TDL5	chr20_30302998_T_G_b38	0.3042	0.020421	3.49e-50	0.9568
15367-38	Q8TDL5	chr20_37987230_C_T_b38	0.3925	0.029505	2.222e-40	0.9791
15367-38	Q8TDL5	chr20_36765575_C_T_b38	0.2862	0.022181	4.319e-38	0.96312
15367-38	Q8TDL5	chr20_40249692_G_T_b38	0.3223	0.027298	3.612e-32	0.97684
15367-38	Q8TDL5	chr20_21462614_G_C_b38	0.2021	0.018562	1.317e-27	0.94609
15367-38	Q8TDL5	chr20_20434694_A_C_b38	0.2107	0.025022	3.745e-17	0.97195
15367-38	Q8TDL5	chr20_42248619_C_T_b38	0.2571	0.03114	1.503e-16	0.98251
15367-38	Q8TDL5	chr20_39004300_T_C_b38	0.2138	0.026367	5.121e-16	0.9747
15368-3	Q8N8U9	chr7_34153398_G_GTA_b38	0.1219	0.009203	4.763e-40	0.72914
15368-3	Q8N8U9	chr12_480108_G_A_b38	-0.0569	0.008146	2.844e-12	0.50444
15370-5	Q9Y3E2	chr1_149743406_T_C_b38	-0.4888	0.010161	0	0.88763
15370-5	Q9Y3E2	chr1_151090823_C_T_b38	-0.5787	0.020185	9.241e-181	0.95865
15370-5	Q9Y3E2	chr1_147470389_T_C_b38	-0.6557	0.036876	9.898e-71	0.9885
15370-5	Q9Y3E2	chr1_152116485_G_A_b38	-0.4213	0.031708	2.755e-40	0.98458
15370-5	Q9Y3E2	chr1_153440158_C_T_b38	-0.2952	0.024429	1.286e-33	0.97255
15370-5	Q9Y3E2	chr1_121614731_A_C_b38	-0.2522	0.027579	5.986e-20	0.97871
15370-5	Q9Y3E2	chr1_154526256_CCAGGCCTA_C_b38	-0.2176	0.024046	1.438e-19	0.97273
15370-5	Q9Y3E2	chr1_120362638_C_T_b38	-0.2064	0.024283	1.897e-17	0.97202
15370-5	Q9Y3E2	chr1_155655904_A_G_b38	-0.324	0.044546	3.508e-13	0.99224
15370-5	Q9Y3E2	chr1_143762782_C_T_b38	-0.131	0.018799	3.206e-12	0.95415
15370-5	Q9Y3E2	chr3_56815721_T_C_b38	-0.0633	0.008029	3.182e-15	0.38119
15370-5	Q9Y3E2	chr9_137205865_C_G_b38	0.5717	0.009861	0	0.89339
15370-5	Q9Y3E2	chr9_135777951_C_T_b38	0.3236	0.045889	1.767e-12	0.99296
15372-43	P25440	chr1_196703255_G_A_b38	0.0796	0.008108	9.414e-23	0.39961
15374-15	Q9NS71	chr1_196695521_C_T_b38	0.1457	0.008083	1.245e-72	0.40011
15374-15	Q9NS71	chr3_165767231_T_C_b38	0.0813	0.008556	2.056e-21	0.3101
15374-15	Q9NS71	chr6_31943152_G_A_b38	-0.1393	0.013781	5.08e-24	0.90997
15375-49	P15086	chr3_148840660_G_A_b38	-0.2378	0.009702	1.141e-132	0.75098
15375-49	P15086	chr1_119963485_G_A_b38	0.1076	0.013248	4.595e-16	0.88556
15375-49	P15086	chr2_67039351_T_C_b38	0.1231	0.015379	1.199e-15	0.91779
15375-49	P15086	chr6_126395918_A_G_b38	0.071	0.008461	4.81e-17	0.5296
15375-49	P15086	chr7_117336776_A_G_b38	-0.0606	0.008582	1.651e-12	0.57989
15375-49	P15086	chr10_17806399_A_G_b38	-0.0738	0.008845	7.214e-17	0.64128
15375-49	P15086	chr11_100775386_CA_C_b38	0.0671	0.009149	2.228e-13	0.69474
15375-49	P15086	chr11_61814292_T_C_b38	-0.0629	0.008812	9.454e-13	0.64689
15375-49	P15086	chr16_75200974_C_A_b38	0.3912	0.016871	6.052e-119	0.93142
15375-49	P15086	chr16_88908452_A_G_b38	0.1493	0.00859	1.162e-67	0.58036
15375-49	P15086	chr16_89912644_C_T_b38	0.0802	0.008856	1.356e-19	0.64578
15376-134	P14091	chr1_205915146_T_C_b38	0.1243	0.015907	5.524e-15	0.92233
15376-134	P14091	chr2_60492835_C_A_b38	0.1549	0.012404	8.727e-36	0.13318
15376-134	P14091	chr9_133317963_C_T_b38	0.1316	0.014664	2.851e-19	0.90916
15376-134	P14091	chr10_17821038_T_C_b38	-0.0696	0.008551	3.984e-16	0.43852
15376-134	P14091	chr6_32658760_G_T_b38	-0.0719	0.009236	6.988e-15	0.7095
15383-200	P14138	chr7_95318657_C_T_b38	0.1126	0.008968	3.666e-36	0.7343
15383-200	P14138	chr17_28367840_G_A_b38	0.1078	0.007884	1.461e-42	0.49189
15384-15	Q9UEF7	chr13_32955126_A_G_b38	0.3185	0.020808	6.897e-53	0.95969
15384-15	Q9UEF7	chr1_217033747_C_T_b38	0.068	0.008746	7.551e-15	0.64388
15384-15	Q9UEF7	chr8_38466247_C_G_b38	0.0698	0.008473	1.756e-16	0.5848
15384-15	Q9UEF7	chr9_133256074_G_A_b38	-0.4546	0.017	1.539e-157	0.93503
15384-15	Q9UEF7	chr9_3733660_G_T_b38	0.0702	0.008427	8.051e-17	0.50733
15384-15	Q9UEF7	chr10_8004957_T_C_b38	0.0688	0.008418	3.013e-16	0.46214
15384-15	Q9UEF7	chr10_17821038_T_C_b38	-0.0635	0.008472	6.628e-14	0.43852
15384-15	Q9UEF7	chr11_126435860_T_C_b38	-0.1363	0.014662	1.453e-20	0.91426
15384-15	Q9UEF7	chr12_552490_A_G_b38	-0.2302	0.009481	3.266e-130	0.72709
15384-15	Q9UEF7	chr12_121002928_C_T_b38	0.0651	0.00903	5.621e-13	0.67981
15384-15	Q9UEF7	chr13_34134161_A_G_b38	0.259	0.035461	2.796e-13	0.98589
15384-15	Q9UEF7	chr17_7176997_C_T_b38	-0.1123	0.010318	1.377e-27	0.78834
15384-15	Q9UEF7	chr18_27107360_C_T_b38	-0.2282	0.008867	4.709e-146	0.67011
15385-116	P12104	chr4_119120851_G_C_b38	0.4307	0.007648	0	0.81365
15385-116	P12104	chr3_165821334_T_C_b38	0.0584	0.007874	1.198e-13	0.30457
15385-116	P12104	chr4_120556082_A_G_b38	0.4156	0.016095	5.121e-147	0.93992
15385-116	P12104	chr4_117842342_C_T_b38	0.127	0.007762	3.609e-60	0.59071
15385-116	P12104	chr4_123393128_T_C_b38	0.3752	0.031448	8.171e-33	0.98392
15385-116	P12104	chr4_114733412_A_T_b38	0.266	0.023676	2.74e-29	0.97301
15385-116	P12104	chr4_125862368_G_C_b38	0.2206	0.021316	4.221e-25	0.96738
15385-116	P12104	chr4_113675000_C_A_b38	0.1448	0.014724	7.988e-23	0.92751
15385-116	P12104	chr4_115807905_G_A_b38	0.2377	0.024941	1.566e-21	0.97532
15385-116	P12104	chr4_121977042_C_G_b38	0.2198	0.024886	1.027e-18	0.97588
15385-116	P12104	chr4_116818336_T_C_b38	0.2996	0.038967	1.488e-14	0.99061
15385-116	P12104	chr4_112199112_T_C_b38	-0.0616	0.008343	1.546e-13	0.69715
15385-116	P12104	chr4_111011261_A_G_b38	0.6071	0.082458	1.804e-13	0.99742
15385-116	P12104	chr4_124393975_T_A_b38	-0.1034	0.014057	1.901e-13	0.9207
15385-116	P12104	chr4_128515316_C_T_b38	0.3148	0.043023	2.534e-13	0.99115
15386-7	P15090	chr8_81487609_A_G_b38	0.0998	0.011509	4.257e-18	0.84403
15386-7	P15090	chr3_12350084_G_A_b38	-0.1159	0.01284	1.778e-19	0.88092
15386-7	P15090	chr16_53767042_T_C_b38	-0.0657	0.008383	4.602e-15	0.58671
15387-44	O60462	chr2_205130682_G_T_b38	0.1504	0.010445	5.207e-47	0.80294
15387-44	O60462	chr2_206354980_T_C_b38	0.18	0.023314	1.157e-14	0.96669
15387-44	O60462	chr2_200975360_C_T_b38	0.3193	0.03545	2.115e-19	0.98627
15387-44	O60462	chr2_198444151_A_G_b38	0.2446	0.029647	1.579e-16	0.9798
15387-44	O60462	chr2_197160664_T_C_b38	0.1459	0.021101	4.701e-12	0.95876
15387-44	O60462	chr12_103756096_G_A_b38	-0.0716	0.008901	8.696e-16	0.3206
15387-44	O60462	chr12_101899325_C_T_b38	-1.2766	0.158775	8.96e-16	0.99936
15387-44	O60462	chr6_31367798_A_C_b38	0.0771	0.008955	7.322e-18	0.68095
15388-24	P08637	chr1_161326897_T_C_b38	-0.8262	0.012015	0	0.95331
15388-24	P08637	chr1_162334295_A_T_b38	-0.2935	0.016043	9.199e-75	0.91216
15388-24	P08637	chr1_160044847_A_C_b38	-0.5803	0.034682	7.664e-63	0.98304
15388-24	P08637	chr1_163410479_T_G_b38	-0.3512	0.024849	2.366e-45	0.96498
15388-24	P08637	chr1_164661461_CTG_C_b38	-0.2819	0.027479	1.082e-24	0.9724
15388-24	P08637	chr1_158880495_C_T_b38	-0.213	0.023848	4.199e-19	0.95985
15388-24	P08637	chr1_166056878_A_G_b38	-0.3153	0.040142	4.011e-15	0.98647
15388-24	P08637	chr1_157517953_AC_A_b38	-0.2968	0.042711	3.676e-12	0.98876
15388-24	P08637	chr3_98735107_C_T_b38	0.0643	0.006806	3.459e-21	0.51083
15388-24	P08637	chr12_111569952_C_T_b38	0.0551	0.007008	3.768e-15	0.38124
15389-1	Q16595	chr1_196695521_C_T_b38	0.0819	0.008009	1.509e-24	0.40011
15390-3	P22466	chr1_196695521_C_T_b38	0.2046	0.008104	1.261e-140	0.40011
15390-3	P22466	chr3_165767231_T_C_b38	0.0975	0.008601	8.716e-30	0.3101
15390-3	P22466	chr6_31976816_C_T_b38	-0.1552	0.011443	6.694e-42	0.85955
15391-114	Q14393	chr13_113849020_T_C_b38	0.26	0.008718	1.919e-195	0.66189
15391-114	Q14393	chr3_98883192_CAT_C_b38	-0.1077	0.015633	5.603e-12	0.92233
15391-114	Q14393	chr17_7176997_C_T_b38	-0.1072	0.010217	9.369e-26	0.78834
15391-114	Q14393	chr19_41242848_T_C_b38	0.187	0.008412	1.744e-109	0.58095
15391-114	Q14393	chr6_32310858_G_A_b38	-0.0689	0.009039	2.491e-14	0.294
15394-79	Q8IZJ1	chr10_71300520_G_A_b38	-0.1929	0.014643	1.243e-39	0.91319
15394-79	Q8IZJ1	chr1_179504138_T_C_b38	-0.1726	0.019481	8.006e-19	0.95418
15394-79	Q8IZJ1	chr9_133256028_C_T_b38	-0.2497	0.016644	7.049e-51	0.93512
15395-15	P09488	chr1_109629614_T_C_b38	-0.8074	0.013842	0	0.94712
15395-15	P09488	chr1_108549393_C_T_b38	-0.7465	0.039345	2.848e-80	0.98748
15395-15	P09488	chr1_107441731_A_G_b38	-0.7118	0.053461	1.909e-40	0.99296
15395-15	P09488	chr1_111189381_T_A_b38	0.1096	0.01167	5.915e-21	0.83063
15395-15	P09488	chr1_112384315_G_A_b38	-0.2106	0.024784	1.937e-17	0.96851
15395-15	P09488	chr1_104863299_T_C_b38	-1.0463	0.139868	7.396e-14	0.99909
15395-15	P09488	chr1_115093409_A_T_b38	-0.2857	0.038625	1.395e-13	0.98712
15395-15	P09488	chr1_101976976_A_C_b38	-0.3402	0.047852	1.165e-12	0.99161
15395-15	P09488	chr1_103011670_T_G_b38	-0.1622	0.023411	4.254e-12	0.96445
15395-15	P09488	chr1_106399334_CT_C_b38	-0.4304	0.062407	5.323e-12	0.99504
15395-15	P09488	chr14_94378225_C_T_b38	-0.2497	0.009839	4.341e-142	0.79246
15402-2	P41134	chr1_196695911_G_A_b38	0.0662	0.008005	1.342e-16	0.3973
15403-53	Q02363	chr1_196702856_G_A_b38	0.0625	0.008143	1.654e-14	0.39961
15405-23	P05014	chr1_196695521_C_T_b38	0.0919	0.008081	5.74e-30	0.40011
15413-3	P04180	chr3_165744047_A_G_b38	-0.0628	0.008945	2.213e-12	0.7193
15413-3	P04180	chr3_186679685_G_A_b38	-0.0638	0.009226	4.672e-12	0.74804
15413-3	P04180	chr17_28367840_G_A_b38	0.0973	0.008033	9.081e-34	0.49189
15414-316	P00338	chr11_18390175_A_G_b38	0.2458	0.024639	1.941e-23	0.97248
15414-316	P00338	chr12_21543317_T_C_b38	-0.2221	0.019062	2.258e-31	0.95527
15416-54	Q86SG7	chr1_196695521_C_T_b38	0.0722	0.008232	1.769e-18	0.40011
15416-54	Q86SG7	chr10_63311455_C_A_b38	-0.0619	0.008124	2.551e-14	0.56521
15416-54	Q86SG7	chr14_94380925_T_A_b38	-0.1627	0.022695	7.561e-13	0.96684
15417-3	P36952	chr18_63484141_A_G_b38	-0.1391	0.008298	4.567e-63	0.37223
15418-25	P53779	chr8_105569300_A_T_b38	0.0694	0.009795	1.386e-12	0.77552
15418-25	P53779	chr15_72240861_G_A_b38	0.3541	0.03899	1.067e-19	0.98905
15418-25	P53779	chr15_73459633_A_G_b38	0.2704	0.035333	1.964e-14	0.98679
15419-15	O60882	chr1_196695521_C_T_b38	0.1897	0.008083	8.353e-122	0.40011
15419-15	O60882	chr3_165767231_T_C_b38	0.0914	0.008576	1.602e-26	0.3101
15419-15	O60882	chr6_31976816_C_T_b38	-0.1471	0.011405	4.631e-38	0.85955
15426-5	Q99519	chr6_160001183_C_T_b38	0.0928	0.013198	2.042e-12	0.8979
15426-5	Q99519	chr11_61820833_A_G_b38	-0.0572	0.008283	5.002e-12	0.60643
15426-5	Q99519	chr12_101827005_C_G_b38	0.1998	0.009095	5.731e-107	0.72169
15426-5	Q99519	chr19_19349732_G_C_b38	-0.1148	0.015768	3.327e-13	0.92776
15427-35	P58215	chr2_74534412_T_A_b38	0.2156	0.016993	6.956e-37	0.94097
15427-35	P58215	chr1_53247055_C_T_b38	0.0688	0.008128	2.567e-17	0.56534
15427-35	P58215	chr1_87036255_G_A_b38	0.1076	0.014582	1.596e-13	0.08138
15427-35	P58215	chr10_63311455_C_A_b38	-0.0663	0.008083	2.355e-16	0.56521
15427-35	P58215	chr12_103918717_C_G_b38	0.1407	0.011798	8.721e-33	0.1343
15427-35	P58215	chr13_95887765_C_T_b38	0.4444	0.008578	0	0.84017
15427-35	P58215	chr13_96934782_C_T_b38	0.3238	0.021647	1.377e-50	0.96009
15427-35	P58215	chr13_94669879_C_T_b38	0.1432	0.016481	3.661e-18	0.9321
15427-35	P58215	chr13_98058232_G_T_b38	0.1873	0.021597	4.23e-18	0.96079
15427-35	P58215	chr13_93529217_G_A_b38	0.3602	0.042173	1.33e-17	0.98957
15427-35	P58215	chr13_92519956_G_A_b38	0.1604	0.022903	2.498e-12	0.96636
15430-165	Q9UBM4	chr1_196695521_C_T_b38	0.1953	0.008122	9.436e-128	0.40011
15430-165	Q9UBM4	chr3_165767231_T_C_b38	0.0859	0.008617	2.089e-23	0.3101
15430-165	Q9UBM4	chr6_31976816_C_T_b38	-0.1382	0.011465	1.85e-33	0.85955
15431-31	P00480	chrX_38418120_C_T_b38	0.3792	0.02015	5.266e-79	0.96389
15431-31	P00480	chr1_16174028_C_T_b38	-0.0763	0.008459	1.881e-19	0.43221
15431-31	P00480	chr4_145900258_C_A_b38	-0.123	0.011289	1.216e-27	0.83735
15431-31	P00480	chr18_58421884_A_G_b38	0.0852	0.010048	2.266e-17	0.21998
15432-1	Q9NRC9	chr1_196705852_G_A_b38	-0.4374	0.008773	0	0.81829
15432-1	Q9NRC9	chr1_197867933_A_C_b38	-0.3429	0.032495	4.957e-26	0.98465
15432-1	Q9NRC9	chr1_195426210_T_C_b38	-0.2075	0.021093	7.758e-23	0.96213
15432-1	Q9NRC9	chr1_192612510_A_T_b38	-0.1684	0.022317	4.489e-14	0.96777
15432-1	Q9NRC9	chr1_194039538_T_C_b38	-0.079	0.0112	1.747e-12	0.84843
15432-1	Q9NRC9	chr1_199276405_A_G_b38	-0.2251	0.031965	1.894e-12	0.98476
15434-5	Q13519	chr1_196677046_T_G_b38	0.0795	0.008038	4.589e-23	0.39735
15435-4	P00491	chr14_20472447_G_A_b38	0.1732	0.011018	1.117e-55	0.83482
15436-40	O60894	chr1_196695521_C_T_b38	0.0634	0.008015	2.562e-15	0.40011
15437-11	O60896	chr1_196695521_C_T_b38	0.0883	0.007993	2.249e-28	0.40011
15437-11	O60896	chr2_3594771_T_C_b38	0.086	0.010075	1.391e-17	0.18633
15439-21	P61587	chr1_196695521_C_T_b38	0.0665	0.008148	3.298e-16	0.40011
15440-57	P16519	chr20_17249972_A_G_b38	0.0819	0.007998	1.317e-24	0.49858
15440-57	P16519	chr1_196702856_G_A_b38	0.1081	0.008165	5.248e-40	0.39961
15440-57	P16519	chr3_165766613_G_A_b38	-0.0773	0.010171	2.967e-14	0.8097
15440-57	P16519	chr6_32043539_G_T_b38	-0.129	0.016489	5.144e-15	0.93587
15441-6	P17900	chr5_151239432_C_T_b38	-0.3212	0.011098	3.468e-184	0.83615
15441-6	P17900	chr5_150134063_T_G_b38	-0.0954	0.013519	1.703e-12	0.89193
15441-6	P17900	chr16_20381010_G_A_b38	0.0787	0.010554	8.862e-14	0.80299
15444-45	P48594	chr18_63369281_T_C_b38	-0.492	0.02869	6.406e-66	0.98114
15444-45	P48594	chr18_64612017_G_GGT_b38	-0.2608	0.033061	3.062e-15	0.98526
15444-45	P48594	chr14_106660713_G_A_b38	-0.079	0.011177	1.569e-12	0.85053
15444-45	P48594	chr18_68695637_T_C_b38	-0.4674	0.061967	4.604e-14	0.99652
15446-25	Q02297	chr3_186623236_T_C_b38	-0.2233	0.027545	5.205e-16	0.97955
15446-25	Q02297	chr3_49853534_G_A_b38	-0.0884	0.011035	1.138e-15	0.84533
15446-25	Q02297	chr7_34962881_T_C_b38	0.0957	0.008039	1.119e-32	0.52775
15446-25	Q02297	chr13_95789779_TC_T_b38	0.0871	0.008123	7.958e-27	0.59172
15446-25	Q02297	chr17_66212167_C_G_b38	-0.348	0.01789	2.797e-84	0.94548
15446-25	Q02297	chr6_32009122_C_T_b38	-0.1012	0.011595	2.589e-18	0.84984
15447-45	Q00796	chr15_44966007_A_T_b38	-0.2954	0.011218	7.868e-153	0.84146
15447-45	Q00796	chr12_7435031_G_C_b38	0.1985	0.020682	8.172e-22	0.95819
15447-45	Q00796	chr15_41955516_C_T_b38	-0.3452	0.044109	5.036e-15	0.99122
15447-45	Q00796	chr15_49780276_T_G_b38	0.7926	0.110907	8.898e-13	0.99879
15447-45	Q00796	chr15_43916864_T_C_b38	-0.1514	0.021282	1.128e-12	0.96187
15448-47	Q13501	chr1_196695521_C_T_b38	0.0571	0.008032	1.169e-12	0.40011
15449-33	Q96H15	chr5_156965071_C_A_b38	0.2416	0.008727	1.039e-168	0.35793
15449-33	Q96H15	chr2_202625912_GAA_G_b38	-0.0927	0.008961	4.413e-25	0.67633
15449-33	Q96H15	chr5_71369699_T_A_b38	-0.1138	0.015311	1.065e-13	0.91716
15449-33	Q96H15	chr5_97010574_G_T_b38	0.0585	0.008472	5.026e-12	0.45961
15449-33	Q96H15	chr11_126355981_C_G_b38	-0.4911	0.018483	1.485e-155	0.94717
15449-33	Q96H15	chr11_47395195_C_T_b38	0.0911	0.008784	3.354e-25	0.63416
15449-33	Q96H15	chr11_48417588_C_G_b38	0.1012	0.014288	1.41e-12	0.9005
15449-33	Q96H15	chr12_29344058_C_T_b38	-0.0817	0.009139	3.912e-19	0.70053
15449-33	Q96H15	chr17_7176997_C_T_b38	-0.1021	0.010353	6.065e-23	0.78834
15449-33	Q96H15	chr17_69280242_T_G_b38	-0.2109	0.02789	3.976e-14	0.97731
15449-33	Q96H15	chr20_35545279_C_T_b38	-0.1227	0.013591	1.743e-19	0.8934
15449-33	Q96H15	chr21_41318497_C_T_b38	-0.126	0.011628	2.321e-27	0.84587
15449-33	Q96H15	chr6_32450933_C_A_b38	0.0924	0.008469	1.029e-27	0.43008
15452-5	P21589	chr6_85377625_C_T_b38	0.5319	0.010138	0	0.88205
15452-5	P21589	chr1_11881265_G_A_b38	0.1759	0.025445	4.745e-12	0.97414
15452-5	P21589	chr6_86569158_G_T_b38	0.3749	0.024354	1.798e-53	0.97219
15452-5	P21589	chr6_87913681_A_G_b38	0.4791	0.046414	5.583e-25	0.99239
15452-5	P21589	chr6_95589641_G_A_b38	-0.1292	0.013284	2.34e-22	0.89511
15452-5	P21589	chr6_83306578_A_G_b38	0.3031	0.038072	1.702e-15	0.98865
15452-5	P21589	chr6_81425395_T_G_b38	0.1157	0.01548	7.764e-14	0.92506
15452-5	P21589	chr6_84337774_AT_A_b38	0.1279	0.017886	8.624e-13	0.94525
15452-5	P21589	chr10_17806399_A_G_b38	-0.0632	0.008419	6.039e-14	0.64128
15452-5	P21589	chr20_25458232_T_C_b38	0.07	0.008145	8.379e-18	0.56664
15453-3	P02760	chr9_114070709_G_A_b38	0.1108	0.00922	2.88e-33	0.7228
15453-3	P02760	chr6_32115523_A_G_b38	-0.1545	0.010284	5.2e-51	0.79674
15455-40	Q13444	chr14_94371805_G_T_b38	-0.5191	0.04218	8.33e-35	0.99179
15457-14	P15144	chr1_196682994_T_TA_b38	0.0571	0.008098	1.778e-12	0.3973
15460-9	P27487	chr1_196695521_C_T_b38	0.1568	0.008059	2.612e-84	0.40011
15460-9	P27487	chr3_165767231_T_C_b38	0.0932	0.008534	9.093e-28	0.3101
15460-9	P27487	chr6_32006196_G_A_b38	-0.1228	0.010638	7.923e-31	0.84681
15462-28	P01732	chr2_86786989_A_C_b38	-0.3948	0.007943	0	0.80217
15462-28	P01732	chr1_230709026_G_T_b38	0.0658	0.008404	4.896e-15	0.57487
15462-28	P01732	chr2_85776182_T_G_b38	-0.0923	0.009986	2.396e-20	0.7713
15462-28	P01732	chr2_96929740_C_T_b38	0.5739	0.07015	2.815e-16	0.99624
15462-28	P01732	chr5_96785820_C_T_b38	-0.0623	0.008324	7.211e-14	0.42287
15462-28	P01732	chr6_25116049_G_A_b38	-0.2644	0.031445	4.157e-17	0.98097
15462-28	P01732	chr9_114933405_T_C_b38	0.0639	0.008318	1.56e-14	0.55744
15462-28	P01732	chr12_111427245_C_G_b38	0.0902	0.008516	3.273e-26	0.37607
15462-28	P01732	chr12_112433568_A_G_b38	-0.0761	0.00863	1.168e-18	0.64854
15462-28	P01732	chr6_31321937_G_T_b38	-0.5515	0.014643	2.09400000000001e-310	0.91367
15465-79	Q8N129	chr3_186675997_G_A_b38	-0.0783	0.009393	7.684e-17	0.76361
15466-30	P20849	chr6_70278273_G_A_b38	0.0729	0.00867	4.154e-17	0.72896
15466-30	P20849	chr1_196695521_C_T_b38	0.0578	0.007938	3.308e-13	0.40011
15467-10	Q96CG8	chr7_100638579_G_A_b38	-0.1733	0.00859	1.675e-90	0.35142
15467-10	Q96CG8	chr7_99210172_A_G_b38	0.3344	0.04796	3.114e-12	0.99121
15467-10	Q96CG8	chr15_44063164_C_G_b38	0.2331	0.024646	3.138e-21	0.97229
15467-10	Q96CG8	chr15_42986528_G_A_b38	0.1826	0.024184	4.342e-14	0.97056
15467-10	Q96CG8	chr15_60585831_G_A_b38	0.0647	0.008604	5.491e-14	0.33577
15468-14	Q03591	chr1_196640266_A_C_b38	0.6785	0.010391	0	0.9192
15468-14	Q03591	chr1_197723561_T_C_b38	0.4311	0.020506	4.052e-98	0.96103
15468-14	Q03591	chr1_198770741_A_G_b38	0.1232	0.009498	1.776e-38	0.77341
15468-14	Q03591	chr1_193951035_C_T_b38	0.5842	0.052813	1.924e-28	0.99413
15468-14	Q03591	chr1_200037372_A_G_b38	0.252	0.024096	1.345e-25	0.97191
15468-14	Q03591	chr1_190158782_T_A_b38	0.1411	0.015017	5.664e-21	0.92179
15468-14	Q03591	chr1_195177942_G_A_b38	0.4678	0.050435	1.771e-20	0.99318
15468-14	Q03591	chr1_192707300_T_A_b38	0.3607	0.039586	8.11e-20	0.98905
15468-14	Q03591	chr1_201956170_G_C_b38	0.5282	0.058256	1.224e-19	0.99589
15468-14	Q03591	chr1_191340609_T_A_b38	0.2371	0.027059	1.912e-18	0.97746
15468-14	Q03591	chr3_194341177_T_C_b38	-0.1155	0.010204	1.056e-29	0.16193
15468-14	Q03591	chr10_100069757_C_T_b38	-0.6759	0.018671	5.82e-287	0.95838
15468-14	Q03591	chr10_98614577_C_G_b38	-1.1241	0.110978	4.107e-24	0.9989
15468-14	Q03591	chr10_101209189_C_T_b38	-0.2987	0.032559	4.557e-20	0.98546
15468-14	Q03591	chr10_97194559_G_C_b38	-0.2692	0.034139	3.135e-15	0.98731
15468-14	Q03591	chr10_107289801_C_T_b38	-0.6972	0.090783	1.593e-14	0.9982
15468-14	Q03591	chr17_28367840_G_A_b38	-0.0783	0.007499	1.595e-25	0.49189
15470-11	P07686	chr5_74734513_G_A_b38	-0.2719	0.009084	7.905e-197	0.72938
15470-11	P07686	chr3_136206349_T_A_b38	-0.1107	0.00963	1.395e-30	0.22728
15470-11	P07686	chr5_75996310_T_C_b38	-0.0853	0.008755	1.972e-22	0.68498
15470-11	P07686	chr8_125487789_C_G_b38	0.0566	0.008147	3.73e-12	0.57025
15470-11	P07686	chr12_101687720_G_A_b38	-0.3287	0.006198	0	0.41131
15470-11	P07686	chr12_7435031_G_C_b38	0.239	0.020814	1.608e-30	0.95819
15470-11	P07686	chr12_104062864_C_T_b38	-0.577	0.06271	3.544e-20	0.99622
15470-11	P07686	chr12_100504557_G_A_b38	-0.215	0.026611	6.505e-16	0.97495
15470-11	P07686	chr12_102769411_TA_T_b38	0.1176	0.015331	1.711e-14	0.92124
15470-11	P07686	chr15_43735849_C_T_b38	-0.1706	0.024709	5.045e-12	0.97307
15470-11	P07686	chr19_19367068_A_C_b38	-0.1997	0.014941	9.573e-41	0.9205
15470-11	P07686	chr19_44908684_T_C_b38	0.0937	0.010713	2.203e-18	0.82593
15471-29	P54317	chr10_116599949_A_G_b38	-0.5588	0.00819	0	0.84816
15471-29	P54317	chr10_117601767_T_C_b38	0.0897	0.009867	9.819e-20	0.70829
15471-29	P54317	chr9_133262254_C_T_b38	-0.1543	0.015969	4.342e-22	0.93516
15471-29	P54317	chr10_115204996_A_G_b38	0.3379	0.02621	4.98e-38	0.96913
15471-29	P54317	chr10_113149972_C_T_b38	-0.1256	0.012533	1.223e-23	0.8474
15471-29	P54317	chr10_114169389_T_G_b38	0.0756	0.009073	7.922e-17	0.55224
15471-29	P54317	chr10_118688750_T_C_b38	-0.124	0.016221	2.101e-14	0.91486
15471-29	P54317	chr16_75202865_C_G_b38	0.13	0.015679	1.121e-16	0.93106
15471-29	P54317	chr19_48702888_G_C_b38	-0.1304	0.008042	3.928e-59	0.3944
15472-16	Q86VZ4	chr6_149550286_AG_A_b38	-0.4836	0.007836	0	0.8128
15472-16	Q86VZ4	chr1_179557079_C_T_b38	-0.174	0.019191	1.228e-19	0.95738
15472-16	Q86VZ4	chr6_151108938_G_A_b38	0.8258	0.046649	4.023e-70	0.99271
15472-16	Q86VZ4	chr6_146108491_C_T_b38	0.4077	0.042526	9.064e-22	0.99107
15472-16	Q86VZ4	chr6_152674434_G_A_b38	0.4977	0.057323	3.877e-18	0.995
15472-16	Q86VZ4	chr6_148511462_A_G_b38	0.1572	0.018122	4.145e-18	0.94887
15472-16	Q86VZ4	chr6_143632535_T_C_b38	0.0652	0.008298	3.926e-15	0.38753
15475-4	P55058	chr20_45906012_G_A_b38	0.5015	0.007411	0	0.76085
15475-4	P55058	chr3_98698056_G_T_b38	0.1014	0.008209	4.705e-35	0.57545
15475-4	P55058	chr11_126364925_G_C_b38	0.1001	0.013291	5.015e-14	0.89422
15475-4	P55058	chr17_7897001_T_C_b38	-0.3337	0.037083	2.284e-19	0.98884
15475-4	P55058	chr20_44637031_C_T_b38	0.3199	0.031266	1.43e-24	0.9812
15475-4	P55058	chr20_48430564_C_T_b38	0.2127	0.026454	8.948e-16	0.97469
15475-4	P55058	chr20_47374332_G_A_b38	0.1362	0.018669	2.971e-13	0.9458
15476-6	Q6UW15	chr2_79000329_G_C_b38	-0.4063	0.00778	0	0.8092
15476-6	Q6UW15	chr1_119981279_T_C_b38	0.091	0.012649	6.269e-13	0.88561
15476-6	Q6UW15	chr2_80314242_C_T_b38	-0.2534	0.022156	2.73e-30	0.96247
15476-6	Q6UW15	chr2_77307152_G_A_b38	-0.2246	0.022597	2.804e-23	0.96328
15476-6	Q6UW15	chr2_75446927_C_T_b38	-0.6812	0.077507	1.51e-18	0.99716
15476-6	Q6UW15	chr2_83252971_T_C_b38	-0.0694	0.008493	3.049e-16	0.57614
15476-6	Q6UW15	chr2_81525857_C_T_b38	-0.1542	0.019376	1.743e-15	0.94839
15476-6	Q6UW15	chr2_84296195_T_G_b38	-0.2966	0.037497	2.576e-15	0.98698
15476-6	Q6UW15	chr2_88897105_A_T_b38	-0.1412	0.018388	1.604e-14	0.94304
15476-6	Q6UW15	chr6_127133993_C_T_b38	-0.0565	0.008096	2.973e-12	0.47133
15476-6	Q6UW15	chr7_117474424_C_T_b38	-0.0642	0.008225	5.945e-15	0.59079
15476-6	Q6UW15	chr9_133257521_T_TC_b38	-0.0805	0.008961	2.627e-19	0.71771
15476-6	Q6UW15	chr16_75217653_CCTT_C_b38	-0.1298	0.016726	8.458e-15	0.93638
15480-2	O95498	chr6_132716167_T_G_b38	0.5441	0.006052	0	0.67078
15480-2	O95498	chr2_62304597_A_G_b38	-0.0761	0.008411	1.455e-19	0.35521
15480-2	O95498	chr2_196981019_TTCAG_T_b38	-0.0967	0.012855	5.379e-14	0.89082
15480-2	O95498	chr6_133975112_T_C_b38	0.4859	0.032021	5.217e-52	0.98001
15480-2	O95498	chr6_131494594_A_C_b38	1.055	0.085974	1.295e-34	0.99736
15480-2	O95498	chr6_137205652_G_A_b38	0.4496	0.038666	2.981e-31	0.98676
15480-2	O95498	chr6_130175641_T_C_b38	0.4319	0.044813	5.539e-22	0.99096
15480-2	O95498	chr6_129120080_A_G_b38	0.6901	0.085926	9.643e-16	0.99734
15480-2	O95498	chr6_135894787_G_A_b38	0.6564	0.084437	7.615e-15	0.99743
15480-2	O95498	chr6_126271191_C_T_b38	0.7912	0.105241	5.563e-14	0.99835
15480-2	O95498	chr6_128094634_G_C_b38	0.283	0.038357	1.606e-13	0.98688
15480-2	O95498	chr11_126311697_G_A_b38	-0.0909	0.008673	1.055e-25	0.69448
15480-2	O95498	chr17_39987976_G_A_b38	0.1118	0.008044	6.415e-44	0.44195
15480-2	O95498	chr19_43648948_A_G_b38	0.092	0.012302	7.516e-14	0.87948
15481-45	P49913	chr3_47305227_G_A_b38	-0.109	0.011549	3.807e-21	0.85062
15481-45	P49913	chr1_62697402_T_C_b38	0.0628	0.0087	5.259e-13	0.65167
15481-45	P49913	chr3_165772680_A_G_b38	0.1323	0.008947	1.768e-49	0.30991
15481-45	P49913	chr3_128582547_T_C_b38	0.097	0.012803	3.557e-14	0.12145
15481-45	P49913	chr7_50218107_T_A_b38	-0.1694	0.013298	3.594e-37	0.89024
15481-45	P49913	chr11_44066439_G_T_b38	-0.2484	0.014267	6.803e-68	0.9077
15481-45	P49913	chr11_116778201_G_C_b38	0.1516	0.012537	1.155e-33	0.12321
15481-45	P49913	chr11_134246231_G_A_b38	0.0782	0.009062	6.173e-18	0.69773
15481-45	P49913	chr17_68823677_G_C_b38	-0.5038	0.007052	0	0.78374
15481-45	P49913	chr17_67547307_G_A_b38	-0.4464	0.036198	6.068e-35	0.98613
15481-45	P49913	chr17_70512851_G_A_b38	-0.0887	0.009088	1.665e-22	0.66061
15481-45	P49913	chr17_65836170_A_G_b38	-0.1924	0.023531	2.924e-16	0.96647
15481-45	P49913	chr17_40032591_A_G_b38	0.071	0.008966	2.406e-15	0.37292
15481-45	P49913	chr17_73039608_T_G_b38	-0.1929	0.027139	1.178e-12	0.97408
15481-45	P49913	chr19_44927023_C_G_b38	-0.0625	0.008326	6.084e-14	0.51223
15481-45	P49913	chr21_17785722_C_G_b38	0.0867	0.008297	1.477e-25	0.50943
15481-45	P49913	chr6_31484357_C_A_b38	-0.2754	0.028379	2.888e-22	0.97798
15482-12	A8K2U0	chr12_8857224_G_A_b38	0.2436	0.009618	1.567e-141	0.78185
15482-12	A8K2U0	chr1_196695521_C_T_b38	0.0577	0.008167	1.605e-12	0.40011
15482-12	A8K2U0	chr19_48702888_G_C_b38	-0.0735	0.008219	3.791e-19	0.3944
15483-377	O00468	chr1_1027511_C_T_b38	-0.239	0.008395	2.88e-178	0.45882
15483-377	O00468	chr3_136279611_T_G_b38	-0.088	0.009747	1.743e-19	0.24208
15483-377	O00468	chr11_76783200_C_A_b38	0.1147	0.011136	7.077e-25	0.83222
15483-377	O00468	chr11_11618368_C_T_b38	-0.0594	0.00856	3.951e-12	0.61253
15483-377	O00468	chr20_62395307_T_TC_b38	-0.2276	0.009403	2.015e-129	0.73269
15486-126	P19801	chr7_150802743_T_G_b38	-0.4774	0.007951	0	0.85465
15486-126	P19801	chr7_151856698_G_A_b38	0.5724	0.042542	2.875e-41	0.98993
15486-126	P19801	chr7_149242171_G_A_b38	0.9407	0.045729	4.96e-94	0.99131
15486-126	P19801	chr7_148077180_G_A_b38	0.4348	0.038483	1.337e-29	0.98631
15486-126	P19801	chr7_144500744_T_C_b38	0.3348	0.035275	2.285e-21	0.98516
15486-126	P19801	chr7_153374271_A_G_b38	-0.4607	0.051252	2.495e-19	0.99247
15486-126	P19801	chr7_146707044_G_A_b38	0.2661	0.03555	7.144e-14	0.98397
15487-164	P23141	chr1_196695521_C_T_b38	0.1877	0.008203	6.857e-116	0.40011
15487-164	P23141	chr2_27508073_T_C_b38	0.0755	0.008543	9.814e-19	0.34132
15487-164	P23141	chr3_165767231_T_C_b38	0.0939	0.00869	3.254e-27	0.3101
15487-164	P23141	chr6_31976816_C_T_b38	-0.1447	0.011564	6.32e-36	0.85955
15491-20	Q9HCU0	chr1_161585380_C_T_b38	-0.0811	0.01093	1.17e-13	0.80844
15491-20	Q9HCU0	chr2_27508073_T_C_b38	-0.0692	0.00889	7.043e-15	0.34132
15491-20	Q9HCU0	chr3_52392856_G_A_b38	-1.2711	0.150185	2.593e-17	0.99888
15491-20	Q9HCU0	chr3_44225374_G_T_b38	-0.6488	0.083457	7.599e-15	0.99776
15491-20	Q9HCU0	chr3_53540401_C_A_b38	-0.2167	0.028968	7.395e-14	0.97817
15491-20	Q9HCU0	chr7_100135692_C_T_b38	-0.065	0.008403	1.034e-14	0.48524
15491-20	Q9HCU0	chr7_17984310_G_A_b38	-0.0591	0.008486	3.291e-12	0.4195
15491-20	Q9HCU0	chr12_102808001_G_A_b38	-0.3607	0.042424	1.86e-17	0.99058
15494-11	Q14512	chr4_15964997_G_A_b38	0.121	0.013646	7.523e-19	0.10147
15494-11	Q14512	chr6_32617727_G_C_b38	0.0581	0.008412	4.967e-12	0.61904
15495-9	P41439	chr11_71247221_T_C_b38	-0.9154	0.016198	0	0.96861
15495-9	P41439	chr11_72287283_A_G_b38	-0.8548	0.012245	0	0.94382
15495-9	P41439	chr1_196695521_C_T_b38	0.079	0.00737	8.246e-27	0.40011
15495-9	P41439	chr11_73923178_A_C_b38	-0.4535	0.021605	8.029e-98	0.9644
15495-9	P41439	chr11_76707247_C_T_b38	-0.5886	0.031976	1.141e-75	0.9838
15495-9	P41439	chr11_75084523_T_C_b38	-0.8077	0.048336	1.106e-62	0.99301
15495-9	P41439	chr11_69816985_G_A_b38	-0.5212	0.033131	9.223e-56	0.98508
15495-9	P41439	chr11_68694609_G_A_b38	-0.4037	0.031284	4.242e-38	0.98389
15495-9	P41439	chr11_78216520_C_G_b38	-0.3914	0.034187	2.382e-30	0.98646
15495-9	P41439	chr11_79383874_C_T_b38	-0.4597	0.047952	9.106e-22	0.9923
15495-9	P41439	chr11_62146305_G_A_b38	-0.4403	0.055142	1.407e-15	0.99475
15495-9	P41439	chr11_84749573_G_T_b38	-0.4485	0.057954	1.003e-14	0.99465
15495-9	P41439	chr11_67555555_C_T_b38	-0.1747	0.022693	1.378e-14	0.96612
15495-9	P41439	chr11_83540649_T_C_b38	-0.0811	0.010687	3.228e-14	0.82269
15495-9	P41439	chr11_90803601_C_T_b38	-0.4665	0.061586	3.596e-14	0.99538
15495-9	P41439	chr11_64315351_T_C_b38	-0.2008	0.027536	3.05e-13	0.97763
15495-9	P41439	chr11_66474228_TA_T_b38	-0.3367	0.048383	3.424e-12	0.99276
15497-9	O14792	chr1_196695521_C_T_b38	0.1571	0.008086	4.337e-84	0.40011
15497-9	O14792	chr3_165787389_A_G_b38	0.0665	0.008095	2.127e-16	0.39847
15497-9	O14792	chr6_32009122_C_T_b38	-0.1213	0.011501	5.242e-26	0.84984
15499-11	O75882	chr20_3423561_G_T_b38	1.1974	0.023187	0	0.97834
15499-11	O75882	chr20_5412922_G_A_b38	0.7685	0.072689	4.001e-26	0.99657
15499-11	O75882	chr20_2026524_C_T_b38	-1.2057	0.134538	3.194e-19	0.99888
15499-11	O75882	chr20_1004713_G_C_b38	0.5008	0.059293	3.011e-17	0.99435
15503-15	O00292	chr1_225889432_G_A_b38	0.1803	0.008421	1.076e-101	0.60189
15503-15	O00292	chr3_165767231_T_C_b38	0.0777	0.008892	2.359e-18	0.3101
15503-15	O00292	chr9_114069727_T_C_b38	-0.6068	0.072223	4.398e-17	0.99678
15503-15	O00292	chr6_32039847_A_G_b38	-0.2129	0.012514	6.522e-65	0.87386
15503-20	O00292	chr1_225833287_G_A_b38	-0.5252	0.006212	0	0.61846
15503-20	O00292	chr1_224798652_C_T_b38	0.1259	0.008718	2.817e-47	0.58779
15503-20	O00292	chr1_228006236_A_C_b38	0.3303	0.023149	3.449e-46	0.96362
15503-20	O00292	chr1_226982650_C_T_b38	-0.3269	0.030141	2.089e-27	0.97928
15503-20	O00292	chr1_223694883_G_C_b38	0.2928	0.02816	2.542e-25	0.97741
15503-20	O00292	chr1_218796768_T_C_b38	0.3353	0.035287	2.057e-21	0.98522
15503-20	O00292	chr1_219936702_C_T_b38	0.2799	0.029663	3.877e-21	0.97849
15503-20	O00292	chr1_230131476_A_C_b38	-0.1086	0.011927	8.601e-20	0.84703
15503-20	O00292	chr1_222628319_A_T_b38	0.2147	0.024291	9.691e-19	0.96737
15503-20	O00292	chr1_221012713_T_C_b38	0.0895	0.010151	1.176e-18	0.76712
15503-20	O00292	chr1_229081701_T_C_b38	-0.0866	0.010652	4.291e-16	0.79614
15503-20	O00292	chr1_231831905_A_G_b38	-0.071	0.009083	5.403e-15	0.43725
15503-20	O00292	chr9_133257521_T_TC_b38	0.0634	0.008813	6.288e-13	0.71771
15503-20	O00292	chr17_72070361_T_C_b38	0.0668	0.007931	3.674e-17	0.50953
15504-39	Q96CA5	chr2_3594771_T_C_b38	0.2545	0.010227	1.092e-136	0.18633
15504-39	Q96CA5	chr19_10101623_C_G_b38	-0.1985	0.027808	9.453e-13	0.97905
15509-2	P54802	chr17_42399167_A_G_b38	-1.115	0.015425	0	0.97865
15509-2	P54802	chr1_196394528_C_A_b38	-0.3883	0.006138	0	0.80856
15509-2	P54802	chr1_197603891_T_C_b38	0.4548	0.018718	2.094e-130	0.95642
15509-2	P54802	chr1_194039538_T_C_b38	-0.171	0.010689	1.31e-57	0.84843
15509-2	P54802	chr1_192612510_A_T_b38	-0.3272	0.021324	3.881e-53	0.96777
15509-2	P54802	chr1_195189530_T_G_b38	-0.2985	0.020112	7.894e-50	0.96374
15509-2	P54802	chr1_189892705_G_A_b38	-0.2711	0.020436	3.666e-40	0.96329
15509-2	P54802	chr1_198708801_A_AGAT_b38	0.2424	0.019003	2.881e-37	0.95695
15509-2	P54802	chr1_201520845_C_T_b38	-0.1368	0.010921	5.325e-36	0.85657
15509-2	P54802	chr1_199925607_GA_G_b38	-0.4215	0.037148	7.728e-30	0.98942
15509-2	P54802	chr1_191512676_C_T_b38	-0.2723	0.02537	7.125e-27	0.9775
15509-2	P54802	chr1_188617249_T_C_b38	-0.2178	0.025184	5.226e-18	0.97572
15509-2	P54802	chr1_202655725_T_C_b38	0.0671	0.007989	4.512e-17	0.64713
15509-2	P54802	chr1_186954407_G_A_b38	-0.207	0.026737	9.771e-15	0.9779
15509-2	P54802	chr1_205557936_A_C_b38	-0.2312	0.031923	4.408e-13	0.98649
15509-2	P54802	chr1_185738426_A_G_b38	0.2556	0.036635	3.015e-12	0.98804
15509-2	P54802	chr1_204367868_C_G_b38	-0.2024	0.029286	4.807e-12	0.98216
15509-2	P54802	chr17_43611380_C_T_b38	-0.7268	0.036233	1.69e-89	0.99118
15509-2	P54802	chr17_40826966_G_A_b38	-0.2602	0.020699	3.066e-36	0.96937
15509-2	P54802	chr17_45572693_C_T_b38	-0.2515	0.022443	3.804e-29	0.97562
15509-2	P54802	chr17_38525957_G_A_b38	-0.2784	0.026523	8.946e-26	0.98218
15509-2	P54802	chr17_48103248_A_T_b38	-0.0818	0.009081	2.105e-19	0.80758
15509-2	P54802	chr17_37236557_G_C_b38	-0.3459	0.042456	3.72e-16	0.99361
15509-2	P54802	chr17_46868299_C_A_b38	-0.3034	0.037442	5.353e-16	0.99095
15509-2	P54802	chr17_50249827_G_A_b38	-0.3342	0.04465	7.164e-14	0.99349
15509-2	P54802	chr17_49214626_C_T_b38	-0.2625	0.035747	2.083e-13	0.99033
15511-37	O95502	chr22_38830584_C_T_b38	-1.3196	0.02626	0	0.98283
15511-37	O95502	chr10_17806399_A_G_b38	-0.0661	0.008443	4.929e-15	0.64128
15511-37	O95502	chr22_37363251_C_T_b38	-0.9733	0.053653	1.524e-73	0.9941
15511-37	O95502	chr22_40620753_C_T_b38	-0.4431	0.034362	4.794e-38	0.98563
15511-37	O95502	chr22_42416814_G_T_b38	-0.3857	0.033297	4.979e-31	0.9847
15511-37	O95502	chr22_44103587_A_T_b38	-0.3452	0.032383	1.565e-26	0.98401
15511-37	O95502	chr22_36076646_C_T_b38	-0.6488	0.093588	4.134e-12	0.99796
15513-108	Q16651	chr16_30707837_T_C_b38	-0.226	0.025607	1.089e-18	0.97251
15513-108	Q16651	chr1_196695521_C_T_b38	0.0761	0.008326	6.225e-20	0.40011
15513-108	Q16651	chr2_27508073_T_C_b38	0.0628	0.008638	3.597e-13	0.34132
15513-108	Q16651	chr3_165743688_A_G_b38	-0.0611	0.008443	4.582e-13	0.63019
15513-108	Q16651	chr16_35669331_G_GA_b38	0.4721	0.040898	7.963e-31	0.0102
15514-26	P06276	chr3_165718150_G_C_b38	0.3606	0.006236	0	0.63498
15514-26	P06276	chr3_166799582_T_C_b38	0.4689	0.030173	1.852e-54	0.98175
15514-26	P06276	chr1_201984883_A_C_b38	-0.0962	0.008283	3.497e-31	0.36087
15514-26	P06276	chr2_216622986_G_A_b38	-0.518	0.026392	9.04e-86	0.97557
15514-26	P06276	chr2_203455116_C_G_b38	-0.1232	0.008064	1.077e-52	0.43088
15514-26	P06276	chr2_233759924_C_T_b38	0.0722	0.008568	3.546e-17	0.68045
15514-26	P06276	chr3_164088600_G_A_b38	0.1295	0.010662	6.018e-34	0.82569
15514-26	P06276	chr3_162584698_G_C_b38	1.779	0.15651	6.125e-30	0.99928
15514-26	P06276	chr3_168482173_G_A_b38	0.3895	0.04223	2.883e-20	0.99034
15514-26	P06276	chr3_169703029_G_GTC_b38	0.1556	0.018398	2.738e-17	0.94769
15514-26	P06276	chr3_161024496_C_T_b38	0.1854	0.022196	6.655e-17	0.96601
15514-26	P06276	chr3_172240909_G_A_b38	1.0888	0.138618	4.008e-15	0.99939
15514-26	P06276	chr3_173570938_G_A_b38	0.6523	0.093455	2.956e-12	0.99855
15514-26	P06276	chr6_105402761_C_T_b38	-0.1445	0.018762	1.344e-14	0.95235
15514-26	P06276	chr7_73559524_C_A_b38	0.0617	0.008557	5.587e-13	0.69447
15514-26	P06276	chr8_9326721_G_A_b38	-0.111	0.015017	1.451e-13	0.07464
15515-2	P0DJI8	chr11_18259448_C_T_b38	0.7459	0.012765	0	0.9306
15515-2	P0DJI8	chr1_65626334_T_A_b38	0.1328	0.008287	8.591e-58	0.60685
15515-2	P0DJI8	chr1_154455807_A_G_b38	0.0621	0.008286	6.65e-14	0.58524
15515-2	P0DJI8	chr3_165762312_G_A_b38	-0.1423	0.010276	1.309e-43	0.8096
15515-2	P0DJI8	chr11_16942896_T_C_b38	0.1507	0.018992	2.107e-15	0.95086
15515-2	P0DJI8	chr11_19749381_A_G_b38	0.0577	0.008311	3.857e-12	0.56729
15515-2	P0DJI8	chr16_56963321_G_A_b38	0.0758	0.009305	3.762e-16	0.74685
15516-12	P35542	chr11_18013722_G_A_b38	-1.1656	0.017379	0	0.9624
15516-12	P35542	chr11_19204137_G_A_b38	-0.5751	0.02789	1.811e-94	0.9707
15516-12	P35542	chr11_15818620_T_C_b38	-0.5053	0.035206	1.023e-46	0.98149
15516-12	P35542	chr11_12740850_C_T_b38	-1.0884	0.083474	7.359e-39	0.99692
15516-12	P35542	chr11_16903388_G_A_b38	-0.6441	0.050628	4.446e-37	0.9907
15516-12	P35542	chr11_14804807_A_T_b38	-0.2096	0.02227	4.882e-21	0.94822
15516-12	P35542	chr16_56966973_G_A_b38	0.0965	0.01117	5.662e-18	0.80581
15516-12	P35542	chr19_9432353_T_C_b38	0.1399	0.013944	1.089e-23	0.88501
15521-4	O94985	chr1_9722328_C_T_b38	-2.3427	0.035126	0	0.9915
15521-4	O94985	chr1_10847583_T_C_b38	-0.8602	0.084755	3.338e-24	0.99758
15521-4	O94985	chr1_12265958_C_T_b38	-0.5242	0.05491	1.34e-21	0.99473
15521-4	O94985	chr1_8707772_C_T_b38	-0.1979	0.026365	6.092e-14	0.97516
15521-4	O94985	chr1_6502578_C_T_b38	-0.6708	0.091209	1.916e-13	0.9981
15521-4	O94985	chr17_69085137_A_G_b38	-0.248	0.025638	3.927e-22	0.975
15522-2	Q9H4G4	chr9_36153440_G_C_b38	0.2766	0.00905	3.718e-205	0.70927
15522-2	Q9H4G4	chr9_93132682_G_A_b38	0.121	0.00828	2.279e-48	0.50387
15522-2	Q9H4G4	chr9_37500011_C_T_b38	0.4216	0.050795	1.041e-16	0.99298
15522-2	Q9H4G4	chr9_34410853_A_G_b38	0.1509	0.019549	1.171e-14	0.95304
15523-9	P13716	chr9_113391611_C_G_b38	0.4172	0.014596	1.117e-179	0.91323
15523-9	P13716	chr9_112180182_C_T_b38	0.1874	0.022253	3.717e-17	0.96496
15525-294	P00326	chr4_99349450_C_T_b38	-0.1279	0.008163	2.508e-55	0.51388
15525-294	P00326	chr4_96999615_T_C_b38	0.3365	0.045555	1.506e-13	0.9926
15525-294	P00326	chr8_125487789_C_G_b38	0.061	0.008254	1.468e-13	0.57025
15525-294	P00326	chr22_43928847_C_G_b38	-0.0706	0.009692	3.237e-13	0.77002
15526-33	P48637	chr20_34877769_C_A_b38	-0.1685	0.008197	6.6e-94	0.4137
15526-33	P48637	chr20_24894880_G_A_b38	1.0081	0.098727	1.77e-24	0.99821
15526-33	P48637	chr20_37343167_G_A_b38	0.5716	0.05718	1.579e-23	0.99509
15526-33	P48637	chr20_40055265_C_T_b38	0.7979	0.083493	1.218e-21	0.99787
15526-33	P48637	chr20_23241263_T_C_b38	0.2972	0.040354	1.775e-13	0.99033
15526-33	P48637	chr20_33815835_A_G_b38	0.0619	0.008832	2.41e-12	0.70544
15527-90	P09622	chr20_45961659_C_G_b38	0.0961	0.00968	3.167e-23	0.78075
15529-33	P21291	chr1_201491124_C_T_b38	-0.0958	0.008789	1.15e-27	0.31739
15530-33	P54760	chr7_100818887_G_A_b38	-0.1105	0.008151	7.183e-42	0.49136
15530-33	P54760	chr7_98827022_A_G_b38	-0.7584	0.081662	1.586e-20	0.99746
15530-33	P54760	chr9_133372523_G_C_b38	0.299	0.013608	5.372e-107	0.90019
15530-33	P54760	chr13_105997744_C_T_b38	0.0902	0.009721	1.719e-20	0.77339
15533-97	P21757	chr8_16425428_G_A_b38	1.2235	0.047498	2.569e-146	0.99214
15533-97	P21757	chr1_150764744_A_G_b38	0.1303	0.014628	5.218e-19	0.91091
15533-97	P21757	chr3_98978545_A_G_b38	0.0821	0.008352	8.41e-23	0.54645
15533-97	P21757	chr4_87851081_A_G_b38	-0.0901	0.009072	3.017e-23	0.29543
15533-97	P21757	chr8_17692496_T_C_b38	0.3168	0.038594	2.241e-16	0.98823
15533-97	P21757	chr11_126356768_C_A_b38	0.1209	0.008509	8.05e-46	0.60404
15533-97	P21757	chr17_7176997_C_T_b38	-0.134	0.010204	2.174e-39	0.78834
15533-97	P21757	chr17_8871762_G_A_b38	-0.7528	0.098751	2.474e-14	0.99853
15533-97	P21757	chr6_32634888_C_CT_b38	0.0775	0.008461	5.22e-20	0.59724
15535-3	Q9BQR3	chr16_2717893_G_T_b38	-0.3074	0.013936	8.087e-108	0.90608
15535-3	Q9BQR3	chr3_141421524_A_T_b38	0.0673	0.008184	1.985e-16	0.54208
15535-3	Q9BQR3	chr6_2245111_A_G_b38	0.119	0.008616	2.154e-43	0.66192
15535-3	Q9BQR3	chr9_36274868_A_G_b38	0.1267	0.008215	1.15e-53	0.57192
15535-3	Q9BQR3	chr9_33127642_G_A_b38	0.0648	0.008948	4.439e-13	0.70828
15535-3	Q9BQR3	chr11_126405507_C_T_b38	0.4578	0.026349	1.292e-67	0.97576
15535-3	Q9BQR3	chr11_125302549_G_A_b38	0.5881	0.085113	4.859e-12	0.99769
15535-3	Q9BQR3	chr19_48610979_T_G_b38	0.3138	0.006332	0	0.46426
15535-3	Q9BQR3	chr19_5840608_C_T_b38	-0.1368	0.00997	7.584e-43	0.76919
15535-3	Q9BQR3	chr19_47281846_T_C_b38	0.3848	0.055685	4.835e-12	0.99435
15539-15	Q96PX8	chr13_83794650_T_A_b38	-0.0821	0.010976	7.453e-14	0.84693
15540-6	P08670	chr10_16908065_T_A_b38	0.0758	0.008059	5.157e-21	0.43688
15540-6	P08670	chr19_44913484_C_T_b38	0.0957	0.009533	1.034e-23	0.76799
15544-25	Q9P0G3	chr19_51097514_TGA_T_b38	-0.1976	0.008641	9.977e-116	0.43278
15544-25	Q9P0G3	chr12_7485173_G_A_b38	-0.1487	0.012944	1.522e-30	0.87439
15544-25	Q9P0G3	chr19_54255803_T_C_b38	0.062	0.008703	1.05e-12	0.55723
15545-13	P63098	chr10_63311455_C_A_b38	-0.0687	0.008108	2.385e-17	0.56521
15548-35	O43175	chr1_196701988_G_A_b38	0.0854	0.00871	1.075e-22	0.39965
15548-35	O43175	chr3_165762312_G_A_b38	-0.1127	0.010824	2.179e-25	0.8096
15548-35	O43175	chr19_44816374_G_A_b38	-0.9162	0.017135	0	0.96083
15548-35	O43175	chr19_41762244_C_T_b38	-0.8669	0.072648	7.976e-33	0.99628
15548-35	O43175	chr19_43521249_C_T_b38	-0.7953	0.067012	1.737e-32	0.99565
15548-35	O43175	chr19_46342821_A_G_b38	-0.2245	0.023699	2.715e-21	0.03807
15553-22	P22303	chr1_196677046_T_G_b38	0.0811	0.008058	7.916e-24	0.39735
15553-22	P22303	chr3_165743688_A_G_b38	-0.072	0.008147	9.797e-19	0.63019
15553-22	P22303	chr6_32010061_G_T_b38	-0.0918	0.01215	4.167e-14	0.8726
15556-49	P19961	chr1_103566260_A_G_b38	-0.7765	0.014269	0	0.95377
15556-49	P19961	chr1_104685019_C_A_b38	0.4741	0.029256	4.651e-59	0.9785
15556-49	P19961	chr1_102260068_G_A_b38	0.1999	0.013293	4.108e-51	0.88728
15556-49	P19961	chr1_107402099_A_G_b38	0.3269	0.03316	6.306e-23	0.98276
15556-49	P19961	chr1_106016900_C_A_b38	-0.1776	0.020432	3.549e-18	0.95675
15556-49	P19961	chr1_101194814_G_A_b38	-0.0874	0.011507	3.064e-14	0.84415
15556-49	P19961	chr1_99794087_C_T_b38	-0.113	0.015747	7.18e-13	0.92076
15556-49	P19961	chr5_44290472_G_A_b38	-0.0647	0.008322	7.571e-15	0.65516
15556-49	P19961	chr9_133257521_T_TC_b38	0.1082	0.008838	1.855e-34	0.71771
15556-49	P19961	chr12_10871270_T_TA_b38	-0.0903	0.008788	9.139e-25	0.28964
15556-49	P19961	chr16_88908452_A_G_b38	0.0595	0.008066	1.624e-13	0.58036
15556-49	P19961	chr19_48702851_C_G_b38	-0.0764	0.008151	7.029e-21	0.39441
15558-63	Q07075	chr4_110517862_C_G_b38	-0.2938	0.00903	3.438e-232	0.71125
15558-63	Q07075	chr4_108848590_G_A_b38	-1.8966	0.105261	1.404e-72	0.99832
15558-63	Q07075	chr4_111778788_G_A_b38	-0.548	0.039942	7.726e-43	0.98891
15558-63	Q07075	chr4_113496574_G_A_b38	1.4599	0.134729	2.329e-27	0.99905
15558-63	Q07075	chr4_107486001_G_A_b38	-0.6147	0.066666	2.954e-20	0.99589
15558-63	Q07075	chr4_115478846_T_C_b38	-0.4429	0.049524	3.784e-19	0.99234
15558-63	Q07075	chr4_103582457_C_T_b38	-0.4818	0.061641	5.444e-15	0.99514
15558-63	Q07075	chr4_100382222_C_G_b38	-0.5437	0.074466	2.849e-13	0.9968
15558-63	Q07075	chr4_116777568_G_A_b38	-0.1957	0.027459	1.026e-12	0.97537
15559-5	P58335	chr4_79873527_C_T_b38	-0.2207	0.010365	1.308e-100	0.78677
15559-5	P58335	chr2_27508073_T_C_b38	-0.0633	0.00898	1.799e-12	0.34132
15559-5	P58335	chr3_165767231_T_C_b38	0.1021	0.009127	4.77e-29	0.3101
15559-5	P58335	chr15_58431740_G_A_b38	-0.0849	0.01063	1.388e-15	0.80378
15559-5	P58335	chr16_56959249_G_A_b38	-0.098	0.009081	3.77e-27	0.68496
15559-5	P58335	chr17_68827664_G_A_b38	-0.165	0.015497	1.8e-26	0.91817
15559-5	P58335	chr20_45923216_T_C_b38	0.0765	0.010046	2.637e-14	0.77149
15560-52	P20062	chr22_30211862_G_C_b38	0.3329	0.005024	0	0.62961
15560-52	P20062	chr22_31220068_T_C_b38	-0.5986	0.024059	1.205e-136	0.96908
15560-52	P20062	chr19_8305034_ACTC_A_b38	-0.3692	0.022263	9.165e-62	0.97846
15560-52	P20062	chr22_32256264_C_T_b38	-0.5042	0.017207	9.889e-189	0.93814
15560-52	P20062	chr22_29063951_C_T_b38	0.1724	0.009503	1.513e-73	0.72541
15560-52	P20062	chr22_27735832_G_A_b38	-0.2295	0.013694	4.814e-63	0.89327
15560-52	P20062	chr22_33500252_G_A_b38	0.2325	0.017484	2.39e-40	0.93593
15560-52	P20062	chr22_34573544_T_C_b38	0.1461	0.012948	1.584e-29	0.88093
15560-52	P20062	chr22_36286660_C_T_b38	-0.1608	0.0185	3.57e-18	0.94654
15560-52	P20062	chr22_26393675_A_G_b38	-0.1601	0.020633	8.522e-15	0.9554
15562-24	P08236	chr7_65755476_T_C_b38	0.1219	0.008282	4.875e-49	0.58087
15562-24	P08236	chr3_136206349_T_A_b38	-0.1046	0.00976	8.439e-27	0.22728
15562-24	P08236	chr4_118869362_T_C_b38	-0.1819	0.018142	1.168e-23	0.94579
15562-24	P08236	chr4_116765778_C_T_b38	0.5167	0.071242	4.085e-13	0.9967
15562-24	P08236	chr6_7909587_T_A_b38	0.2814	0.032493	4.708e-18	0.98464
15562-24	P08236	chr6_160148036_C_T_b38	0.0807	0.011127	4.087e-13	0.84561
15562-24	P08236	chr7_57899987_G_A_b38	2.0239	0.082234	9.538e-134	0.9972
15562-24	P08236	chr7_66994606_C_T_b38	1.8594	0.075974	2.794e-132	0.99673
15562-24	P08236	chr7_68090617_T_C_b38	1.002	0.063666	8.245e-56	0.99546
15562-24	P08236	chr7_70780196_A_G_b38	0.8852	0.060587	2.411e-48	0.99519
15562-24	P08236	chr7_62681358_G_A_b38	0.6462	0.047854	1.491e-41	0.99239
15562-24	P08236	chr7_64346072_A_G_b38	0.629	0.047034	8.673e-41	0.99245
15562-24	P08236	chr7_55486242_A_G_b38	0.4971	0.049069	4.039e-24	0.99245
15562-24	P08236	chr7_56887952_G_A_b38	0.4002	0.043307	2.444e-20	0.99064
15562-24	P08236	chr7_71837979_T_C_b38	0.329	0.040973	9.768e-16	0.9891
15562-24	P08236	chr7_74362775_T_G_b38	0.2825	0.035677	2.407e-15	0.98583
15562-24	P08236	chr7_52092777_A_C_b38	0.4785	0.061293	5.87e-15	0.99538
15562-24	P08236	chr7_60900825_A_G_b38	0.1526	0.0219	3.213e-12	0.96332
15562-24	P08236	chr10_52771475_C_T_b38	-0.1006	0.011767	1.239e-17	0.86264
15562-24	P08236	chr11_61832870_A_C_b38	0.0681	0.008317	2.661e-16	0.39343
15562-24	P08236	chr12_101827005_C_G_b38	0.2772	0.009141	5.358e-202	0.72169
15562-24	P08236	chr12_104062864_C_T_b38	-0.4531	0.062528	4.28e-13	0.99622
15562-24	P08236	chr15_43735849_C_T_b38	-0.2611	0.02502	1.707e-25	0.97307
15562-24	P08236	chr15_42092031_G_A_b38	-0.2586	0.034783	1.048e-13	0.98681
15562-24	P08236	chr17_66212167_C_G_b38	0.317	0.018213	7.588e-68	0.94548
15562-24	P08236	chr18_74294094_G_A_b38	-0.0882	0.008561	6.869e-25	0.64992
15562-24	P08236	chr19_19259531_TGACA_T_b38	-0.1546	0.015387	9.42e-24	0.92327
15562-24	P08236	chr19_12912045_C_A_b38	-0.0648	0.008219	3.171e-15	0.45429
15565-102	Q8WXI7	chr19_8882342_G_A_b38	0.2546	0.013823	9.324e-76	0.90256
15565-102	Q8WXI7	chr14_65644079_T_G_b38	0.0658	0.008539	1.298e-14	0.35284
15565-102	Q8WXI7	chr16_764494_A_G_b38	0.2234	0.010076	6.593e-109	0.79987
15565-102	Q8WXI7	chr19_48702888_G_C_b38	-0.1217	0.008371	6.856e-48	0.3944
15565-102	Q8WXI7	chr19_10130990_G_A_b38	0.4029	0.05758	2.611e-12	0.99546
15566-10	P51911	chr19_11539642_T_G_b38	0.2514	0.020159	1.079e-35	0.95569
15566-10	P51911	chr1_196695521_C_T_b38	0.0612	0.008519	6.758e-13	0.40011
15566-10	P51911	chr2_210675783_C_A_b38	-0.093	0.00949	1.131e-22	0.73637
15566-10	P51911	chr4_83034489_T_G_b38	0.0897	0.011338	2.551e-15	0.15993
15566-10	P51911	chr5_88884379_T_C_b38	-0.1324	0.015113	1.937e-18	0.91622
15566-10	P51911	chr7_106732457_G_A_b38	0.1182	0.008322	8.64e-46	0.54588
15566-10	P51911	chr8_105569300_A_T_b38	-0.1887	0.009982	1.048e-79	0.77552
15566-10	P51911	chr10_102556824_C_A_b38	0.1091	0.009491	1.401e-30	0.73557
15566-10	P51911	chr10_79137627_C_T_b38	-0.0688	0.00842	3.05e-16	0.56206
15566-10	P51911	chr11_114082900_G_A_b38	-0.1622	0.019432	7.011e-17	0.95185
15566-10	P51911	chr12_121779004_A_G_b38	0.1326	0.011911	8.7e-29	0.85723
15566-10	P51911	chr15_64245086_C_CA_b38	0.1163	0.014883	5.535e-15	0.91435
15567-2	P20963	chr1_196695521_C_T_b38	0.0864	0.008102	1.501e-26	0.40011
15569-15	P02458	chr13_42391558_C_T_b38	0.0778	0.008281	5.738e-21	0.5644
15569-15	P02458	chr17_62627612_TCCTCCCTCCGC_T_b38	-0.2068	0.010322	2.712e-89	0.8017
15569-15	P02458	chr17_50180556_A_C_b38	0.231	0.022577	1.432e-24	0.96673
15569-15	P02458	chr17_54952417_C_T_b38	1.1287	0.120102	5.571e-21	0.99874
15569-15	P02458	chr17_53499004_G_A_b38	0.4533	0.065191	3.565e-12	0.99615
15570-99	P20023	chr1_207446604_A_G_b38	0.2527	0.01227	2.999e-94	0.85806
15570-99	P20023	chr1_214235667_A_T_b38	-0.0892	0.00855	1.75e-25	0.49858
15570-99	P20023	chr1_204375658_T_G_b38	0.7983	0.085799	1.349e-20	0.99748
15570-99	P20023	chr1_86434257_AC_A_b38	-0.0667	0.009681	5.581e-12	0.72973
15570-99	P20023	chr3_187013369_A_T_b38	0.0788	0.008668	9.781e-20	0.60039
15570-99	P20023	chr4_177049701_T_C_b38	-0.0805	0.011537	2.998e-12	0.8403
15570-99	P20023	chr5_123342854_T_G_b38	0.0743	0.010076	1.657e-13	0.76907
15570-99	P20023	chr6_170276994_G_A_b38	-0.0691	0.00855	6.384e-16	0.53119
15570-99	P20023	chr7_16066240_A_G_b38	-0.1004	0.010558	1.923e-21	0.19821
15570-99	P20023	chr7_55088378_G_A_b38	-0.0728	0.00962	3.808e-14	0.73638
15570-99	P20023	chr7_23595366_G_A_b38	0.0675	0.00971	3.618e-12	0.74459
15570-99	P20023	chr9_133256074_G_A_b38	-0.1202	0.017206	2.832e-12	0.93503
15570-99	P20023	chr12_111427245_C_G_b38	0.0662	0.008739	3.582e-14	0.37607
15570-99	P20023	chr17_7160579_G_A_b38	-0.092	0.010348	6.056e-19	0.78403
15570-99	P20023	chr17_83056133_C_T_b38	0.0975	0.011969	3.758e-16	0.84809
15570-99	P20023	chr6_32598621_G_A_b38	0.19	0.01116	5.418e-65	0.82586
15573-110	O14594	chr19_19255823_C_T_b38	0.2971	0.01752	1.7e-64	0.93746
15573-110	O14594	chr3_141279843_G_A_b38	-0.1372	0.008567	1.009e-57	0.43938
15573-110	O14594	chr6_149625933_CAAA_C_b38	-0.07	0.00902	8.439e-15	0.66348
15573-110	O14594	chr10_71978651_T_C_b38	-0.0712	0.008998	2.507e-15	0.32644
15573-110	O14594	chr15_101089333_A_G_b38	-0.0699	0.009446	1.366e-13	0.72127
15573-110	O14594	chr16_17371057_C_T_b38	0.0672	0.009149	2.062e-13	0.68461
15573-110	O14594	chr17_44911695_C_T_b38	-0.1632	0.021104	1.05e-14	0.95843
15573-110	O14594	chr19_20369092_C_T_b38	0.2169	0.029578	2.246e-13	0.9795
15574-37	P20248	chr2_3594771_T_C_b38	0.0957	0.010152	4.215e-21	0.18633
15576-158	P12724	chr14_20917832_C_T_b38	-0.7615	0.022299	1.375e-255	0.96494
15576-158	P12724	chr2_61386126_A_G_b38	-0.062	0.008125	2.334e-14	0.51431
15576-158	P12724	chr3_128587914_G_A_b38	0.1081	0.011989	1.945e-19	0.86446
15576-158	P12724	chr12_111427245_C_G_b38	0.061	0.00841	4.059e-13	0.37607
15576-158	P12724	chr14_23288296_T_C_b38	0.4228	0.054685	1.062e-14	0.9944
15576-158	P12724	chr14_22036224_C_T_b38	0.2521	0.033951	1.125e-13	0.98507
15579-26	Q6UWR7	chr4_184217948_C_T_b38	-0.1724	0.024815	3.72e-12	0.97292
15579-26	Q6UWR7	chr1_196695521_C_T_b38	0.1009	0.008186	6.614e-35	0.40011
15579-26	Q6UWR7	chr3_165767231_T_C_b38	0.0667	0.008644	1.199e-14	0.3101
15579-26	Q6UWR7	chr6_31400105_A_G_b38	-0.1075	0.010113	2.155e-26	0.19195
15580-2	Q15375	chr1_196695521_C_T_b38	0.1045	0.008051	1.59e-38	0.40011
15580-2	Q15375	chr10_7722270_A_G_b38	-0.2612	0.022	1.645e-32	0.96596
15580-2	Q15375	chr6_32009122_C_T_b38	-0.0861	0.011439	5.196e-14	0.84984
15582-25	O00602	chr9_134966017_T_C_b38	-0.339	0.009332	6.52e-289	0.73893
15583-18	Q6BAA4	chr1_161707945_T_C_b38	-0.4512	0.01016	0	0.86313
15583-18	Q6BAA4	chr1_160684276_G_T_b38	-0.2114	0.020552	8.149e-25	0.9597
15583-18	Q6BAA4	chr1_162785486_G_A_b38	-0.3592	0.04267	3.828e-17	0.99074
15583-18	Q6BAA4	chr7_151229168_A_G_b38	-0.0813	0.011219	4.268e-13	0.85045
15584-9	P36980	chr1_196250626_T_C_b38	0.7029	0.010914	0	0.95357
15584-9	P36980	chr1_197257144_G_A_b38	-0.3164	0.005099	0	0.70867
15584-9	P36980	chr1_198342099_G_A_b38	0.623	0.023015	2.281e-161	0.97124
15584-9	P36980	chr1_194903452_G_A_b38	0.1722	0.008175	1.655e-98	0.67977
15584-9	P36980	chr1_193508033_C_T_b38	0.6605	0.038545	7.997e-66	0.99052
15584-9	P36980	chr1_199494028_G_A_b38	0.1869	0.011449	6.647e-60	0.87087
15584-9	P36980	chr1_191574731_G_A_b38	0.2279	0.01559	2.14e-48	0.93673
15584-9	P36980	chr1_201208118_T_C_b38	0.0972	0.008041	1.223e-33	0.66168
15584-9	P36980	chr1_190410519_C_A_b38	0.0901	0.007754	3.283e-31	0.43696
15584-9	P36980	chr1_188944757_C_T_b38	0.3224	0.029387	5.287e-28	0.98151
15584-9	P36980	chr1_187719620_G_A_b38	-0.1562	0.015163	6.936e-25	0.93085
15584-9	P36980	chr1_203426305_C_T_b38	0.1774	0.018555	1.167e-21	0.95674
15584-9	P36980	chr1_202364842_C_T_b38	-0.1609	0.019777	4.096e-16	0.96103
15584-9	P36980	chr1_180585384_G_A_b38	-0.067	0.008392	1.424e-15	0.70542
15584-9	P36980	chr1_186225068_A_G_b38	0.2749	0.03769	3.015e-13	0.98962
15584-9	P36980	chr1_183147801_T_C_b38	0.5181	0.071477	4.215e-13	0.99704
15585-304	Q9UBX5	chr14_91874466_G_A_b38	-0.0866	0.009659	3.095e-19	0.7687
15585-304	Q9UBX5	chr1_196703255_G_A_b38	0.1205	0.00829	7.164e-48	0.39961
15587-20	P14207	chr11_71611608_G_A_b38	0.7577	0.08557	8.386e-19	0.99777
15587-20	P14207	chr1_11796321_G_A_b38	0.0661	0.008652	2.17e-14	0.6563
15587-20	P14207	chr2_27375230_T_C_b38	-0.0624	0.008698	7.297e-13	0.33903
15587-20	P14207	chr3_98985392_A_G_b38	0.0804	0.008276	2.603e-22	0.54645
15587-20	P14207	chr9_33117967_C_T_b38	-0.0909	0.008591	3.667e-26	0.65376
15587-20	P14207	chr11_60385090_T_A_b38	-0.0866	0.008567	5.088e-24	0.36417
15587-20	P14207	chr12_7485173_G_A_b38	-0.1934	0.012458	2.379e-54	0.87439
15587-20	P14207	chr19_54255803_T_C_b38	0.0937	0.008277	1.031e-29	0.55723
15587-20	P14207	chr19_43648948_A_G_b38	-0.1222	0.0126	3.059e-22	0.87948
15587-20	P14207	chr6_32626551_C_T_b38	-0.095	0.009187	4.586e-25	0.27054
15588-17	P06280	chrX_101647620_C_T_b38	-0.525	0.026829	2.87e-85	0.98218
15588-17	P06280	chrX_105595602_GTTGT_G_b38	0.6132	0.036149	1.537e-64	0.99048
15588-17	P06280	chrX_99806149_T_C_b38	0.7691	0.051575	2.743e-50	0.99535
15588-17	P06280	chrX_103286223_G_A_b38	0.1465	0.013148	7.822e-29	0.91671
15588-17	P06280	chrX_107259285_C_T_b38	0.2293	0.020939	6.592e-28	0.97008
15588-17	P06280	chrX_109899185_G_T_b38	0.3221	0.03633	7.589e-19	0.99015
15588-17	P06280	chrX_108264466_G_A_b38	0.1724	0.019868	4.047e-18	0.96447
15588-17	P06280	chrX_104346628_G_A_b38	-0.2172	0.028716	3.915e-14	0.98475
15588-17	P06280	chrX_93749425_GACAA_G_b38	0.5539	0.073382	4.415e-14	0.99792
15588-17	P06280	chrX_111293833_T_C_b38	0.3039	0.040277	4.512e-14	0.99207
15589-1	P02774	chr4_71752580_G_A_b38	1.651	0.098765	9.944e-63	0.99837
15589-1	P02774	chr1_196695521_C_T_b38	0.0752	0.008284	1.104e-19	0.40011
15589-1	P02774	chr4_85131782_C_T_b38	-1.885	0.246839	2.231e-14	0.99979
15589-1	P02774	chr4_68443867_A_G_b38	1.0983	0.144381	2.806e-14	0.99913
15589-1	P02774	chr4_75334643_G_T_b38	0.4834	0.068338	1.509e-12	0.99694
15594-47	Q92743	chr10_122310940_G_A_b38	-0.1095	0.01041	7.104e-26	0.80462
15594-47	Q92743	chr15_43735849_C_T_b38	-0.1958	0.025261	9.102e-15	0.97307
15596-7	O94992	chr17_45167333_A_C_b38	-0.0875	0.008764	1.79e-23	0.6962
15602-43	P08887	chr1_154422649_G_A_b38	-0.7419	0.005268	0	0.34391
15602-43	P08887	chr1_152714582_C_T_b38	-0.2823	0.017328	1.133e-59	0.93644
15602-43	P08887	chr1_156067231_C_CA_b38	-0.1343	0.008386	1.015e-57	0.51794
15602-43	P08887	chr1_151493719_C_T_b38	-0.3582	0.030733	2.158e-31	0.98191
15602-43	P08887	chr1_157183977_A_G_b38	-0.0854	0.008382	2.227e-24	0.5529
15602-43	P08887	chr1_150447388_G_A_b38	-0.2756	0.028625	6.099e-22	0.97896
15602-43	P08887	chr1_119406313_G_A_b38	-0.3594	0.040203	3.903e-19	0.98855
15602-43	P08887	chr1_158913603_C_A_b38	-0.0732	0.009358	5.198e-15	0.72565
15602-43	P08887	chr1_147041617_G_C_b38	-0.1271	0.016972	6.959e-14	0.9351
15602-43	P08887	chr1_117207565_C_T_b38	-0.1318	0.018229	4.815e-13	0.9451
15602-43	P08887	chr1_148328024_C_T_b38	-0.1604	0.022656	1.442e-12	0.96384
15602-43	P08887	chr1_160268968_T_C_b38	-0.2557	0.036373	2.065e-12	0.98673
15603-20	P17301	chr5_52981625_A_C_b38	-0.0928	0.008371	1.476e-28	0.68486
15604-18	P45984	chr5_180313239_G_A_b38	-0.182	0.009892	1.356e-75	0.79241
15606-19	P08727	chr2_27526125_AT_A_b38	0.0667	0.008713	1.934e-14	0.33624
15606-19	P08727	chr3_165760452_G_T_b38	-0.1071	0.010444	1.124e-24	0.80963
15606-19	P08727	chr11_116778201_G_C_b38	0.1208	0.012435	2.618e-22	0.12321
15606-19	P08727	chr19_44913484_C_T_b38	0.2758	0.009787	1.009e-174	0.76799
15606-19	P08727	chr19_45997084_AG_A_b38	0.0794	0.011434	3.814e-12	0.84144
15607-56	P30613	chr1_155301642_TA_T_b38	0.2453	0.015267	4.288e-58	0.92247
15607-56	P30613	chr7_50361744_T_C_b38	-0.058	0.008343	3.601e-12	0.56514
15610-72	P28838	chr4_18122386_T_C_b38	1.0437	0.06319	2.772e-61	0.99616
15610-72	P28838	chr4_17041733_G_A_b38	0.1346	0.018443	2.92e-13	0.94931
15610-72	P28838	chr4_19171768_CT_C_b38	0.9449	0.063417	3.308e-50	0.99643
15610-72	P28838	chr4_22223470_G_A_b38	0.5694	0.055959	2.556e-24	0.99486
15610-72	P28838	chr4_20822136_G_C_b38	0.2229	0.028269	3.147e-15	0.9797
15610-72	P28838	chr4_25078691_C_T_b38	0.5517	0.078352	1.904e-12	0.99699
15613-16	P16233	chr10_116639325_A_C_b38	0.3002	0.037002	4.933e-16	0.98778
15613-16	P16233	chr2_67039351_T_C_b38	0.1526	0.014964	2.031e-24	0.91779
15613-16	P16233	chr3_63977002_C_G_b38	-0.081	0.011301	7.629e-13	0.84378
15613-16	P16233	chr6_96111973_C_T_b38	-0.163	0.008493	4.376e-82	0.62215
15613-16	P16233	chr6_127091570_G_C_b38	-0.0874	0.009891	9.916e-19	0.77583
15613-16	P16233	chr9_133256028_C_T_b38	-0.4705	0.016676	3.845e-175	0.93512
15613-16	P16233	chr10_17806399_A_G_b38	-0.0666	0.008616	1.077e-14	0.64128
15613-16	P16233	chr11_61814292_T_C_b38	-0.0603	0.008576	2.052e-12	0.64689
15613-16	P16233	chr16_75200974_C_A_b38	0.2766	0.016434	1.452e-63	0.93142
15613-16	P16233	chr16_88909039_C_G_b38	0.1144	0.008387	2.323e-42	0.59214
15613-16	P16233	chr16_89912644_C_T_b38	0.0662	0.008598	1.364e-14	0.64578
15613-16	P16233	chr19_48702851_C_G_b38	-0.138	0.008418	2.161e-60	0.39441
15614-168	Q8N149	chr19_54548205_G_A_b38	0.7289	0.015247	0	0.95085
15614-168	Q8N149	chr14_106784065_G_A_b38	0.2181	0.008483	8.832e-146	0.58308
15615-8	O75022	chr19_54196915_C_CAGTA_b38	-0.5009	0.005575	0	0.55863
15615-8	O75022	chr19_55604339_A_C_b38	-0.2512	0.027967	2.659e-19	0.96972
15615-8	O75022	chr19_52891309_G_T_b38	0.1017	0.011545	1.262e-18	0.7759
15617-8	Q9UBD3	chr1_168542083_C_T_b38	-0.0744	0.009799	3.142e-14	0.79543
15620-4	Q8N2Q7	chr3_173394715_A_G_b38	-0.1318	0.008938	3.253e-49	0.69188
15620-4	Q8N2Q7	chr1_161612888_C_A_b38	-0.0874	0.01083	7.04e-16	0.82167
15620-4	Q8N2Q7	chr2_218217396_G_T_b38	-0.0721	0.008284	3.217e-18	0.49333
15620-4	Q8N2Q7	chr12_102808001_G_A_b38	-0.3927	0.0418	5.738e-21	0.99058
15620-4	Q8N2Q7	chr12_104682338_A_G_b38	-0.1877	0.025942	4.642e-13	0.97334
15622-13	Q14982	chr10_17821038_T_C_b38	-0.0917	0.008243	9.462e-29	0.43852
15622-13	Q14982	chr11_131328850_C_T_b38	-0.2559	0.008265	1.699e-210	0.5963
15623-1	Q15116	chr1_196695521_C_T_b38	0.1261	0.007957	1.47e-56	0.40011
15623-1	Q15116	chr3_165772680_A_G_b38	0.0851	0.008424	5.376e-24	0.30991
15623-1	Q15116	chr6_32009122_C_T_b38	-0.1027	0.011311	1.087e-19	0.84984
15626-223	P98160	chr1_21855402_C_T_b38	-0.5138	0.017412	2.283e-191	0.93944
15626-223	P98160	chr1_20847241_A_G_b38	-0.1968	0.025786	2.31e-14	0.9721
15626-223	P98160	chr3_49784336_T_C_b38	-0.1379	0.016829	2.518e-16	0.93448
15626-223	P98160	chr3_48779705_G_A_b38	-0.1311	0.017646	1.09e-13	0.94081
15626-223	P98160	chr7_121245451_T_C_b38	0.0751	0.008754	9.587e-18	0.64449
15626-223	P98160	chr10_17806399_A_G_b38	-0.0651	0.00876	1.073e-13	0.64128
15627-83	P31749	chr3_56815721_T_C_b38	-0.0609	0.008373	3.496e-13	0.38119
15633-6	P02753	chr10_93480402_A_T_b38	-2.6679	0.25694	2.952e-25	0.99967
15633-6	P02753	chr10_90479954_G_A_b38	-2.4779	0.328849	4.881e-14	0.9998
15633-6	P02753	chr18_31589250_G_GA_b38	-0.0742	0.008372	7.818e-19	0.58783
15633-6	P02753	chr20_40551182_G_C_b38	0.1733	0.024607	1.885e-12	0.97035
15634-139	O75093	chr1_196695521_C_T_b38	0.066	0.008011	1.746e-16	0.40011
15635-4	Q9H3U7	chr6_168463127_T_C_b38	0.3125	0.009359	1.936e-244	0.73877
15635-4	Q9H3U7	chr6_170245516_C_T_b38	0.6068	0.05958	2.322e-24	0.995
15635-4	Q9H3U7	chr19_51792890_T_C_b38	0.0899	0.008283	1.92e-27	0.56347
15636-49	Q8WY21	chr10_107273264_G_A_b38	0.0639	0.008163	4.97e-15	0.43343
15637-38	Q9UPU3	chr1_196677046_T_G_b38	0.0762	0.008014	1.945e-21	0.39735
15640-54	Q01995	chr11_117165100_C_T_b38	-0.2372	0.030783	1.303e-14	0.98207
15640-54	Q01995	chr16_20381010_G_A_b38	0.0715	0.010367	5.322e-12	0.80299
15641-20	Q8IYR6	chr1_196695521_C_T_b38	0.065	0.008292	4.547e-15	0.40011
15641-20	Q8IYR6	chr10_63303060_C_T_b38	-0.1003	0.00817	1.21e-34	0.5644
15644-1	P43251	chr3_15508460_A_C_b38	0.9375	0.014681	0	0.94929
15644-1	P43251	chr3_16588736_T_C_b38	0.4317	0.026917	6.947e-58	0.97554
15644-1	P43251	chr3_18286356_C_T_b38	1.2431	0.077016	1.317e-58	0.99702
15644-1	P43251	chr3_10880002_A_T_b38	1.4272	0.113156	1.799e-36	0.99847
15644-1	P43251	chr3_20426917_A_G_b38	0.9103	0.094423	5.383e-22	0.99805
15644-1	P43251	chr3_14368294_A_C_b38	0.0682	0.008442	6.553e-16	0.55295
15644-1	P43251	chr3_19396320_T_A_b38	0.2849	0.037391	2.548e-14	0.98716
15644-1	P43251	chr3_25816117_C_T_b38	0.9522	0.13568	2.251e-12	0.99893
15653-9	Q03692	chr6_116117199_A_G_b38	0.2512	0.008778	4.213e-180	0.73276
15653-9	Q03692	chr6_117484320_A_C_b38	0.2174	0.031057	2.559e-12	0.98319
15653-9	Q03692	chr6_114094639_T_C_b38	0.1561	0.022622	5.191e-12	0.96904
15666-21	P12643	chr1_196677046_T_G_b38	0.0741	0.008062	3.87e-20	0.39735
15667-39	P12644	chr9_133239848_G_C_b38	-0.1356	0.017891	3.479e-14	0.94272
15667-39	P12644	chr11_74704207_G_A_b38	0.5024	0.018919	2.198e-155	0.95002
15667-39	P12644	chr11_126349501_T_C_b38	-0.0831	0.009429	1.213e-18	0.73689
15667-39	P12644	chr17_7176997_C_T_b38	-0.1114	0.010225	1.222e-27	0.78834
15667-39	P12644	chr20_57260984_G_A_b38	-0.0776	0.009871	3.791e-15	0.76829
15668-19	P34820	chr1_196695521_C_T_b38	0.2787	0.008085	2.245e-260	0.40011
15668-19	P34820	chr1_197818269_G_A_b38	-0.1588	0.018872	3.941e-17	0.9517
15668-19	P34820	chr3_165767231_T_C_b38	0.1141	0.00861	4.426e-40	0.3101
15668-19	P34820	chr6_31976816_C_T_b38	-0.2062	0.011454	1.883e-72	0.85955
15669-7	P15056	chr1_196677046_T_G_b38	0.0881	0.008148	2.996e-27	0.39735
15669-7	P15056	chr3_56815721_T_C_b38	-0.0592	0.008204	5.343e-13	0.38119
15669-7	P15056	chr17_28367840_G_A_b38	-0.0591	0.007985	1.346e-13	0.49189
15670-15	Q7Z5L3	chr1_196695521_C_T_b38	0.2139	0.008148	6.533e-152	0.40011
15670-15	Q7Z5L3	chr1_197799152_G_C_b38	-0.1243	0.01739	8.807e-13	0.94271
15670-15	Q7Z5L3	chr3_165760452_G_T_b38	-0.1269	0.010184	1.216e-35	0.80963
15670-15	Q7Z5L3	chr17_28367840_G_A_b38	-0.093	0.008025	4.697e-31	0.49189
15670-15	Q7Z5L3	chr6_31967534_C_T_b38	-0.1572	0.01154	2.967e-42	0.86106
15675-3	P17676	chr1_196695521_C_T_b38	0.2755	0.008054	2.061e-256	0.40011
15675-3	P17676	chr1_197799152_G_C_b38	-0.152	0.017293	1.502e-18	0.94271
15675-3	P17676	chr3_165767231_T_C_b38	0.1378	0.008574	3.987e-58	0.3101
15675-3	P17676	chr6_31976816_C_T_b38	-0.1933	0.011406	2.013e-64	0.85955
15678-71	Q9UBU2	chr8_105569300_A_T_b38	0.1408	0.009894	5.949e-46	0.77552
15678-71	Q9UBU2	chr10_52520314_C_T_b38	-0.773	0.033143	2.6e-120	0.98389
15678-71	Q9UBU2	chr10_51204675_T_C_b38	-0.773	0.040315	6.126e-82	0.98983
15678-71	Q9UBU2	chr10_46267920_T_A_b38	-0.6585	0.045378	1.026e-47	0.99166
15678-71	Q9UBU2	chr10_63311455_C_A_b38	-0.1105	0.008349	5.484e-40	0.56521
15678-71	Q9UBU2	chr10_49756664_A_T_b38	-0.2771	0.024811	5.833e-29	0.97141
15678-71	Q9UBU2	chr10_48288497_G_A_b38	-0.3115	0.029002	6.562e-27	0.9796
15678-71	Q9UBU2	chr10_54828847_A_G_b38	-0.2651	0.030107	1.304e-18	0.98022
15678-71	Q9UBU2	chr10_44180440_G_A_b38	-0.5088	0.057908	1.546e-18	0.99463
15678-71	Q9UBU2	chr10_58746023_G_A_b38	-0.3653	0.04982	2.261e-13	0.99357
15678-71	Q9UBU2	chr17_66212167_C_G_b38	0.1311	0.018489	1.334e-12	0.94548
15686-49	P55103	chr12_57011719_A_G_b38	0.665	0.008811	0	0.93005
15686-49	P55103	chr12_58012046_C_T_b38	-0.3914	0.004773	0	0.35199
15686-49	P55103	chr10_103012830_A_G_b38	-2.3188	0.317047	2.598e-13	0.99989
15686-49	P55103	chr12_55809004_C_T_b38	0.3438	0.015544	2.125e-108	0.91752
15686-49	P55103	chr12_59285259_C_T_b38	0.4982	0.025137	2.04e-87	0.97093
15686-49	P55103	chr12_54079398_C_T_b38	0.417	0.02614	2.732e-57	0.97233
15686-49	P55103	chr12_61872690_T_C_b38	0.133	0.010129	2.206e-39	0.22026
15686-49	P55103	chr12_64008089_C_G_b38	-0.1133	0.008662	4.304e-39	0.59317
15686-49	P55103	chr12_60711831_T_C_b38	0.4981	0.039448	1.503e-36	0.98815
15686-49	P55103	chr12_62877607_A_C_b38	0.1186	0.009709	2.575e-34	0.74777
15686-49	P55103	chr12_52928476_C_T_b38	0.2347	0.020629	5.448e-30	0.95561
15686-49	P55103	chr12_65414593_G_A_b38	0.3846	0.041709	2.944e-20	0.98944
15686-49	P55103	chr12_51142260_A_G_b38	-0.0887	0.010678	9.831e-17	0.80377
15686-49	P55103	chr12_66616847_C_T_b38	0.2421	0.030868	4.398e-15	0.98024
15686-49	P55103	chr12_69036629_A_G_b38	0.1309	0.016951	1.142e-14	0.93463
15686-49	P55103	chr12_48303187_C_A_b38	0.6467	0.093243	4.044e-12	0.99795
15688-30	P49257	chr1_196695521_C_T_b38	0.1316	0.008137	7.713e-59	0.40011
15688-30	P49257	chr1_154455807_A_G_b38	-0.0755	0.008152	2.011e-20	0.58524
15688-30	P49257	chr3_165743688_A_G_b38	-0.074	0.008258	3.226e-19	0.63019
15688-30	P49257	chr6_32008772_G_A_b38	-0.0946	0.011129	1.892e-17	0.855
15692-300	Q96S42	chr1_196695521_C_T_b38	0.0812	0.008079	9.167e-24	0.40011
15693-9	P06401	chr3_56815721_T_C_b38	-0.0579	0.008214	1.799e-12	0.38119
15698-6	P40222	chr3_56815721_T_C_b38	-0.0698	0.008313	4.614e-17	0.38119
15698-6	P40222	chr7_106731773_C_G_b38	0.0574	0.008081	1.219e-12	0.54588
15698-6	P40222	chr19_6716268_G_A_b38	-0.0669	0.009378	9.781e-13	0.75724
16015-19	P24298	chr1_196695521_C_T_b38	0.2415	0.008146	3.682e-193	0.40011
16015-19	P24298	chr1_198020355_T_C_b38	-0.0905	0.012708	1.066e-12	0.88661
16015-19	P24298	chr3_165767231_T_C_b38	0.1067	0.008649	5.73e-35	0.3101
16015-19	P24298	chr6_31976816_C_T_b38	-0.1795	0.011512	8.152e-55	0.85955
16021-30	P55286	chr1_196695521_C_T_b38	0.2963	0.008127	5.134e-291	0.40011
16021-30	P55286	chr1_197799152_G_C_b38	-0.1643	0.01748	5.496e-21	0.94271
16021-30	P55286	chr3_165767231_T_C_b38	0.1544	0.008652	3.161e-71	0.3101
16021-30	P55286	chr6_31976816_C_T_b38	-0.2158	0.011518	2.538e-78	0.85955
16035-8	P35916	chr5_180630293_T_C_b38	0.1872	0.011642	3.57e-58	0.86491
16035-8	P35916	chr3_98584338_G_A_b38	0.3344	0.00626	0	0.42975
16035-8	P35916	chr3_100301797_C_T_b38	0.2236	0.016716	8.27e-41	0.93865
16035-8	P35916	chr3_186756527_C_T_b38	0.3054	0.027069	1.606e-29	0.97679
16035-8	P35916	chr3_94627540_C_T_b38	-0.0731	0.008369	2.453e-18	0.37567
16035-8	P35916	chr3_83858830_C_T_b38	0.0843	0.01078	5.294e-15	0.82719
16035-8	P35916	chr3_104869264_A_G_b38	0.2084	0.027792	6.453e-14	0.97812
16035-8	P35916	chr3_96135415_T_C_b38	-0.0879	0.011908	1.562e-13	0.86574
16035-8	P35916	chr3_97228040_G_C_b38	0.1115	0.015882	2.208e-12	0.92905
16035-8	P35916	chr3_101689906_G_A_b38	0.1886	0.027162	3.822e-12	0.97763
16035-8	P35916	chr7_16767661_C_T_b38	-0.0636	0.008145	5.807e-15	0.61809
16035-8	P35916	chr9_133317936_ACTG_A_b38	0.3905	0.014027	1.475e-170	0.9128
16035-8	P35916	chr12_8966818_A_T_b38	-0.1303	0.012961	8.893e-24	0.89306
16035-8	P35916	chr21_41244804_T_C_b38	-0.0578	0.00829	3.128e-12	0.65105
16043-30	P29353	chr3_56815721_T_C_b38	-0.0995	0.008323	6.118e-33	0.38119
16043-30	P29353	chr11_198986_T_C_b38	-0.058	0.008113	8.738e-13	0.53014
16049-43	P78380	chr12_10160849_C_G_b38	0.1808	0.014678	7.239e-35	0.92165
16049-43	P78380	chr1_196695521_C_T_b38	0.1081	0.008077	7.557e-41	0.40011
16055-3	Q9BXR6	chr1_196347537_C_T_b38	0.9561	0.01896	0	0.96962
16055-3	Q9BXR6	chr1_197348416_G_A_b38	0.5967	0.018799	4.189e-221	0.95391
16055-3	Q9BXR6	chr1_193865781_G_A_b38	1.0166	0.050356	1.246e-90	0.99321
16055-3	Q9BXR6	chr1_198367477_C_T_b38	0.216	0.016011	1.77e-41	0.93297
16055-3	Q9BXR6	chr1_192861808_T_A_b38	0.4254	0.034647	1.185e-34	0.9862
16055-3	Q9BXR6	chr1_199972646_T_C_b38	0.2258	0.019637	1.338e-30	0.95528
16055-3	Q9BXR6	chr1_195275031_G_A_b38	0.2816	0.02571	6.433e-28	0.97464
16055-3	Q9BXR6	chr1_189870113_G_C_b38	0.9	0.084237	1.208e-26	0.99803
16055-3	Q9BXR6	chr1_191110744_C_T_b38	0.2359	0.025183	7.442e-21	0.97341
16055-3	Q9BXR6	chr1_201018768_T_C_b38	0.5085	0.060621	4.936e-17	0.99541
16055-3	Q9BXR6	chr1_187672411_G_A_b38	0.6041	0.075795	1.584e-15	0.99761
16055-3	Q9BXR6	chr1_183962983_G_A_b38	0.368	0.05024	2.391e-13	0.99358
16055-3	Q9BXR6	chr12_120988791_G_A_b38	-0.0665	0.008522	6.043e-15	0.69739
16057-6	P11717	chr6_160055913_C_T_b38	-0.508	0.01	0	0.87816
16057-6	P11717	chr6_161132816_G_A_b38	-0.5787	0.067587	1.107e-17	0.99566
16057-6	P11717	chr6_158757041_C_T_b38	-0.0867	0.010497	1.458e-16	0.78347
16057-6	P11717	chr12_101764986_G_A_b38	0.2373	0.024732	8.394e-22	0.96795
16057-6	P11717	chr12_8948541_A_G_b38	-0.0821	0.010188	7.717e-16	0.2207
16057-6	P11717	chr6_32375592_T_C_b38	-0.1239	0.014078	1.358e-18	0.89332
16060-99	Q14112	chr14_51991059_G_A_b38	0.3319	0.006906	0	0.68629
16060-99	Q14112	chr10_63303060_C_T_b38	-0.0661	0.008036	1.952e-16	0.5644
16060-99	Q14112	chr14_53119016_C_T_b38	0.7406	0.046926	4.124e-56	0.99201
16060-99	Q14112	chr14_54167279_G_A_b38	0.5033	0.045353	1.292e-28	0.99197
16060-99	Q14112	chr14_50969601_G_A_b38	0.3475	0.033657	5.448e-25	0.98518
16060-99	Q14112	chr14_49077983_T_C_b38	0.0904	0.010358	2.603e-18	0.80156
16070-7	Q9Y5W5	chr12_64938074_T_A_b38	0.0582	0.008095	6.505e-13	0.56507
16070-7	Q9Y5W5	chr1_196695521_C_T_b38	0.1139	0.008153	2.349e-44	0.40011
16070-7	Q9Y5W5	chr3_165767231_T_C_b38	0.126	0.008612	1.81e-48	0.3101
16070-7	Q9Y5W5	chr12_479438_A_G_b38	0.0717	0.008121	1.061e-18	0.41968
16070-7	Q9Y5W5	chr22_22343138_C_A_b38	0.0682	0.008095	3.614e-17	0.57496
16074-12	O75791	chr22_39946989_A_G_b38	-0.1496	0.018677	1.149e-15	0.95192
16074-12	O75791	chr1_196695521_C_T_b38	0.091	0.008254	2.878e-28	0.40011
16074-12	O75791	chr3_165787389_A_G_b38	0.0615	0.008243	8.585e-14	0.39847
16074-12	O75791	chr11_65130754_C_T_b38	0.0883	0.009364	4.114e-21	0.75142
16074-12	O75791	chr17_28367840_G_A_b38	-0.0675	0.008103	8.05e-17	0.49189
16079-2	P42680	chr4_48215229_G_A_b38	0.1092	0.008136	4.506e-41	0.49264
16081-38	O60218	chr1_196695521_C_T_b38	0.2442	0.008202	8.314e-195	0.40011
16081-38	O60218	chr1_197799152_G_C_b38	-0.1357	0.017537	1.011e-14	0.94271
16081-38	O60218	chr3_165767231_T_C_b38	0.1065	0.008707	2.12e-34	0.3101
16081-38	O60218	chr17_28367840_G_A_b38	-0.1425	0.008074	1.03e-69	0.49189
16081-38	O60218	chr19_6716268_G_A_b38	0.0917	0.00938	1.432e-22	0.75724
16081-38	O60218	chr6_31976816_C_T_b38	-0.1772	0.011589	8.785e-53	0.85955
16288-17	P54764	chr2_221570698_TA_T_b38	0.1174	0.00817	8.083e-47	0.44582
16288-17	P54764	chr2_220503714_C_T_b38	0.5436	0.049192	2.177e-28	0.99219
16288-17	P54764	chr1_16186658_C_T_b38	0.0677	0.008334	4.527e-16	0.39014
16288-17	P54764	chr1_179504138_T_C_b38	-0.1361	0.019297	1.75e-12	0.95418
16288-17	P54764	chr2_225280461_C_T_b38	1.1906	0.085188	2.18e-44	0.99715
16288-17	P54764	chr2_223825343_T_TG_b38	0.3935	0.046638	3.247e-17	0.99157
16288-17	P54764	chr2_227207415_G_A_b38	0.7244	0.091929	3.275e-15	0.99763
16288-17	P54764	chr2_222595621_A_G_b38	0.241	0.034715	3.86e-12	0.98515
16288-17	P54764	chr9_133317936_ACTG_A_b38	0.4949	0.014451	4.94e-257	0.9128
16288-17	P54764	chr19_40484677_T_C_b38	-0.8673	0.112338	1.159e-14	0.99889
16292-288	P09681	chr17_28367840_G_A_b38	-0.0625	0.007864	1.902e-15	0.49189
16293-1	P01286	chr10_3058935_T_C_b38	-0.0776	0.01004	1.084e-14	0.19434
16293-1	P01286	chr14_94380925_T_A_b38	-0.2492	0.022242	3.895e-29	0.96684
16296-43	O75473	chr12_71525537_A_C_b38	0.1398	0.019703	1.289e-12	0.95762
16296-43	O75473	chr1_196695521_C_T_b38	0.1115	0.008156	1.524e-42	0.40011
16296-43	O75473	chr6_31943152_G_A_b38	-0.1204	0.013894	4.487e-18	0.90997
16297-14	Q8WZ75	chr14_106473508_T_C_b38	0.1549	0.01061	2.836e-48	0.83337
16298-84	Q9UNK4	chr1_196695521_C_T_b38	0.0661	0.008019	1.684e-16	0.40011
16299-13	Q495A1	chr1_196695521_C_T_b38	0.1501	0.008197	6.704e-75	0.40011
16299-13	Q495A1	chr3_165767231_T_C_b38	0.1271	0.008667	1.076e-48	0.3101
16299-13	Q495A1	chr11_116778201_G_C_b38	0.0994	0.012178	3.289e-16	0.12321
16299-13	Q495A1	chr19_44908822_C_T_b38	0.1517	0.017012	4.783e-19	0.94059
16299-13	Q495A1	chr6_32009122_C_T_b38	-0.1184	0.011654	3e-24	0.84984
16300-4	Q9NZC2	chr6_41053109_G_A_b38	1.1852	0.038561	1.891e-207	0.98984
16300-4	Q9NZC2	chr1_196695521_C_T_b38	0.059	0.00804	2.16e-13	0.40011
16300-4	Q9NZC2	chr3_165777354_AAAT_A_b38	-0.1339	0.009997	6.576e-41	0.80968
16300-4	Q9NZC2	chr6_42203020_G_A_b38	0.5113	0.034353	4.198e-50	0.98652
16300-4	Q9NZC2	chr6_39088890_A_G_b38	0.4786	0.033237	5.198e-47	0.98555
16300-4	Q9NZC2	chr6_35090507_A_G_b38	0.6317	0.049247	1.155e-37	0.99411
16300-4	Q9NZC2	chr6_43224531_T_G_b38	0.3644	0.028749	8.122e-37	0.98094
16300-4	Q9NZC2	chr6_37853045_T_C_b38	0.2882	0.024298	1.883e-32	0.97251
16300-4	Q9NZC2	chr6_44451142_C_A_b38	0.2229	0.028254	3.043e-15	0.98002
16300-4	Q9NZC2	chr6_48916502_GA_G_b38	0.294	0.040775	5.584e-13	0.98983
16300-4	Q9NZC2	chr6_51245017_C_T_b38	0.2822	0.039174	5.86e-13	0.9888
16300-4	Q9NZC2	chr9_99503140_C_T_b38	0.0581	0.008219	1.557e-12	0.63477
16300-4	Q9NZC2	chr11_60059204_T_A_b38	-0.3381	0.006451	0	0.68284
16300-4	Q9NZC2	chr11_58895768_A_C_b38	0.2273	0.022035	6.009e-25	0.96557
16300-4	Q9NZC2	chr11_57610495_A_G_b38	0.0822	0.009499	4.973e-18	0.75819
16300-4	Q9NZC2	chr11_45554263_G_A_b38	-0.0891	0.010367	8.335e-18	0.80852
16300-4	Q9NZC2	chr11_61132343_A_T_b38	0.1128	0.01324	1.602e-17	0.89515
16300-4	Q9NZC2	chr11_47353377_C_G_b38	0.0972	0.011472	2.392e-17	0.85811
16300-4	Q9NZC2	chr11_56046804_A_G_b38	-0.1528	0.01907	1.124e-15	0.95196
16300-4	Q9NZC2	chr11_62444158_C_T_b38	-0.3299	0.041486	1.834e-15	0.99024
16300-4	Q9NZC2	chr11_48995128_C_A_b38	-0.0603	0.008308	3.916e-13	0.39196
16300-4	Q9NZC2	chr11_63713051_C_T_b38	-0.2594	0.035982	5.632e-13	0.98719
16300-4	Q9NZC2	chr11_64799575_GCA_G_b38	0.0647	0.009011	6.971e-13	0.71772
16300-4	Q9NZC2	chr11_44330300_A_G_b38	0.0829	0.011988	4.661e-12	0.13275
16300-4	Q9NZC2	chr14_65722164_T_A_b38	0.0559	0.007916	1.641e-12	0.43652
16300-4	Q9NZC2	chr6_31223502_C_T_b38	0.3211	0.039267	2.902e-16	0.98936
16302-11	Q96DR5	chr20_33225117_G_A_b38	0.0768	0.008193	7.002e-21	0.4925
16302-11	Q96DR5	chr3_165767231_T_C_b38	0.0984	0.008818	6.467e-29	0.3101
16302-11	Q96DR5	chr11_116778201_G_C_b38	0.1028	0.012372	9.651e-17	0.12321
16302-11	Q96DR5	chr12_10848335_A_G_b38	0.0933	0.009037	5.495e-25	0.71059
16302-11	Q96DR5	chr17_28367840_G_A_b38	-0.2457	0.008137	2.591e-200	0.49189
16302-11	Q96DR5	chr19_48702915_C_T_b38	-0.2686	0.008348	3.996e-227	0.39441
16302-11	Q96DR5	chr19_44908684_T_C_b38	0.145	0.010946	4.724e-40	0.82593
16304-6	Q9BXB1	chr11_27372266_G_A_b38	-0.0994	0.007975	1.168e-35	0.59869
16304-6	Q9BXB1	chr1_196695521_C_T_b38	0.0695	0.00801	4.084e-18	0.40011
16304-6	Q9BXB1	chr1_169515529_A_G_b38	0.1293	0.015067	9.349e-18	0.92811
16304-6	Q9BXB1	chr3_186675758_T_C_b38	-0.0855	0.009189	1.339e-20	0.76358
16305-10	P55287	chr1_161653235_G_C_b38	0.2931	0.010665	2.801e-166	0.81863
16305-10	P55287	chr3_58379544_T_C_b38	0.0631	0.009129	4.789e-12	0.69923
16305-10	P55287	chr5_95916207_G_C_b38	-0.0736	0.009089	5.612e-16	0.70375
16305-10	P55287	chr6_73521136_C_T_b38	0.143	0.008841	7.627e-59	0.33381
16305-10	P55287	chr14_105627749_G_T_b38	0.3708	0.006373	0	0.62394
16305-10	P55287	chr14_106638677_T_G_b38	-0.4673	0.061157	2.156e-14	0.99505
16305-10	P55287	chr17_16960324_C_G_b38	-0.1082	0.015077	7.16e-13	0.91618
16305-10	P55287	chr20_4135073_C_T_b38	0.0836	0.00993	3.803e-17	0.77324
16305-10	P55287	chr6_32619215_G_T_b38	-0.1135	0.009023	2.777e-36	0.31242
16307-22	Q6UXZ4	chr8_35279792_G_A_b38	0.099	0.008149	5.776e-34	0.52415
16307-22	Q6UXZ4	chr1_179557079_C_T_b38	-0.1774	0.019987	6.951e-19	0.95738
16307-22	Q6UXZ4	chr16_20381010_G_A_b38	0.0789	0.010272	1.574e-14	0.80299
16308-14	Q7Z6A9	chr1_196695521_C_T_b38	0.1239	0.008099	7.895e-53	0.40011
16308-14	Q7Z6A9	chr3_165718150_G_C_b38	-0.0597	0.008235	4.173e-13	0.63498
16308-14	Q7Z6A9	chr6_32008772_G_A_b38	-0.0819	0.011078	1.432e-13	0.855
16309-30	Q9UK85	chr1_196695521_C_T_b38	0.2508	0.008063	1.959e-212	0.40011
16309-30	Q9UK85	chr1_197799152_G_C_b38	-0.1405	0.017263	3.999e-16	0.94271
16309-30	Q9UK85	chr3_165767231_T_C_b38	0.139	0.008566	3.273e-59	0.3101
16309-30	Q9UK85	chr17_28367840_G_A_b38	-0.0573	0.007965	6.292e-13	0.49189
16309-30	Q9UK85	chr6_31976816_C_T_b38	-0.1893	0.011404	6.961e-62	0.85955
16312-45	P55285	chr1_196695521_C_T_b38	0.1726	0.008014	6.766e-103	0.40011
16312-45	P55285	chr3_165767231_T_C_b38	0.0768	0.008499	1.624e-19	0.3101
16312-45	P55285	chr6_31976816_C_T_b38	-0.1186	0.011312	1.018e-25	0.85955
16315-105	P17948	chr1_196695521_C_T_b38	0.0672	0.008286	5.071e-16	0.40011
16315-105	P17948	chr6_43957590_G_A_b38	-0.194	0.00812	3.789e-126	0.5326
16317-20	P32926	chr8_105569300_A_T_b38	0.1061	0.009732	1.125e-27	0.77552
16317-20	P32926	chr10_63311455_C_A_b38	-0.0998	0.008169	2.515e-34	0.56521
16317-20	P32926	chr19_55025227_G_A_b38	-0.0878	0.010928	9.405e-16	0.16445
16318-12	P37023	chr12_51912437_C_T_b38	-0.3163	0.013873	4.581e-115	0.90971
16318-12	P37023	chr12_53436114_G_A_b38	-0.236	0.032915	7.495e-13	0.98472
16320-139	Q9NPF0	chr1_196695521_C_T_b38	0.0709	0.007916	3.351e-19	0.40011
16320-139	Q9NPF0	chr6_32537594_G_T_b38	-0.0627	0.007524	7.86e-17	0.35138
16322-10	Q8WU39	chr5_139390083_A_AGAT_b38	-0.2902	0.016795	6.753e-67	0.93262
16322-10	Q8WU39	chr3_57738614_G_C_b38	0.7591	0.053083	2.177e-46	0.99356
16322-10	Q8WU39	chr5_137553916_A_G_b38	-0.2497	0.032507	1.574e-14	0.98312
16322-10	Q8WU39	chr5_135148749_G_A_b38	1.9224	0.250417	1.631e-14	0.99973
16322-10	Q8WU39	chr7_6485212_C_G_b38	-0.1158	0.009879	9.858e-32	0.76739
16322-10	Q8WU39	chr11_17277312_G_C_b38	0.0887	0.008517	2.131e-25	0.41041
16322-10	Q8WU39	chr14_105702719_A_G_b38	-0.1109	0.008527	1.135e-38	0.43605
16322-10	Q8WU39	chr17_16937408_G_GC_b38	-0.1125	0.01499	6.132e-14	0.91431
16322-10	Q8WU39	chr17_7581494_G_A_b38	-0.1155	0.015705	1.916e-13	0.92354
16322-10	Q8WU39	chr6_31374110_G_A_b38	0.0778	0.008882	1.96e-18	0.66551
16323-8	Q9Y4C0	chr14_79113875_C_T_b38	0.1612	0.008601	2.217e-78	0.65916
16323-8	Q9Y4C0	chr1_179504138_T_C_b38	-0.1354	0.01947	3.546e-12	0.95418
16323-8	Q9Y4C0	chr2_27508073_T_C_b38	-0.0693	0.008659	1.21e-15	0.34132
16323-8	Q9Y4C0	chr4_7218180_G_A_b38	-0.06	0.008237	3.238e-13	0.44184
16323-8	Q9Y4C0	chr17_7176274_C_A_b38	-0.1145	0.010026	3.308e-30	0.78544
16323-8	Q9Y4C0	chr6_32680723_G_T_b38	-0.0805	0.00983	2.636e-16	0.21607
16324-38	Q15399	chr4_38797027_C_A_b38	-0.1383	0.008369	2.387e-61	0.65181
16324-38	Q15399	chr1_196695521_C_T_b38	0.1866	0.008081	5.808e-118	0.40011
16324-38	Q15399	chr3_165767231_T_C_b38	0.0915	0.008568	1.269e-26	0.3101
16324-38	Q15399	chr6_31976816_C_T_b38	-0.1333	0.011394	1.286e-31	0.85955
16536-3	P17096	chr1_196682994_T_TA_b38	0.0635	0.008033	2.676e-15	0.3973
16551-14	P51692	chr1_196695521_C_T_b38	0.2057	0.008147	1.163e-140	0.40011
16551-14	P51692	chr3_165766613_G_A_b38	-0.1248	0.010181	1.516e-34	0.8097
16551-14	P51692	chr6_31976816_C_T_b38	-0.1776	0.011495	7.599e-54	0.85955
16558-2	Q99972	chr1_171648625_G_A_b38	0.4858	0.01472	7.52e-239	0.91479
16558-2	Q99972	chr1_174038054_C_A_b38	0.5158	0.054147	1.635e-21	0.994
16558-2	Q99972	chr1_172712416_A_G_b38	0.2797	0.031498	6.683e-19	0.98175
16558-2	Q99972	chr1_169835611_A_G_b38	0.2818	0.032305	2.705e-18	0.98213
16558-2	Q99972	chr1_175210600_T_C_b38	0.3527	0.044228	1.529e-15	0.99043
16558-2	Q99972	chr1_168385983_G_A_b38	0.1012	0.014383	1.98e-12	0.90941
16558-2	Q99972	chr1_176393674_G_A_b38	0.2146	0.030972	4.243e-12	0.98271
16558-2	Q99972	chr10_17806399_A_G_b38	-0.0756	0.008607	1.591e-18	0.64128
16558-2	Q99972	chr16_20344489_A_G_b38	0.0749	0.010575	1.415e-12	0.81033
16561-9	P04217	chr19_58329124_C_T_b38	0.7369	0.015767	0	0.95201
16561-9	P04217	chr2_27508073_T_C_b38	0.0963	0.008676	1.253e-28	0.34132
16561-9	P04217	chr7_73559524_C_A_b38	0.0678	0.008873	2.154e-14	0.69447
16561-9	P04217	chr19_57320851_A_G_b38	1.2181	0.058737	1.562e-95	0.9958
16561-9	P04217	chr19_56063520_A_G_b38	0.4882	0.044749	1.036e-27	0.99154
16583-8	P50583	chr9_34360289_T_C_b38	-0.3	0.009749	6.071e-208	0.20887
16583-8	P50583	chr9_35580961_G_GT_b38	0.1361	0.018095	5.412e-14	0.94774
16583-8	P50583	chr9_33101840_A_G_b38	0.0571	0.008262	4.812e-12	0.61898
16585-16	Q9C0J1	chr1_196695521_C_T_b38	0.1433	0.007956	1.562e-72	0.40011
16585-16	Q9C0J1	chr3_165743688_A_G_b38	-0.0591	0.008083	2.645e-13	0.63019
16585-16	Q9C0J1	chr6_32008772_G_A_b38	-0.1023	0.010871	4.956e-21	0.855
16587-1	P05814	chr1_196695521_C_T_b38	0.1753	0.007963	2.091e-107	0.40011
16587-1	P05814	chr3_165767231_T_C_b38	0.0738	0.00845	2.455e-18	0.3101
16587-1	P05814	chr6_32009122_C_T_b38	-0.117	0.011339	5.832e-25	0.84984
16588-10	P11021	chr14_94371805_G_T_b38	-0.3953	0.042945	3.42e-20	0.99179
16588-10	P11021	chr16_72147654_C_T_b38	-0.0714	0.010318	4.512e-12	0.82247
16591-71	Q9BZP6	chr1_196695521_C_T_b38	0.1345	0.008085	3.789e-62	0.40011
16591-71	Q9BZP6	chr3_165743688_A_G_b38	-0.0695	0.00821	2.557e-17	0.63019
16591-71	Q9BZP6	chr6_32006196_G_A_b38	-0.1044	0.010667	1.282e-22	0.84681
16593-3	Q13158	chr13_45940507_C_T_b38	0.5076	0.007205	0	0.73524
16593-3	Q13158	chr13_44890187_C_A_b38	0.0915	0.011543	2.241e-15	0.15107
16593-3	Q13158	chr13_43192445_C_T_b38	0.144	0.019289	8.314e-14	0.95409
16593-3	Q13158	chr13_47056584_G_A_b38	0.2498	0.03446	4.198e-13	0.98537
16594-44	Q9NVQ4	chr3_138629115_G_A_b38	0.5507	0.012615	0	0.9116
16594-44	Q9NVQ4	chr3_135840505_C_T_b38	0.8556	0.054015	1.645e-56	0.99409
16594-44	Q9NVQ4	chr3_134759776_AAAG_A_b38	0.7896	0.068654	1.301e-30	0.99609
16594-44	Q9NVQ4	chr3_139845098_C_T_b38	0.3911	0.039381	3.047e-23	0.98818
16594-44	Q9NVQ4	chr3_141434145_G_A_b38	0.5443	0.059302	4.373e-20	0.99532
16594-44	Q9NVQ4	chr3_137319665_G_C_b38	0.3072	0.034951	1.504e-18	0.98565
16594-44	Q9NVQ4	chr3_186727263_T_G_b38	-0.0926	0.012622	2.193e-13	0.87797
16596-25	O76003	chr10_130146988_T_C_b38	0.0791	0.008285	1.323e-21	0.58181
16597-11	Q86SX6	chr1_196695521_C_T_b38	0.0631	0.008069	5.298e-15	0.40011
16599-38	Q9HCN4	chr2_27563321_A_T_b38	-0.0786	0.009672	4.411e-16	0.7836
16599-38	Q9HCN4	chr1_26837844_T_C_b38	-0.1966	0.008117	1.389e-129	0.41458
16599-38	Q9HCN4	chr3_56815721_T_C_b38	-0.0779	0.008267	4.378e-21	0.38119
16599-38	Q9HCN4	chr15_41541086_GAT_G_b38	-0.0901	0.009239	1.799e-22	0.75055
16605-2	P0C862	chr13_24359488_C_T_b38	0.209	0.008677	3.486e-128	0.70557
16606-85	P15121	chr7_134566123_A_G_b38	0.3972	0.042826	1.781e-20	0.99123
16607-78	P06396	chr9_121087894_C_T_b38	0.6283	0.03427	4.46e-75	0.98705
16607-78	P06396	chr9_122140432_T_A_b38	0.1977	0.01902	2.639e-25	0.9514
16607-78	P06396	chr9_125474241_C_T_b38	1.0502	0.06247	2.02e-63	0.99616
16607-78	P06396	chr9_119353781_T_G_b38	0.5248	0.036801	3.85e-46	0.98801
16607-78	P06396	chr9_116489739_G_A_b38	0.8892	0.067604	1.635e-39	0.99693
16607-78	P06396	chr9_124455361_C_T_b38	0.4967	0.042233	6.208e-32	0.99105
16607-78	P06396	chr9_117920834_G_A_b38	0.4227	0.039121	3.264e-27	0.9898
16607-78	P06396	chr9_123370881_C_T_b38	0.3076	0.031366	1.052e-22	0.98313
16607-78	P06396	chr9_126624485_G_T_b38	0.7961	0.084765	5.898e-21	0.99754
16607-78	P06396	chr9_115366127_C_T_b38	0.2244	0.032427	4.509e-12	0.98435
16609-106	Q6UWL6	chr19_35579533_C_T_b38	1.2275	0.038216	2.295e-226	0.98866
16609-106	Q6UWL6	chr19_36620514_C_A_b38	0.5369	0.024759	2.818e-104	0.96955
16609-106	Q6UWL6	chr6_96086797_G_T_b38	-0.1054	0.008577	1.041e-34	0.62204
16609-106	Q6UWL6	chr9_133256028_C_T_b38	-0.402	0.016843	6.64e-126	0.93512
16609-106	Q6UWL6	chr16_289727_C_T_b38	0.1261	0.010141	1.692e-35	0.78971
16609-106	Q6UWL6	chr16_75221319_A_G_b38	0.0741	0.009454	4.592e-15	0.26103
16609-106	Q6UWL6	chr19_39047033_G_A_b38	1.1083	0.041416	9.319e-158	0.98997
16609-106	Q6UWL6	chr19_37732912_G_A_b38	1.0347	0.040142	1.648e-146	0.98833
16609-106	Q6UWL6	chr19_33497475_T_C_b38	0.648	0.035125	5.358e-76	0.98626
16609-106	Q6UWL6	chr19_32421615_G_A_b38	0.4671	0.032794	4.908e-46	0.98324
16609-106	Q6UWL6	chr19_40813959_C_A_b38	0.454	0.032156	2.91e-45	0.98306
16609-106	Q6UWL6	chr19_29764933_C_T_b38	0.477	0.042448	2.677e-29	0.99002
16609-106	Q6UWL6	chr19_43966527_C_T_b38	0.3759	0.033515	3.414e-29	0.98421
16609-106	Q6UWL6	chr19_34527774_A_G_b38	0.175	0.016139	2.153e-27	0.92879
16609-106	Q6UWL6	chr19_31101557_C_T_b38	0.2851	0.029159	1.407e-22	0.97875
16609-106	Q6UWL6	chr19_42684507_A_C_b38	0.1753	0.022098	2.14e-15	0.96146
16610-13	Q7Z4F1	chr14_22937095_G_A_b38	-0.1926	0.018943	2.779e-24	0.95247
16610-13	Q7Z4F1	chr9_133256028_C_T_b38	-0.1343	0.016613	6.26e-16	0.93512
16612-28	O75056	chr1_196695521_C_T_b38	0.1778	0.008348	1.149e-100	0.40011
16612-28	O75056	chr2_215435759_T_A_b38	-0.0836	0.008707	7.844e-22	0.3267
16612-28	O75056	chr3_165767231_T_C_b38	0.0814	0.008834	3.122e-20	0.3101
16612-28	O75056	chr6_31976816_C_T_b38	-0.1457	0.011756	2.817e-35	0.85955
16613-3	Q12864	chr8_94169950_G_A_b38	0.2677	0.00861	3.284e-212	0.31181
16613-3	Q12864	chr8_93147116_T_C_b38	0.1523	0.016332	1.107e-20	0.93308
16613-3	Q12864	chr2_107045885_A_G_b38	-0.1247	0.008731	2.842e-46	0.69986
16613-3	Q12864	chr7_100989509_C_T_b38	0.1122	0.012283	6.55e-20	0.11918
16613-3	Q12864	chr8_95306377_A_ATT_b38	-0.1264	0.018055	2.546e-12	0.94682
16613-3	Q12864	chr9_133253728_A_T_b38	-0.5737	0.016358	1.856e-269	0.93503
16613-3	Q12864	chr10_17806399_A_G_b38	-0.0663	0.008334	1.786e-15	0.64128
16613-3	Q12864	chr11_126374278_C_G_b38	-0.0632	0.00854	1.359e-13	0.31879
16613-3	Q12864	chr19_48600190_C_T_b38	0.3198	0.005697	0	0.54027
16613-3	Q12864	chr19_5840608_C_T_b38	-0.1392	0.0098	8.665e-46	0.76919
16613-3	Q12864	chr19_49671007_C_T_b38	-0.1595	0.022143	5.876e-13	0.9629
16613-3	Q12864	chr6_32473919_C_T_b38	-0.1231	0.013719	2.88e-19	0.90707
16614-27	Q2MKA7	chr1_37596635_G_GA_b38	-0.442	0.020559	1.576e-102	0.95857
16614-27	Q2MKA7	chr6_160722158_T_C_b38	-0.0728	0.009072	1.019e-15	0.72538
16616-137	P13929	chr17_4949168_C_T_b38	0.3124	0.007022	0	0.3744
16616-137	P13929	chr12_7555948_G_A_b38	0.1193	0.012422	7.676e-22	0.12132
16616-137	P13929	chr19_54255803_T_C_b38	0.0794	0.008111	1.258e-22	0.55723
16617-14	P31944	chr1_196682994_T_TA_b38	0.0612	0.007854	6.574e-15	0.3973
16618-7	Q07108	chr7_80594680_C_T_b38	-0.0687	0.007927	4.445e-18	0.51575
16620-26	O60449	chr2_159386077_G_T_b38	0.4136	0.006928	0	0.86362
16620-26	O60449	chr2_160424265_C_T_b38	-0.299	0.005037	0	0.62698
16620-26	O60449	chr2_158116454_T_C_b38	0.3346	0.015151	4.408e-108	0.93741
16620-26	O60449	chr2_162594804_T_C_b38	-0.3876	0.018908	2.182e-93	0.03845
16620-26	O60449	chr2_161587814_G_A_b38	-0.5486	0.031072	9.214e-70	0.98487
16620-26	O60449	chr2_164288167_A_G_b38	0.3037	0.018423	4.738e-61	0.9574
16620-26	O60449	chr2_153683688_T_C_b38	0.1149	0.007476	2.606e-53	0.46218
16620-26	O60449	chr2_155710573_G_A_b38	0.7648	0.050783	2.965e-51	0.99515
16620-26	O60449	chr2_156723193_T_G_b38	0.2065	0.014542	9.133e-46	0.93073
16620-26	O60449	chr2_166618761_A_G_b38	0.169	0.014342	4.743e-32	0.92623
16620-26	O60449	chr2_168246518_G_A_b38	0.2315	0.021793	2.339e-26	0.96999
16620-26	O60449	chr2_165614801_A_G_b38	-0.0951	0.010168	8.496e-21	0.83822
16620-26	O60449	chr2_152601948_G_A_b38	-0.238	0.028702	1.113e-16	0.98365
16620-26	O60449	chr2_169807806_GTGTC_G_b38	0.0595	0.007487	1.907e-15	0.46047
16620-26	O60449	chr2_149714648_G_A_b38	0.2535	0.033186	2.193e-14	0.98702
16620-26	O60449	chr2_171574611_T_G_b38	-0.0836	0.011284	1.277e-13	0.87667
16620-26	O60449	chr2_151575797_T_C_b38	0.0638	0.008777	3.632e-13	0.76228
16620-26	O60449	chr2_145297281_T_C_b38	-0.1036	0.01464	1.477e-12	0.07024
16620-26	O60449	chr10_17821038_T_C_b38	-0.0454	0.006398	1.283e-12	0.43852
16620-26	O60449	chr11_126408308_T_C_b38	0.0859	0.011642	1.599e-13	0.9193
16620-26	O60449	chr12_111427245_C_G_b38	0.0645	0.006532	5.359e-23	0.37607
16620-26	O60449	chr12_112433568_A_G_b38	-0.0559	0.006617	2.98e-17	0.64854
16620-26	O60449	chr17_7169772_A_G_b38	-0.0763	0.007738	6.198e-23	0.78373
16620-26	O60449	chr6_31270188_G_C_b38	-0.0504	0.006722	6.491e-14	0.67137
16621-77	Q8NCW5	chr1_156586529_G_A_b38	-0.5361	0.028402	1.814e-79	0.01945
16621-77	Q8NCW5	chr1_155501571_A_C_b38	0.6402	0.087046	1.913e-13	0.99813
16746-12	P09529	chr1_196695521_C_T_b38	0.1252	0.008128	1.533e-53	0.40011
16746-12	P09529	chr3_165743688_A_G_b38	-0.0618	0.008247	6.698e-14	0.63019
16746-12	P09529	chr6_32009122_C_T_b38	-0.0949	0.011547	2.06e-16	0.84984
16748-1	P12645	chr1_196695521_C_T_b38	0.1868	0.008175	1.445e-115	0.40011
16748-1	P12645	chr3_165762312_G_A_b38	-0.1081	0.010205	3.201e-26	0.8096
16748-1	P12645	chr19_6716268_G_A_b38	0.0674	0.009331	5.075e-13	0.75724
16748-1	P12645	chr6_31964400_C_T_b38	-0.1235	0.011572	1.369e-26	0.86103
16749-79	P55107	chr1_196695521_C_T_b38	0.1927	0.008098	3.599e-125	0.40011
16749-79	P55107	chr3_165760452_G_T_b38	-0.0945	0.010123	1.005e-20	0.80963
16749-79	P55107	chr6_31976816_C_T_b38	-0.1376	0.011439	2.504e-33	0.85955
16751-15	P16860	chr1_11859214_A_G_b38	-0.0904	0.008033	2.209e-29	0.60031
16753-46	P12110	chr21_46132295_G_A_b38	0.3871	0.013832	2.435e-172	0.90671
16753-46	P12110	chr1_196702856_G_A_b38	0.0578	0.008225	2.102e-12	0.39961
16753-46	P12110	chr21_44784170_G_A_b38	0.4053	0.043152	5.861e-21	0.99181
16754-40	O14936	chr1_196695521_C_T_b38	0.1028	0.007966	4.266e-38	0.40011
16754-40	O14936	chr3_165787389_A_G_b38	0.0555	0.007966	3.23e-12	0.39847
16754-40	O14936	chr6_31942385_G_A_b38	-0.1075	0.013577	2.421e-15	0.90997
16755-195	Q9NR23	chr1_196695521_C_T_b38	0.1672	0.008113	2.298e-94	0.40011
16755-195	Q9NR23	chr3_165767231_T_C_b38	0.0845	0.008597	8.455e-23	0.3101
16755-195	Q9NR23	chr6_32008772_G_A_b38	-0.1205	0.011095	1.769e-27	0.855
16756-30	Q7Z4P5	chr1_196695521_C_T_b38	0.0644	0.00803	1.056e-15	0.40011
16758-96	P51858	chr1_156752632_G_C_b38	0.0755	0.008697	3.902e-18	0.70791
16760-2	Q9NPH9	chr3_165766613_G_A_b38	-0.1729	0.008729	2.621e-87	0.8097
16760-2	Q9NPH9	chr11_116778201_G_C_b38	0.0958	0.01036	2.315e-20	0.12321
16760-2	Q9NPH9	chr19_44937272_G_A_b38	-1.0534	0.005008	0	0.73978
16760-2	Q9NPH9	chr19_43793162_G_A_b38	-0.5463	0.04433	6.76e-35	0.99057
16760-2	Q9NPH9	chr19_41684699_G_C_b38	0.1255	0.010876	8.353e-31	0.81016
16760-2	Q9NPH9	chr19_46008163_C_T_b38	-1.556	0.136493	4.188e-30	0.99908
16760-2	Q9NPH9	chr19_47421464_G_A_b38	-0.2402	0.021773	2.672e-28	0.9596
16760-2	Q9NPH9	chr19_39915705_T_C_b38	-0.1096	0.010683	1.076e-24	0.80226
16760-2	Q9NPH9	chr19_42768598_A_G_b38	-0.2279	0.022467	3.525e-24	0.9628
16760-2	Q9NPH9	chr19_48551600_A_G_b38	0.0805	0.011311	1.102e-12	0.82654
16760-2	Q9NPH9	chr19_38215054_T_C_b38	0.0724	0.010381	3.077e-12	0.78486
16763-11	O14960	chr5_135659949_C_T_b38	1.1611	0.016219	0	0.96491
16763-11	O14960	chr5_136701182_CT_C_b38	0.6409	0.038538	4.216e-62	0.9883
16763-11	O14960	chr1_196695521_C_T_b38	0.0778	0.007971	1.675e-22	0.40011
16763-11	O14960	chr5_133597546_T_C_b38	0.7513	0.038677	4.745e-84	0.98786
16763-11	O14960	chr5_137997982_T_C_b38	0.5077	0.030028	3.966e-64	0.97986
16763-11	O14960	chr5_134659217_A_G_b38	0.3757	0.024243	3.63e-54	0.96936
16763-11	O14960	chr5_141386998_C_T_b38	0.5199	0.036352	2.132e-46	0.98665
16763-11	O14960	chr5_132451263_T_TA_b38	-0.5768	0.049891	6.473e-31	0.00734
16763-11	O14960	chr5_128955966_C_T_b38	0.4799	0.045109	1.971e-26	0.99108
16763-11	O14960	chr5_139221406_T_C_b38	0.6061	0.061227	4.197e-23	0.99508
16763-11	O14960	chr5_140284948_G_A_b38	0.0868	0.009907	1.93e-18	0.76745
16765-52	P02775	chr8_105569300_A_T_b38	0.072	0.009786	1.879e-13	0.77552
16765-52	P02775	chr10_63303060_C_T_b38	-0.0915	0.008206	7.117e-29	0.5644
16770-3	P48304	chr2_79096762_A_G_b38	-0.2532	0.008422	1.359e-198	0.38626
16770-3	P48304	chr2_77520544_G_A_b38	-0.3112	0.030652	3.228e-24	0.98076
16770-3	P48304	chr2_80594385_C_T_b38	-0.9274	0.094062	6.242e-23	0.99774
16770-3	P48304	chr2_85380653_T_A_b38	-0.2026	0.026163	9.653e-15	0.97431
16770-3	P48304	chr2_75245967_G_A_b38	-0.623	0.08149	2.088e-14	0.99733
16770-3	P48304	chr2_82049279_C_T_b38	-0.0972	0.013831	2.096e-12	0.89944
16770-3	P48304	chr9_133257521_T_TC_b38	-0.1196	0.009105	2.043e-39	0.71771
16770-3	P48304	chr10_122546500_A_G_b38	-0.1641	0.008277	1.781e-87	0.42526
16770-3	P48304	chr19_48703160_A_G_b38	0.278	0.008353	7.249e-243	0.39439
16770-3	P48304	chr19_5840608_C_T_b38	-0.0933	0.009767	1.271e-21	0.76919
16773-29	Q8IX30	chr6_35176115_T_C_b38	-0.2719	0.011626	5.643e-121	0.13826
16773-29	Q8IX30	chr6_135107399_A_C_b38	-0.0699	0.008909	4.304e-15	0.71699
16773-29	Q8IX30	chr9_74426910_A_G_b38	-0.0836	0.009869	2.442e-17	0.74694
16781-2	Q8NFI3	chr17_79024726_A_G_b38	-0.466	0.008905	0	0.83331
16781-2	Q8NFI3	chr14_73269394_GC_G_b38	0.1218	0.01054	6.921e-31	0.81985
16781-2	Q8NFI3	chr17_78003554_A_G_b38	0.4617	0.045486	3.302e-24	0.99054
16781-2	Q8NFI3	chr17_75934050_C_T_b38	0.5012	0.071934	3.226e-12	0.99668
16785-45	Q01523	chr1_239112279_C_T_b38	-0.08	0.010442	1.835e-14	0.80021
16785-45	Q01523	chr1_227780406_G_A_b38	-0.0622	0.008456	1.897e-13	0.4786
16785-45	Q01523	chr3_40873694_G_C_b38	0.2398	0.011508	1.978e-96	0.842
16785-45	Q01523	chr3_11663411_T_A_b38	-0.0818	0.010568	9.889e-15	0.19876
16785-45	Q01523	chr4_1020384_G_A_b38	0.1004	0.009952	6.237e-24	0.77091
16785-45	Q01523	chr7_100930848_T_C_b38	0.0722	0.009703	9.979e-14	0.75658
16785-45	Q01523	chr9_83178036_C_A_b38	-0.0838	0.010187	1.938e-16	0.78147
16785-45	Q01523	chr9_133257521_T_TC_b38	-0.0751	0.009347	9.368e-16	0.71771
16785-45	Q01523	chr11_27372266_G_A_b38	0.1103	0.008528	2.878e-38	0.59869
16785-45	Q01523	chr11_111436971_C_T_b38	0.0703	0.008906	2.94e-15	0.66231
16785-45	Q01523	chr14_99316600_G_A_b38	-0.0959	0.013156	3.117e-13	0.88733
16785-45	Q01523	chr17_72073403_A_T_b38	-0.2703	0.012267	1.326e-107	0.86698
16785-45	Q01523	chr17_65576442_T_C_b38	0.0721	0.008654	8.005e-17	0.60722
16785-45	Q01523	chr18_22091544_A_G_b38	-0.1005	0.012779	3.705e-15	0.87444
16785-45	Q01523	chr19_48705087_AC_A_b38	0.1105	0.008695	5.356e-37	0.3717
16792-4	O15389	chr19_51481484_C_T_b38	-0.9727	0.012801	0	0.95003
16792-4	O15389	chr19_52542682_T_C_b38	0.4815	0.026566	2.043e-73	0.9693
16792-4	O15389	chr19_53601393_G_A_b38	0.4122	0.050175	2.116e-16	0.99122
16792-4	O15389	chr19_50418773_G_A_b38	-0.2195	0.029828	1.856e-13	0.97643
16792-4	O15389	chr19_49300780_G_T_b38	0.2522	0.034474	2.561e-13	0.98176
16802-31	Q9NX40	chr1_196695521_C_T_b38	0.2331	0.0082	9.744e-178	0.40011
16802-31	Q9NX40	chr1_197799152_G_C_b38	-0.1277	0.017534	3.264e-13	0.94271
16802-31	Q9NX40	chr3_165767231_T_C_b38	0.1179	0.008703	8.285e-42	0.3101
16802-31	Q9NX40	chr17_28367840_G_A_b38	-0.1056	0.008083	5.23e-39	0.49189
16802-31	Q9NX40	chr6_31976816_C_T_b38	-0.1833	0.011582	2.068e-56	0.85955
16805-5	O76074	chr4_119633836_A_G_b38	0.1795	0.008347	1.402e-102	0.37929
16805-5	O76074	chr4_118492642_T_C_b38	0.1071	0.015246	2.142e-12	0.92268
16805-5	O76074	chr10_63303060_C_T_b38	-0.0578	0.008185	1.641e-12	0.5644
16807-35	P45378	chr1_196695521_C_T_b38	0.2199	0.008147	1.835e-160	0.40011
16807-35	P45378	chr3_165767231_T_C_b38	0.1102	0.008648	3.427e-37	0.3101
16807-35	P45378	chr6_31976816_C_T_b38	-0.1637	0.01151	6.641e-46	0.85955
16809-1	O00746	chr16_398561_A_T_b38	-0.1299	0.008326	7.123e-55	0.65936
16814-13	Q13642	chr1_196695521_C_T_b38	0.1565	0.008088	2.047e-83	0.40011
16814-13	Q13642	chr3_165762312_G_A_b38	-0.113	0.010081	3.683e-29	0.8096
16814-13	Q13642	chr20_38360240_A_ACAG_b38	0.1245	0.013115	2.245e-21	0.90149
16814-13	Q13642	chr6_32008772_G_A_b38	-0.1121	0.011056	3.701e-24	0.855
16818-200	Q9H5V8	chr3_45160683_GA_G_b38	0.2889	0.01079	6.388e-158	0.82947
16818-200	Q9H5V8	chr3_43239343_G_A_b38	0.2025	0.026895	5.101e-14	0.97614
16818-200	Q9H5V8	chr11_126356768_C_A_b38	0.1229	0.008378	1.019e-48	0.60404
16818-200	Q9H5V8	chr17_7176274_C_A_b38	-0.0717	0.010011	7.964e-13	0.78544
16818-200	Q9H5V8	chr6_32600515_A_G_b38	0.0621	0.008334	9.234e-14	0.399
16823-75	O95236	chr22_36060768_G_A_b38	0.795	0.016058	0	0.95542
16823-75	O95236	chr22_37118138_G_A_b38	0.2131	0.023062	2.461e-20	0.96333
16823-75	O95236	chr1_109275908_C_T_b38	-0.0734	0.010114	3.954e-13	0.20804
16823-75	O95236	chr12_111427245_C_G_b38	0.0749	0.008459	8.384e-19	0.37607
16823-75	O95236	chr12_112468611_A_G_b38	0.0673	0.008573	4.149e-15	0.3514
16823-75	O95236	chr17_68883786_C_T_b38	-0.1926	0.014981	7.965e-38	0.91812
16823-75	O95236	chr22_34935113_T_G_b38	0.5697	0.03946	3.009e-47	0.9874
16823-75	O95236	chr22_33485149_G_T_b38	0.3428	0.038816	1.034e-18	0.98663
16823-75	O95236	chr22_31729535_A_G_b38	0.2073	0.028599	4.212e-13	0.97644
16825-20	P54252	chr14_91993754_C_A_b38	0.2439	0.008247	3.336e-192	0.6319
16828-8	P12109	chr21_45612338_A_G_b38	-0.6097	0.009238	0	0.08185
16828-8	P12109	chr21_46621514_G_A_b38	0.4184	0.02401	5.234e-68	0.96569
16828-8	P12109	chr10_17806399_A_G_b38	-0.097	0.007117	2.663e-42	0.64128
16828-8	P12109	chr21_44249003_G_A_b38	0.4337	0.032421	8.219e-41	0.98165
16828-8	P12109	chr21_42447734_G_A_b38	-0.1048	0.011215	9.218e-21	0.82448
16836-1	Q02985	chr1_196695521_C_T_b38	0.108	0.007987	1.173e-41	0.40011
16837-20	O15519	chr19_43985309_C_T_b38	-2.2471	0.199858	2.494e-29	0.99955
16845-15	O95297	chr16_72045758_C_T_b38	-0.0807	0.010319	5.266e-15	0.81805
16850-5	O15539	chr1_196695521_C_T_b38	0.1542	0.008128	2.982e-80	0.40011
16850-5	O15539	chr2_3594771_T_C_b38	0.071	0.010285	5.091e-12	0.18633
16850-5	O15539	chr3_165762312_G_A_b38	-0.0879	0.010145	4.532e-18	0.8096
16850-5	O15539	chr6_32009122_C_T_b38	-0.1146	0.011564	3.757e-23	0.84984
16851-50	O43819	chr22_50534684_C_T_b38	0.1742	0.015149	1.333e-30	0.92667
16852-10	Q5T2W1	chr1_196695521_C_T_b38	0.157	0.008109	1.62e-83	0.40011
16852-10	Q5T2W1	chr3_165767231_T_C_b38	0.0749	0.008585	2.677e-18	0.3101
16852-10	Q5T2W1	chr6_32008772_G_A_b38	-0.111	0.011091	1.401e-23	0.855
16853-5	Q9NWW6	chr9_75092384_A_T_b38	0.1551	0.008228	2.912e-79	0.62879
16854-17	Q9Y4Z0	chr1_196695521_C_T_b38	0.251	0.008149	2.602e-208	0.40011
16854-17	Q9Y4Z0	chr1_197799152_G_C_b38	-0.1362	0.017449	5.93e-15	0.94271
16854-17	Q9Y4Z0	chr3_165767231_T_C_b38	0.1146	0.00866	5.644e-40	0.3101
16854-17	Q9Y4Z0	chr7_95305261_G_A_b38	-0.0868	0.011112	5.653e-15	0.84446
16854-17	Q9Y4Z0	chr6_31976816_C_T_b38	-0.1895	0.011514	7.388e-61	0.85955
16856-79	Q15555	chr18_35140225_A_G_b38	0.1487	0.008191	1.192e-73	0.54343
16857-2	P61019	chr14_21457990_CAAAAAAAAAA_C_b38	0.1347	0.011301	9.358e-33	0.8546
16858-384	Q96D15	chr1_196695521_C_T_b38	0.1194	0.008136	9.248e-49	0.40011
16858-384	Q96D15	chr3_165767231_T_C_b38	0.075	0.008611	3.057e-18	0.3101
16858-384	Q96D15	chr11_32091022_A_C_b38	0.132	0.009288	7.689e-46	0.7637
16858-384	Q96D15	chr11_2157974_G_T_b38	-0.0706	0.010206	4.594e-12	0.808
16858-384	Q96D15	chr6_32006196_G_A_b38	-0.0926	0.010735	6.333e-18	0.84681
16859-100	Q9Y371	chr1_196695521_C_T_b38	0.062	0.008076	1.626e-14	0.40011
16859-100	Q9Y371	chr6_32043539_G_T_b38	-0.1181	0.016285	4.098e-13	0.93587
16863-47	Q8TBE9	chr4_73853128_C_G_b38	0.1106	0.008707	5.755e-37	0.28931
16863-47	Q8TBE9	chr19_44908822_C_T_b38	-0.1292	0.016763	1.283e-14	0.94059
16867-76	Q00536	chr8_105569300_A_T_b38	0.0699	0.009768	8.305e-13	0.77552
16867-76	Q00536	chr15_71931345_A_T_b38	0.3216	0.039341	2.966e-16	0.98915
16872-248	O43708	chr14_77253885_GTC_G_b38	0.3849	0.006197	0	0.78154
16872-248	O43708	chr14_78318723_C_T_b38	-0.6493	0.021683	5.003e-197	0.96386
16872-248	O43708	chr14_79845460_A_G_b38	-0.2692	0.015223	5.572e-70	0.91863
16872-248	O43708	chr14_82270899_G_T_b38	-0.1666	0.012081	2.919e-43	0.86369
16872-248	O43708	chr14_76221120_A_T_b38	-0.3558	0.027923	3.455e-37	0.97855
16872-248	O43708	chr14_81047820_G_A_b38	-0.2746	0.023045	9.791e-33	0.96739
16872-248	O43708	chr14_83942878_G_A_b38	-0.3352	0.028527	7.035e-32	0.97876
16872-248	O43708	chr14_73194426_A_T_b38	-0.4322	0.040334	8.601e-27	0.99002
16872-248	O43708	chr14_85277815_G_T_b38	-0.3875	0.038545	8.893e-24	0.98773
16872-248	O43708	chr14_74514643_T_C_b38	-0.2628	0.026633	5.758e-23	0.97476
16872-248	O43708	chr14_87696823_T_C_b38	-0.2771	0.033683	1.925e-16	0.98462
16872-248	O43708	chr14_70879704_T_G_b38	-0.0913	0.011803	1.032e-14	0.85922
16872-248	O43708	chr14_88965811_A_C_b38	-0.1279	0.017964	1.082e-12	0.94388
16877-19	Q9Y3D2	chr1_196695521_C_T_b38	0.1102	0.008108	4.47e-42	0.40011
16877-19	Q9Y3D2	chr3_165743688_A_G_b38	-0.0653	0.008218	1.925e-15	0.63019
16877-19	Q9Y3D2	chr7_95308581_G_A_b38	-0.0963	0.009585	9.487e-24	0.78033
16877-19	Q9Y3D2	chr6_31966595_C_T_b38	-0.0792	0.011443	4.469e-12	0.86104
16882-27	Q9NRX4	chr9_136875889_C_T_b38	0.2085	0.009122	1.253e-115	0.25841
16883-57	P20338	chr1_196677046_T_G_b38	0.0945	0.008141	3.726e-31	0.39735
16885-49	Q9UPY8	chr18_35140225_A_G_b38	0.1018	0.008044	1.054e-36	0.54343
16887-29	Q9Y3E5	chr1_196695521_C_T_b38	0.0882	0.008067	7.919e-28	0.40011
16887-29	Q9Y3E5	chr3_165743688_A_G_b38	-0.0808	0.00817	4.594e-23	0.63019
16890-37	Q8N6G6	chr9_18639745_A_G_b38	-0.5542	0.019732	1.451e-173	0.95319
16890-37	Q8N6G6	chr1_179504138_T_C_b38	-0.1407	0.019855	1.375e-12	0.95418
16890-37	Q8N6G6	chr9_16836725_A_T_b38	0.0871	0.012357	1.806e-12	0.86676
16892-23	Q13822	chr8_119716654_G_A_b38	0.1609	0.008455	9.568e-81	0.60554
16892-23	Q13822	chr8_118392786_G_A_b38	0.9695	0.0696	4.185e-44	0.99647
16892-23	Q13822	chr8_120944548_A_G_b38	0.7169	0.0632	7.996e-30	0.99618
16892-23	Q13822	chr8_115452471_T_TG_b38	0.6107	0.065946	2.034e-20	0.99625
16892-23	Q13822	chr8_122031723_C_T_b38	0.5122	0.059369	6.278e-18	0.99539
16892-23	Q13822	chr12_120994800_C_T_b38	0.0734	0.008787	6.628e-17	0.67934
16899-59	Q96SU4	chr1_196682994_T_TA_b38	0.0872	0.008122	6.885e-27	0.3973
16899-59	Q96SU4	chr3_165767231_T_C_b38	0.0874	0.008566	1.914e-24	0.3101
16900-29	Q8NFP4	chr6_37641965_C_T_b38	0.4714	0.00596	0	0.28429
16900-29	Q8NFP4	chr6_38659503_T_C_b38	-0.2102	0.009653	3.912e-105	0.35535
16900-29	Q8NFP4	chr6_39908630_C_T_b38	0.3253	0.025408	1.575e-37	0.96596
16900-29	Q8NFP4	chr6_36626143_G_A_b38	0.2023	0.016248	1.379e-35	0.91116
16900-29	Q8NFP4	chr6_34493381_C_T_b38	0.1084	0.00937	5.963e-31	0.55418
16900-29	Q8NFP4	chr6_41415826_T_C_b38	-0.1043	0.010214	1.765e-24	0.70838
16900-29	Q8NFP4	chr6_35567299_C_T_b38	-0.1927	0.023296	1.319e-16	0.96013
16900-29	Q8NFP4	chr6_29909840_C_T_b38	-0.1195	0.012434	7.229e-22	0.84562
16902-17	P11279	chr6_32010221_T_G_b38	0.0712	0.008392	2.164e-17	0.6232
16907-3	Q8N3J6	chr1_179504138_T_C_b38	-0.1344	0.019171	2.375e-12	0.95418
16907-3	Q8N3J6	chr16_20381010_G_A_b38	0.0724	0.010191	1.21e-12	0.80299
16908-5	P23515	chr17_31084555_T_C_b38	0.1193	0.011035	3.04e-27	0.83462
16908-5	P23515	chr7_20331650_C_G_b38	-0.1371	0.018793	2.979e-13	0.95014
16908-5	P23515	chr10_17806399_A_G_b38	-0.1196	0.008618	8.66e-44	0.64128
16908-5	P23515	chr17_29647130_C_T_b38	0.1045	0.013619	1.68e-14	0.90193
16913-8	O00584	chr6_166907616_T_C_b38	0.5744	0.012405	0	0.92353
16913-8	O00584	chr3_123116385_T_C_b38	0.1107	0.008581	4.51e-38	0.34394
16913-8	O00584	chr6_168954445_G_C_b38	0.4522	0.039304	1.242e-30	0.98871
16913-8	O00584	chr6_164594482_T_C_b38	0.6169	0.073661	5.529e-17	0.99716
16913-8	O00584	chr6_165673417_G_T_b38	0.4065	0.056912	9.157e-13	0.99434
16913-8	O00584	chr6_32693516_A_G_b38	0.0732	0.00833	1.526e-18	0.53537
16914-104	P08571	chr5_140636347_A_T_b38	0.2387	0.008824	3.6e-161	0.69255
16914-104	P08571	chr1_172430869_AT_A_b38	-0.0809	0.008204	6.131e-23	0.46887
16914-104	P08571	chr2_215435462_C_T_b38	0.0684	0.008719	4.337e-15	0.32665
16914-104	P08571	chr3_165821334_T_C_b38	0.0666	0.008903	7.394e-14	0.30457
16914-104	P08571	chr5_141644430_C_T_b38	0.1714	0.021703	2.841e-15	0.96237
16914-104	P08571	chr10_17806399_A_G_b38	-0.0969	0.008598	1.856e-29	0.64128
16914-104	P08571	chr14_94371805_G_T_b38	-0.3116	0.044277	1.958e-12	0.99179
16915-153	Q9H3S1	chr1_156177535_T_C_b38	-0.1667	0.008701	8.287e-82	0.62359
16915-153	Q9H3S1	chr1_92460097_G_C_b38	-0.2686	0.025668	1.259e-25	0.97244
16915-153	Q9H3S1	chr3_128670816_G_A_b38	0.0673	0.009257	3.584e-13	0.70827
16915-153	Q9H3S1	chr9_134966017_T_C_b38	-0.2784	0.009524	7.993e-188	0.73893
16915-153	Q9H3S1	chr10_52777079_T_G_b38	0.0854	0.008916	9.917e-22	0.33988
16915-153	Q9H3S1	chr10_17833817_T_A_b38	-0.079	0.008467	1.054e-20	0.44816
16915-153	Q9H3S1	chr11_114537727_A_T_b38	-0.1897	0.013832	8.281e-43	0.89659
16915-153	Q9H3S1	chr12_111427245_C_G_b38	0.0606	0.008693	3.145e-12	0.37607
16915-153	Q9H3S1	chr13_28048911_T_C_b38	-0.2257	0.029371	1.536e-14	0.9785
16915-153	Q9H3S1	chr15_90205974_T_C_b38	-0.0622	0.008727	1.021e-12	0.6281
16915-153	Q9H3S1	chr17_73055132_C_A_b38	0.0638	0.008506	6.338e-14	0.57426
16915-153	Q9H3S1	chr17_7176997_C_T_b38	-0.0722	0.010357	3.146e-12	0.78834
16915-153	Q9H3S1	chr19_38268112_C_T_b38	0.0824	0.011639	1.448e-12	0.84516
16915-153	Q9H3S1	chr6_32631036_G_A_b38	-0.3559	0.041661	1.311e-17	0.98935
16916-19	Q9H5Y7	chr13_85342353_T_C_b38	0.2052	0.009735	1.272e-98	0.78543
16916-19	Q9H5Y7	chr1_179504138_T_C_b38	-0.1625	0.019218	2.775e-17	0.95418
16916-19	Q9H5Y7	chr2_27508073_T_C_b38	-0.0648	0.008548	3.438e-14	0.34132
16916-19	Q9H5Y7	chr5_154225475_T_C_b38	-0.0789	0.008275	1.506e-21	0.59831
16916-19	Q9H5Y7	chr10_17806399_A_G_b38	-0.0647	0.008453	1.953e-14	0.64128
16918-198	O15455	chr4_186065533_A_G_b38	0.4109	0.006635	0	0.57066
16918-198	O15455	chr4_187260668_A_T_b38	0.0989	0.012692	6.588e-15	0.87107
16918-198	O15455	chr4_185056100_AT_A_b38	-0.189	0.025892	2.888e-13	0.97178
16919-1	P07108	chr2_119382685_G_A_b38	0.2837	0.010587	3.59e-158	0.82593
16919-1	P07108	chr2_120476108_A_G_b38	-0.0773	0.011038	2.5e-12	0.15987
16922-53	Q9ULL4	chr1_196695521_C_T_b38	0.0737	0.008072	6.797e-20	0.40011
16922-53	Q9ULL4	chr14_65331066_A_G_b38	-0.1221	0.010464	1.838e-31	0.1706
16923-20	P35080	chr1_196695521_C_T_b38	0.0822	0.008035	1.458e-24	0.40011
16923-20	P35080	chr6_31937353_G_A_b38	-0.0943	0.013678	5.417e-12	0.90998
16926-44	P05186	chr1_169515529_A_G_b38	-0.2058	0.015623	1.251e-39	0.92811
16926-44	P05186	chr2_3594771_T_C_b38	-0.3006	0.010389	4.271e-184	0.18633
16926-44	P05186	chr3_165787389_A_G_b38	0.0766	0.0083	2.742e-20	0.39847
16926-44	P05186	chr8_119067120_GAAAAT_G_b38	0.657	0.041592	3.305e-56	0.99034
16932-5	P49888	chr1_196695521_C_T_b38	0.1075	0.007979	2.269e-41	0.40011
16932-5	P49888	chr3_165743688_A_G_b38	-0.0583	0.0081	6.127e-13	0.63019
16932-5	P49888	chr6_32008772_G_A_b38	-0.0808	0.010904	1.264e-13	0.855
17137-160	P68871	chr1_196695521_C_T_b38	0.1105	0.008162	9.24e-42	0.40011
17137-160	P68871	chr3_165772680_A_G_b38	0.1305	0.008619	8.58e-52	0.30991
17137-160	P68871	chr3_186727263_T_G_b38	-0.1124	0.012214	3.493e-20	0.87797
17137-160	P68871	chr16_72487217_T_C_b38	-0.4072	0.029002	8.825e-45	0.98031
17137-160	P68871	chr16_69495227_T_C_b38	-0.6604	0.048026	5.028e-43	0.99323
17137-160	P68871	chr16_70579430_G_GT_b38	-0.4021	0.036957	1.434e-27	0.98785
17137-160	P68871	chr16_153255_A_G_b38	0.0754	0.008616	2.11e-18	0.32244
17137-160	P68871	chr16_73888073_C_G_b38	-0.2765	0.03986	4.012e-12	0.98949
17137-160	P68871	chr17_28367840_G_A_b38	-0.0627	0.008009	4.934e-15	0.49189
17137-160	P68871	chr6_32006196_G_A_b38	-0.0866	0.01076	8.416e-16	0.84681
17138-8	P08263	chr6_52749810_C_T_b38	-0.3181	0.006902	0	0.38245
17138-8	P08263	chr1_196695521_C_T_b38	0.0667	0.008126	2.244e-16	0.40011
17138-8	P08263	chr6_55416335_G_A_b38	-0.0581	0.008385	4.245e-12	0.65764
17138-8	P08263	chr8_125487789_C_G_b38	0.0618	0.008076	1.979e-14	0.57025
17138-8	P08263	chr6_32618599_A_G_b38	-0.0571	0.008202	3.353e-12	0.66293
17140-57	Q9GZP0	chr11_104158149_G_A_b38	0.3492	0.00709	0	0.69865
17140-57	Q9GZP0	chr11_103040765_A_C_b38	-0.1062	0.010186	1.886e-25	0.79154
17140-57	Q9GZP0	chr7_106676033_G_A_b38	0.1155	0.008221	7.785e-45	0.57441
17140-57	Q9GZP0	chr8_105569300_A_T_b38	0.188	0.009788	3.223e-82	0.77552
17140-57	Q9GZP0	chr9_132999375_C_T_b38	0.5147	0.06994	1.85e-13	0.9964
17140-57	Q9GZP0	chr11_105636539_C_G_b38	0.2296	0.022488	1.79e-24	0.96515
17140-57	Q9GZP0	chr11_100873522_G_A_b38	0.1062	0.014577	3.204e-13	0.91171
17148-7	P30043	chr19_40413617_G_A_b38	0.8658	0.06177	1.237e-44	0.99586
17148-7	P30043	chr1_247874908_G_A_b38	-0.0698	0.009275	5.241e-14	0.74906
17148-7	P30043	chr19_35571105_T_C_b38	1.1907	0.131967	1.835e-19	0.99921
17151-84	Q14653	chr19_49661133_T_C_b38	0.0715	0.008322	8.538e-18	0.61534
17151-84	Q14653	chr3_56815721_T_C_b38	-0.0639	0.008307	1.443e-14	0.38119
17153-46	P43628	chr19_54734389_A_G_b38	0.7278	0.005759	0	0.72071
17153-46	P43628	chr6_25415617_A_G_b38	0.1088	0.008565	5.683e-37	0.62303
17153-46	P43628	chr6_34020887_G_A_b38	0.207	0.024655	4.619e-17	0.96996
17153-46	P43628	chr6_35617413_C_T_b38	-0.4653	0.062126	6.905e-14	0.99535
17153-46	P43628	chr6_22891379_C_T_b38	-0.0615	0.008641	1.1e-12	0.36623
17153-46	P43628	chr6_24347670_T_C_b38	-0.1064	0.015416	5.137e-12	0.9224
17153-46	P43628	chr19_55878541_C_T_b38	-0.1366	0.018271	7.651e-14	0.94441
17153-46	P43628	chr6_30893952_G_A_b38	0.4964	0.008252	0	0.12157
17154-2	Q15185	chr1_196695521_C_T_b38	0.2814	0.008136	4.25e-262	0.40011
17154-2	Q15185	chr1_197799152_G_C_b38	-0.1577	0.017467	1.744e-19	0.94271
17154-2	Q15185	chr3_165767231_T_C_b38	0.1208	0.008661	3.282e-44	0.3101
17154-2	Q15185	chr17_28367840_G_A_b38	-0.067	0.008054	8.844e-17	0.49189
17154-2	Q15185	chr19_6716268_G_A_b38	0.0643	0.009334	5.629e-12	0.75724
17154-2	Q15185	chr6_31976816_C_T_b38	-0.2048	0.011518	9.863e-71	0.85955
17155-1	Q9UK41	chr1_196695521_C_T_b38	0.2861	0.008196	5.746e-267	0.40011
17155-1	Q9UK41	chr1_197818269_G_A_b38	-0.1684	0.019131	1.336e-18	0.9517
17155-1	Q9UK41	chr3_165767231_T_C_b38	0.1592	0.00871	1.258e-74	0.3101
17155-1	Q9UK41	chr6_31976816_C_T_b38	-0.2065	0.011605	7.927e-71	0.85955
17156-72	O15075	chr13_36070005_C_T_b38	-0.2174	0.009853	6.835e-108	0.78889
17156-72	O15075	chr1_223691121_A_C_b38	0.8167	0.036063	1.518e-113	0.9874
17156-72	O15075	chr5_96733063_T_C_b38	-0.1771	0.00804	1.612e-107	0.50856
17158-17	P62253	chr3_56815721_T_C_b38	-0.1102	0.008245	9.596e-41	0.38119
17158-17	P62253	chr17_68883786_C_T_b38	-0.1141	0.01469	8.022e-15	0.91812
17161-1	P39656	chr1_20619773_G_A_b38	0.0626	0.008274	3.854e-14	0.6603
17163-117	P12429	chr1_196695521_C_T_b38	0.1025	0.00801	1.731e-37	0.40011
17164-15	P09525	chr2_69806517_G_A_b38	0.2876	0.009525	2.695e-200	0.77909
17164-15	P09525	chr2_68647097_G_GA_b38	0.7795	0.103281	4.442e-14	0.00143
17165-1	P02775	chr8_105578477_C_A_b38	0.0736	0.009891	9.989e-14	0.78085
17165-1	P02775	chr10_63288546_C_A_b38	-0.0894	0.008223	1.579e-27	0.56498
17170-15	P10092	chr11_15070774_G_A_b38	-0.2492	0.008738	6.579e-179	0.2753
17170-15	P10092	chr1_196695521_C_T_b38	0.0682	0.008064	2.732e-17	0.40011
17172-19	P02808	chr6_32484413_A_G_b38	0.1574	0.011947	1.222e-39	0.87735
17175-5	P52564	chr1_196677046_T_G_b38	0.0833	0.008262	6.618e-24	0.39735
17175-5	P52564	chr3_165760698_C_A_b38	-0.0675	0.009278	3.464e-13	0.74843
17175-5	P52564	chr14_73751866_C_T_b38	-0.2631	0.028976	1.085e-19	0.97935
17176-13	O75475	chr1_156752632_G_C_b38	0.0687	0.00867	2.31e-15	0.70791
17196-5	Q16740	chr1_196695521_C_T_b38	0.0603	0.008049	6.797e-14	0.40011
17196-5	Q16740	chr3_165787389_A_G_b38	0.0664	0.008032	1.378e-16	0.39847
17199-43	Q9NWT6	chr1_196695521_C_T_b38	0.0781	0.008103	5.492e-22	0.40011
17200-50	P43626	chr1_196695521_C_T_b38	0.1976	0.008087	7.377e-132	0.40011
17200-50	P43626	chr3_165767231_T_C_b38	0.0952	0.008581	1.346e-28	0.3101
17200-50	P43626	chr19_6716268_G_A_b38	0.0688	0.009246	9.959e-14	0.75724
17200-50	P43626	chr6_31976816_C_T_b38	-0.1621	0.011414	8.968e-46	0.85955
17202-37	Q53EL6	chr1_196695521_C_T_b38	0.0565	0.007974	1.384e-12	0.40011
17204-17	P11086	chr1_196695521_C_T_b38	0.083	0.007941	1.435e-25	0.40011
17209-27	O00204	chr1_196695521_C_T_b38	0.1915	0.008135	1.541e-122	0.40011
17209-27	O00204	chr3_165767231_T_C_b38	0.1201	0.008616	3.688e-44	0.3101
17209-27	O00204	chr20_38360240_A_ACAG_b38	0.1142	0.013215	5.55e-18	0.90149
17209-27	O00204	chr6_31976816_C_T_b38	-0.1495	0.01148	9.036e-39	0.85955
17210-2	P56279	chr14_95696081_G_A_b38	0.453	0.020597	3.308e-107	0.9586
17210-2	P56279	chr10_61985930_A_G_b38	-0.079	0.009005	1.736e-18	0.71065
17210-2	P56279	chr17_39895095_A_G_b38	0.0776	0.008293	8.186e-21	0.45139
17224-12	P20774	chr9_92176794_C_T_b38	-0.3431	0.006598	0	0.58008
17224-12	P20774	chr9_93209594_G_A_b38	0.1442	0.012025	3.94e-33	0.12311
17224-12	P20774	chr9_94787530_A_G_b38	-0.1103	0.014628	4.687e-14	0.92138
17224-12	P20774	chr9_90388052_A_G_b38	-0.1102	0.015678	2.084e-12	0.93105
17224-12	P20774	chr9_97814524_AT_A_b38	-0.1499	0.021411	2.541e-12	0.96485
17231-1	P13796	chr13_46117262_C_G_b38	0.1186	0.009152	2.077e-38	0.71915
17231-1	P13796	chr9_93132682_G_A_b38	0.0737	0.008234	3.526e-19	0.50387
17231-1	P13796	chr12_7435031_G_C_b38	0.2167	0.020852	2.69e-25	0.95819
17231-1	P13796	chr13_51383833_G_A_b38	0.971	0.114239	1.901e-17	0.99888
17231-1	P13796	chr13_44716478_T_C_b38	1.1358	0.163306	3.525e-12	0.99947
17231-1	P13796	chr17_66247846_C_G_b38	-0.1977	0.018933	1.59e-25	0.94871
17231-1	P13796	chr6_32629228_A_C_b38	-0.069	0.008921	1.037e-14	0.69604
17319-1	Q8IZQ5	chr1_196695521_C_T_b38	0.092	0.00805	2.992e-30	0.40011
17320-19	Q9NRN7	chr3_56815721_T_C_b38	-0.0755	0.008375	1.971e-19	0.38119
17325-10	Q16774	chr1_228111751_C_T_b38	-0.3558	0.016093	2.593e-108	0.93283
17325-10	Q16774	chr1_225374319_C_T_b38	0.4114	0.044911	5.171e-20	0.99171
17325-10	Q16774	chr1_226719677_A_G_b38	0.2246	0.025644	1.978e-18	0.97342
17325-10	Q16774	chr1_224134052_TTTA_T_b38	0.4493	0.05548	5.566e-16	0.99489
17325-10	Q16774	chr1_229696043_G_A_b38	0.2705	0.03587	4.663e-14	0.9863
17326-44	Q9BVJ7	chr1_196695521_C_T_b38	0.0808	0.008012	6.418e-24	0.40011
17327-3	Q9BT09	chr6_42938646_G_T_b38	0.1406	0.009052	2.095e-54	0.72286
17327-3	Q9BT09	chr14_92932756_C_T_b38	0.2754	0.011539	6.637e-126	0.85831
17329-2	Q9BUT1	chr4_103102683_A_G_b38	-0.2008	0.008034	7.338e-138	0.61278
17331-138	Q96MU8	chr22_29144600_A_G_b38	1.7296	0.054088	2.25e-224	0.9936
17331-138	Q96MU8	chr9_133256074_G_A_b38	-0.1414	0.017071	1.199e-16	0.93503
17331-138	Q96MU8	chr10_17806399_A_G_b38	-0.1471	0.008789	7.065e-63	0.64128
17331-138	Q96MU8	chr17_7176274_C_A_b38	-0.0862	0.010291	5.466e-17	0.78544
17331-138	Q96MU8	chr17_68883786_C_T_b38	0.1097	0.015383	9.937e-13	0.91812
17331-138	Q96MU8	chr22_27361857_T_A_b38	0.7728	0.05856	9.172e-40	0.99416
17331-138	Q96MU8	chr22_31006037_T_A_b38	0.442	0.03939	3.211e-29	0.98796
17331-138	Q96MU8	chr22_35013028_G_A_b38	0.3692	0.042687	5.197e-18	0.99061
17331-138	Q96MU8	chr22_32792886_C_T_b38	0.3538	0.041127	7.793e-18	0.9899
17332-3	Q9NX46	chr1_35206827_G_A_b38	0.7469	0.040575	1.131e-75	0.99002
17332-3	Q9NX46	chr1_36437351_C_T_b38	0.2135	0.023086	2.289e-20	0.96921
17332-3	Q9NX46	chr1_37839095_C_T_b38	0.3696	0.038563	9.315e-22	0.98905
17332-3	Q9NX46	chr1_34037247_C_T_b38	0.3083	0.03498	1.212e-18	0.98625
17333-20	P11310	chr1_75726897_C_T_b38	-0.2255	0.008613	4.364e-151	0.69856
17335-18	P63027	chr1_157771447_T_A_b38	-0.0569	0.008008	1.196e-12	0.55003
17335-18	P63027	chr14_105926715_C_A_b38	0.1259	0.013144	9.869e-22	0.88999
17335-18	P63027	chr6_32484413_A_G_b38	0.1376	0.012264	3.248e-29	0.87735
17341-89	Q9BWD1	chr6_159775311_A_G_b38	0.2664	0.008124	8.071e-236	0.42996
17342-13	Q8TD06	chr5_156964617_T_C_b38	-0.1022	0.008528	4.332e-33	0.35789
17342-13	Q8TD06	chr19_51139527_G_T_b38	0.0843	0.009072	1.515e-20	0.70594
17342-13	Q8TD06	chr19_44913484_C_T_b38	-0.0877	0.009799	3.552e-19	0.76799
17343-6	O15079	chr20_1242590_A_G_b38	-0.1068	0.014303	8.218e-14	0.91837
17343-6	O15079	chr7_106732314_C_T_b38	0.0583	0.007878	1.36e-13	0.5459
17344-23	Q9UBI4	chr12_7062169_G_A_b38	-1.5752	0.060803	5.599e-148	0.99553
17344-23	Q9UBI4	chr12_8560522_C_G_b38	-0.2509	0.031339	1.186e-15	0.98254
17344-23	Q9UBI4	chr14_105721708_C_T_b38	-0.0823	0.008322	4.639e-23	0.41289
17345-12	Q8N4Q0	chr18_75198732_T_C_b38	0.0937	0.008005	1.203e-31	0.57201
17346-61	Q8NFU4	chr17_69085137_A_G_b38	-0.2634	0.02533	2.515e-25	0.975
17348-5	P57105	chr1_196695521_C_T_b38	0.103	0.008161	1.625e-36	0.40011
17350-13	Q9UQN3	chr3_87267592_ATTTG_A_b38	-0.242	0.008364	4.602e-184	0.64325
17350-13	Q9UQN3	chr3_86081640_C_T_b38	0.1191	0.015461	1.326e-14	0.92586
17350-13	Q9UQN3	chr3_84999937_G_A_b38	-0.0624	0.008248	3.869e-14	0.58725
17355-56	Q9H2B2	chr3_165787389_A_G_b38	0.0615	0.008125	3.76e-14	0.39847
17356-34	Q8WWZ1	chr1_196695521_C_T_b38	0.0809	0.008035	7.605e-24	0.40011
17356-34	Q8WWZ1	chr3_165760452_G_T_b38	-0.0734	0.010005	2.199e-13	0.80963
17357-33	Q9HD40	chr4_25115419_C_T_b38	0.1556	0.020634	4.663e-14	0.96344
17357-33	Q9HD40	chr1_196695521_C_T_b38	0.0694	0.008117	1.236e-17	0.40011
17362-5	P40337	chr1_196677046_T_G_b38	0.0866	0.008037	4.499e-27	0.39735
17365-7	Q16773	chr1_196695521_C_T_b38	0.1934	0.008142	1.045e-124	0.40011
17365-7	Q16773	chr3_165762312_G_A_b38	-0.1269	0.010164	8.995e-36	0.8096
17365-7	Q16773	chr17_28367840_G_A_b38	-0.0789	0.008015	7.23e-23	0.49189
17365-7	Q16773	chr6_31976816_C_T_b38	-0.1825	0.011488	7.884e-57	0.85955
17366-6	Q96GG9	chr3_165767231_T_C_b38	0.1105	0.008859	1.044e-35	0.3101
17366-6	Q96GG9	chr12_57449928_G_A_b38	0.3171	0.008748	1.074e-287	0.68767
17366-6	Q96GG9	chr12_60075461_T_C_b38	0.5539	0.073522	4.929e-14	0.99682
17367-5	P16949	chr1_196695521_C_T_b38	0.0883	0.008173	3.284e-27	0.40011
17367-5	P16949	chr3_56815721_T_C_b38	-0.089	0.008228	2.875e-27	0.38119
17367-5	P16949	chr12_54336088_T_C_b38	-0.0721	0.008026	2.64e-19	0.5244
17372-5	Q13541	chr1_196695521_C_T_b38	0.0615	0.007948	1.008e-14	0.40011
17377-1	P42330	chr10_5111103_A_G_b38	0.1415	0.008627	1.862e-60	0.33059
17377-1	P42330	chr1_196695521_C_T_b38	0.0842	0.008248	1.814e-24	0.40011
17377-1	P42330	chr1_1750226_C_T_b38	-0.0635	0.008156	6.957e-15	0.54065
17377-1	P42330	chr3_165787389_A_G_b38	0.0893	0.008241	2.316e-27	0.39847
17377-1	P42330	chr4_89836689_T_C_b38	0.0695	0.009773	1.146e-12	0.22329
17377-1	P42330	chr7_50360284_G_A_b38	0.0641	0.008258	8.347e-15	0.59943
17377-1	P42330	chr9_34107507_C_T_b38	-0.2259	0.011827	2.489e-81	0.86587
17377-1	P42330	chr10_6155493_C_T_b38	0.4829	0.038522	4.771e-36	0.98846
17377-1	P42330	chr10_3869928_G_A_b38	0.3162	0.031976	4.665e-23	0.98286
17383-4	Q9NSY2	chr15_81274272_A_T_b38	0.2125	0.009265	2.004e-116	0.75132
17383-4	Q9NSY2	chr19_32579738_TA_T_b38	-0.0771	0.008679	6.462e-19	0.32469
17384-110	P08237	chr12_48118502_C_A_b38	-0.2044	0.010165	6.358e-90	0.19314
17384-110	P08237	chr3_48883562_G_GA_b38	-0.0987	0.013053	3.991e-14	0.89578
17384-110	P08237	chr3_49970685_T_C_b38	-0.0902	0.012975	3.607e-12	0.8942
17384-110	P08237	chr17_28367840_G_A_b38	-0.0791	0.00805	8.667e-23	0.49189
17387-27	Q15653	chr1_196698298_A_T_b38	0.0989	0.008135	5.215e-34	0.39729
17387-27	Q15653	chr3_165767231_T_C_b38	0.0626	0.008584	3.036e-13	0.3101
17387-27	Q15653	chr6_31943152_G_A_b38	-0.1045	0.013834	4.227e-14	0.90997
17391-10	Q96I25	chr10_6089079_A_G_b38	0.4656	0.020084	6.837e-119	0.95669
17391-10	Q96I25	chr7_106676033_G_A_b38	0.0588	0.008188	6.896e-13	0.57441
17391-10	Q96I25	chr8_9172650_G_A_b38	0.0981	0.010727	5.95e-20	0.82722
17391-10	Q96I25	chr8_12345389_T_G_b38	-0.0629	0.008236	2.22e-14	0.4791
17391-10	Q96I25	chr8_105569300_A_T_b38	0.0731	0.009762	6.988e-14	0.77552
17393-13	P16219	chr1_196695521_C_T_b38	0.2103	0.008161	1.902e-146	0.40011
17393-13	P16219	chr2_216622986_G_A_b38	0.196	0.026686	2.064e-13	0.97557
17393-13	P16219	chr3_165766613_G_A_b38	-0.1842	0.010192	5.119e-73	0.8097
17393-13	P16219	chr6_31976816_C_T_b38	-0.1468	0.011521	3.48e-37	0.85955
17396-23	P07327	chr4_99225517_A_G_b38	0.3742	0.030628	2.508e-34	0.98208
17396-23	P07327	chr4_96031087_C_T_b38	0.4674	0.064909	5.983e-13	0.99599
17397-8	Q8NBQ5	chr2_3594771_T_C_b38	0.0704	0.010094	3.076e-12	0.18633
17398-55	P09601	chr22_35386515_A_G_b38	0.7717	0.049555	1.118e-54	0.99306
17398-55	P09601	chr2_32251923_T_G_b38	-0.1617	0.009973	4.082e-59	0.22141
17398-55	P09601	chr5_69984491_C_T_b38	-0.1285	0.015085	1.621e-17	0.91607
17398-55	P09601	chr6_116448682_T_G_b38	-0.069	0.008513	5.281e-16	0.63161
17398-55	P09601	chr10_113588287_G_A_b38	-0.328	0.020481	1.004e-57	0.95858
17398-55	P09601	chr11_116834800_G_A_b38	0.0778	0.009016	6.162e-18	0.29251
17398-55	P09601	chr12_124832197_C_T_b38	-0.094	0.012785	1.945e-13	0.88073
17398-55	P09601	chr19_44908822_C_T_b38	-0.2173	0.017353	5.619e-36	0.94059
17398-55	P09601	chr19_48211939_T_C_b38	-0.2208	0.022059	1.382e-23	0.96475
17398-55	P09601	chr20_31578568_A_C_b38	0.183	0.011046	1.203e-61	0.83121
17398-55	P09601	chr20_30305657_T_G_b38	0.0992	0.009379	3.827e-26	0.7387
17398-55	P09601	chr20_26325715_C_T_b38	0.1722	0.022474	1.826e-14	0.96627
17398-55	P09601	chr22_34110433_T_C_b38	0.5325	0.047012	9.652e-30	0.99257
17400-71	O14734	chr1_94412245_T_C_b38	0.0682	0.007851	3.714e-18	0.4974
17400-71	O14734	chr14_106543079_A_ATC_b38	0.1119	0.009251	1.102e-33	0.74079
17400-71	O14734	chr22_40814137_T_C_b38	0.1739	0.019197	1.321e-19	0.95532
17400-71	O14734	chr22_22333960_C_T_b38	0.0828	0.011501	6.047e-13	0.86282
17403-14	P45954	chr10_123055878_G_A_b38	-0.1683	0.013445	6.008e-36	0.90676
17403-14	P45954	chr3_165743688_A_G_b38	-0.0594	0.008056	1.667e-13	0.63019
17404-5	Q96KC2	chr5_39783951_T_G_b38	-0.6173	0.036099	1.482e-65	0.98728
17404-5	Q96KC2	chr5_40955020_G_A_b38	-0.4206	0.030219	4.894e-44	0.97945
17404-5	Q96KC2	chr5_43688011_G_A_b38	-1.3744	0.147954	1.552e-20	0.99953
17404-5	Q96KC2	chr5_38579015_T_A_b38	-0.2495	0.031277	1.497e-15	0.98287
17404-5	Q96KC2	chr5_52962521_A_C_b38	-0.2768	0.037901	2.81e-13	0.98776
17404-5	Q96KC2	chr5_36570779_G_T_b38	-0.3685	0.051705	1.026e-12	0.99352
17404-5	Q96KC2	chr5_51913910_T_C_b38	-0.1878	0.026559	1.538e-12	0.97436
17408-2	Q92871	chr2_89071031_C_A_b38	0.071	0.009915	8.009e-13	0.81501
17408-2	Q92871	chr14_106136984_C_T_b38	0.121	0.014359	3.56e-17	0.92027
17410-5	O15182	chr5_90407824_C_G_b38	0.0794	0.008817	2.142e-19	0.71097
17410-5	O15182	chr1_196677046_T_G_b38	0.0639	0.008181	5.703e-15	0.39735
17410-5	O15182	chr5_109309824_T_C_b38	0.068	0.008146	6.942e-17	0.58677
17410-5	O15182	chr22_31615943_T_C_b38	0.0832	0.008673	8.592e-22	0.30797
17419-17	Q9UGI8	chr7_116211123_G_A_b38	0.2761	0.034748	1.928e-15	0.98637
17419-17	Q9UGI8	chr1_196695521_C_T_b38	0.0591	0.008141	3.885e-13	0.40011
17432-25	P27144	chr1_196695521_C_T_b38	0.1314	0.008144	1.481e-58	0.40011
17432-25	P27144	chr3_165767231_T_C_b38	0.1084	0.008605	2.198e-36	0.3101
17432-25	P27144	chr14_94175530_G_T_b38	-0.1455	0.01	5.868e-48	0.20001
17432-25	P27144	chr6_31976816_C_T_b38	-0.152	0.01146	3.771e-40	0.85955
17435-43	P13804	chr1_196695521_C_T_b38	0.1774	0.008129	1.406e-105	0.40011
17435-43	P13804	chr3_165767231_T_C_b38	0.1156	0.008606	3.874e-41	0.3101
17435-43	P13804	chr4_73421615_C_T_b38	-0.9476	0.056585	6e-63	0.9951
17435-43	P13804	chr4_77899402_G_GT_b38	-0.8428	0.069644	1.036e-33	0.9969
17435-43	P13804	chr4_75315019_G_A_b38	-0.5357	0.047725	3.081e-29	0.99322
17435-43	P13804	chr4_76897805_G_A_b38	-0.4493	0.047057	1.322e-21	0.99266
17435-43	P13804	chr4_81336348_T_C_b38	-0.5165	0.059523	4.053e-18	0.99593
17435-43	P13804	chr4_79518410_A_T_b38	-0.4856	0.057808	4.455e-17	0.9954
17435-43	P13804	chr4_69654372_A_G_b38	-0.2975	0.040572	2.256e-13	0.98948
17435-43	P13804	chr17_28367840_G_A_b38	-0.1284	0.007983	3.242e-58	0.49189
17435-43	P13804	chr6_31967534_C_T_b38	-0.1545	0.011503	3.971e-41	0.86106
17436-193	P78368	chr3_56815721_T_C_b38	-0.0691	0.008213	3.989e-17	0.38119
17436-193	P78368	chr11_65159251_G_A_b38	0.0645	0.009239	2.923e-12	0.75082
17441-4	P09923	chr1_196695521_C_T_b38	0.0726	0.008255	1.433e-18	0.40011
17441-4	P09923	chr9_133257521_T_TC_b38	0.2385	0.008972	1.106e-155	0.71771
17441-4	P09923	chr19_48703417_G_A_b38	0.2521	0.008244	2.177e-205	0.39439
17447-52	Q6FHJ7	chr7_37936153_T_TA_b38	0.2687	0.011381	3.118e-123	0.15545
17447-52	Q6FHJ7	chr11_126349501_T_C_b38	-0.1491	0.009391	9.156e-57	0.73689
17447-52	Q6FHJ7	chr12_481093_G_A_b38	-0.0992	0.008467	1.056e-31	0.58037
17449-23	P21926	chr1_196695521_C_T_b38	0.2002	0.008144	1.9e-133	0.40011
17449-23	P21926	chr3_165767231_T_C_b38	0.1112	0.008634	5.891e-38	0.3101
17449-23	P21926	chr6_31964400_C_T_b38	-0.1564	0.011535	6.98e-42	0.86103
17450-51	P12081	chr3_56815721_T_C_b38	-0.0623	0.00832	7.014e-14	0.38119
17451-13	O43521	chr1_196697883_T_C_b38	-0.1508	0.007934	1.466e-80	0.39735
17451-13	O43521	chr3_165743688_A_G_b38	-0.0615	0.008055	2.26e-14	0.63019
17451-13	O43521	chr6_31956220_C_T_b38	-0.1207	0.013592	6.682e-19	0.91031
17453-34	P00450	chr3_149169702_A_T_b38	-0.7182	0.067468	1.839e-26	0.9969
17453-34	P00450	chr1_196695521_C_T_b38	0.2936	0.008091	2.436e-288	0.40011
17453-34	P00450	chr1_197818269_G_A_b38	-0.167	0.018919	1.075e-18	0.9517
17453-34	P00450	chr3_165767231_T_C_b38	0.1433	0.008617	4.196e-62	0.3101
17453-34	P00450	chr6_31976816_C_T_b38	-0.2109	0.011468	1.548e-75	0.85955
17454-15	Q8IUX8	chrX_13570173_A_T_b38	-0.2959	0.005842	0	0.56786
17454-15	Q8IUX8	chr8_105569300_A_T_b38	0.1774	0.009988	1.39e-70	0.77552
17454-15	Q8IUX8	chr9_97928273_A_G_b38	-0.0661	0.008676	2.57e-14	0.64601
17454-15	Q8IUX8	chr10_63267850_A_T_b38	-0.066	0.008386	3.533e-15	0.56383
17454-15	Q8IUX8	chr18_25281830_C_T_b38	-0.0986	0.0109	1.48e-19	0.8227
17454-15	Q8IUX8	chr19_14684737_T_C_b38	-0.1603	0.008534	1.032e-78	0.38302
17454-15	Q8IUX8	chrX_15446916_A_C_b38	-0.0945	0.008	3.371e-32	0.67974
17454-15	Q8IUX8	chrX_21060213_C_T_b38	-0.4046	0.051639	4.681e-15	0.99486
17454-15	Q8IUX8	chrX_17129745_T_G_b38	0.1339	0.018025	1.098e-13	0.95341
17455-42	P15328	chr6_31939051_G_A_b38	0.3415	0.018628	4.551e-75	0.95001
17456-53	Q8NBJ4	chr9_86106337_T_C_b38	-0.3623	0.014159	2.083e-144	0.90408
17456-53	Q8NBJ4	chr9_133257521_T_TC_b38	-0.478	0.006885	0	0.71771
17456-53	Q8NBJ4	chr9_84931633_T_A_b38	0.2943	0.039021	4.624e-14	0.98787
17456-53	Q8NBJ4	chr9_87535768_A_G_b38	0.3493	0.049558	1.811e-12	0.99296
17456-53	Q8NBJ4	chr11_117140042_A_G_b38	0.1074	0.009562	2.853e-29	0.23255
17456-53	Q8NBJ4	chr17_7176274_C_A_b38	-0.0697	0.009909	2.006e-12	0.78544
17456-53	Q8NBJ4	chr19_48703417_G_A_b38	0.2769	0.008244	2.5e-247	0.39439
17456-53	Q8NBJ4	chr6_32711549_C_T_b38	0.101	0.014408	2.387e-12	0.91018
17460-51	P20591	chr21_41420558_C_G_b38	0.3189	0.006881	0	0.52239
17460-51	P20591	chr1_196682994_T_TA_b38	0.0858	0.008311	5.534e-25	0.3973
17460-51	P20591	chr2_162275836_C_T_b38	0.2304	0.030978	1.025e-13	0.98255
17460-51	P20591	chr7_50270294_G_A_b38	0.094	0.010104	1.357e-20	0.79947
17460-51	P20591	chr9_136436769_G_C_b38	0.0748	0.009286	7.949e-16	0.74672
17460-51	P20591	chr9_32481603_C_T_b38	0.0824	0.011763	2.473e-12	0.86277
17460-51	P20591	chr6_32634619_C_T_b38	-0.0866	0.00824	7.828e-26	0.41555
17462-19	P10914	chr1_196695521_C_T_b38	0.0974	0.008061	1.304e-33	0.40011
17462-19	P10914	chr3_165787389_A_G_b38	0.0561	0.00806	3.394e-12	0.39847
17462-19	P10914	chr6_32008772_G_A_b38	-0.0848	0.011009	1.332e-14	0.855
17467-1	Q9BPW9	chr19_44908822_C_T_b38	-0.5217	0.016966	1.254e-207	0.94059
17468-1	Q9UMX1	chr1_196695521_C_T_b38	0.1344	0.008196	1.987e-60	0.40011
17468-1	Q9UMX1	chr3_165767231_T_C_b38	0.0874	0.008661	6.061e-24	0.3101
17468-1	Q9UMX1	chr6_32006196_G_A_b38	-0.1101	0.010802	2.142e-24	0.84681
17474-106	O95619	chr1_196677046_T_G_b38	0.0568	0.008088	2.169e-12	0.39735
17475-18	Q96KB5	chr1_196695521_C_T_b38	0.2001	0.008159	8.102e-133	0.40011
17475-18	Q96KB5	chr3_165767231_T_C_b38	0.1151	0.008653	2.274e-40	0.3101
17475-18	Q96KB5	chr6_31967534_C_T_b38	-0.1531	0.011551	4.276e-40	0.86106
17490-4	Q9H299	chr1_26288360_T_C_b38	-0.4573	0.014143	2.259e-229	0.0883
17490-4	Q9H299	chr1_28900961_A_G_b38	0.2065	0.024444	2.966e-17	0.97172
17490-4	Q9H299	chr1_27657626_C_T_b38	0.2629	0.034261	1.675e-14	0.98563
17490-4	Q9H299	chr3_56815721_T_C_b38	-0.06	0.00831	5.175e-13	0.38119
17495-141	Q9NTG7	chr2_159772479_A_G_b38	0.0717	0.008057	5.643e-19	0.55016
17495-141	Q9NTG7	chr3_165744047_A_G_b38	-0.0804	0.00893	2.192e-19	0.7193
17495-141	Q9NTG7	chr11_7154973_C_G_b38	0.828	0.037052	1.292e-110	0.98753
17495-141	Q9NTG7	chr11_5509707_A_G_b38	0.6064	0.040722	3.765e-50	0.98906
17495-141	Q9NTG7	chr11_8178769_G_A_b38	0.3168	0.030128	7.345e-26	0.98226
17495-141	Q9NTG7	chr11_10907450_G_A_b38	0.4472	0.063197	1.481e-12	0.99604
17505-125	Q9UQQ1	chr1_196695521_C_T_b38	0.2094	0.008236	1.313e-142	0.40011
17505-125	Q9UQQ1	chr3_165767231_T_C_b38	0.1189	0.008724	2.71e-42	0.3101
17505-125	Q9UQQ1	chr17_28367840_G_A_b38	-0.0777	0.008105	9.136e-22	0.49189
17505-125	Q9UQQ1	chr19_44908684_T_C_b38	0.1005	0.010793	1.26e-20	0.82593
17505-125	Q9UQQ1	chr6_31976816_C_T_b38	-0.1628	0.011626	1.481e-44	0.85955
17509-6	P32754	chr7_95311726_G_T_b38	-0.1031	0.008882	3.743e-31	0.71461
17511-10	P78346	chr1_196695521_C_T_b38	0.1755	0.008115	1.036e-103	0.40011
17511-10	P78346	chr3_165743688_A_G_b38	-0.0771	0.008248	8.952e-21	0.63019
17511-10	P78346	chr6_31967534_C_T_b38	-0.1346	0.011482	9.755e-32	0.86106
17512-2	Q13287	chr17_41860001_G_A_b38	1.2302	0.153096	9.323e-16	0.99909
17513-11	P50995	chr10_80146628_G_T_b38	0.147	0.007941	1.688e-76	0.54563
17514-48	Q9UL25	chr12_71785666_C_T_b38	0.3263	0.031455	3.269e-25	0.98398
17515-6	P48723	chr21_14370675_T_TAGA_b38	0.1056	0.00971	1.517e-27	0.2199
17515-6	P48723	chr1_109275684_G_T_b38	-0.0932	0.009951	7.571e-21	0.20782
17515-6	P48723	chr12_101827005_C_G_b38	0.2614	0.009031	3.311e-184	0.72169
17515-6	P48723	chr14_94371805_G_T_b38	-0.3173	0.04348	2.929e-13	0.99179
17515-6	P48723	chr16_72147654_C_T_b38	-0.0734	0.010437	2.026e-12	0.82247
17515-6	P48723	chr19_19349732_G_C_b38	-0.1134	0.015676	4.693e-13	0.92776
17515-6	P48723	chr6_33129281_A_G_b38	-0.0779	0.010546	1.507e-13	0.82
17516-7	P20336	chr1_196695521_C_T_b38	0.2017	0.008063	4.192e-138	0.40011
17516-7	P20336	chr1_197799152_G_C_b38	-0.1195	0.017201	3.722e-12	0.94271
17516-7	P20336	chr3_165767231_T_C_b38	0.0767	0.008561	3.275e-19	0.3101
17516-7	P20336	chr6_31976816_C_T_b38	-0.1431	0.011381	2.95e-36	0.85955
17671-58	Q9UNL4	chr1_196855643_T_C_b38	0.081	0.011353	9.68e-13	0.83245
17671-58	Q9UNL4	chr19_44816374_G_A_b38	-1.1136	0.017934	0	0.96083
17671-58	Q9UNL4	chr19_43521249_C_T_b38	-0.8518	0.064998	3.08e-39	0.99565
17671-58	Q9UNL4	chr19_41762244_C_T_b38	-0.9002	0.070456	2.21e-37	0.99628
17671-58	Q9UNL4	chr19_46475466_G_A_b38	-0.2629	0.026684	6.708e-23	0.97265
17671-58	Q9UNL4	chr19_40511274_G_A_b38	-0.5625	0.071326	3.111e-15	0.99635
17672-184	P27352	chr11_59843108_A_G_b38	0.5713	0.026918	5.789e-100	0.97734
17672-184	P27352	chr6_119562542_G_A_b38	-0.3402	0.007157	0	0.73447
17672-184	P27352	chr6_120637546_G_GGTTA_b38	0.2251	0.019337	2.562e-31	0.04525
17672-184	P27352	chr6_118469769_T_C_b38	-0.1556	0.016941	4.116e-20	0.94152
17672-184	P27352	chr6_122349059_A_G_b38	-0.0971	0.011062	1.665e-18	0.84332
17672-184	P27352	chr6_117397225_G_A_b38	-0.2409	0.029226	1.684e-16	0.9822
17672-184	P27352	chr6_123539107_T_C_b38	-0.1973	0.026167	4.695e-14	0.97596
17672-184	P27352	chr6_114734946_G_A_b38	-0.4294	0.057016	5.025e-14	0.9952
17672-184	P27352	chr8_142677946_G_A_b38	0.0912	0.007941	1.582e-30	0.54066
17672-184	P27352	chr9_133257521_T_TC_b38	0.1219	0.008807	1.422e-43	0.71771
17672-184	P27352	chr10_17806399_A_G_b38	-0.0709	0.008284	1.142e-17	0.64128
17672-184	P27352	chr11_61202327_A_G_b38	0.1861	0.008093	5.215e-117	0.61222
17672-184	P27352	chr11_58691763_G_A_b38	-0.1822	0.01882	3.625e-22	0.04697
17672-184	P27352	chr11_49906155_T_A_b38	0.2712	0.030717	1.056e-18	0.98334
17672-184	P27352	chr11_56995115_T_G_b38	0.3772	0.04357	4.83e-18	0.99224
17672-184	P27352	chr11_48225116_C_A_b38	0.2313	0.02767	6.308e-17	0.97948
17672-184	P27352	chr11_55172157_T_C_b38	0.3367	0.040757	1.442e-16	0.99075
17672-184	P27352	chr11_27372266_G_A_b38	0.0658	0.008103	4.636e-16	0.59869
17672-184	P27352	chr11_47157773_A_T_b38	0.2061	0.025477	5.981e-16	0.9753
17673-34	Q9Y2D0	chr1_196695521_C_T_b38	0.1959	0.007994	1.26e-132	0.40011
17673-34	Q9Y2D0	chr3_165767231_T_C_b38	0.0903	0.008484	1.857e-26	0.3101
17673-34	Q9Y2D0	chr6_32008772_G_A_b38	-0.1486	0.010948	5.757e-42	0.855
17675-17	Q9NPJ3	chr6_24682169_T_A_b38	0.2118	0.030719	5.399e-12	0.98265
17675-17	Q9NPJ3	chr3_56815721_T_C_b38	-0.0689	0.008292	9.658e-17	0.38119
17675-17	Q9NPJ3	chr6_27870452_C_T_b38	-1.9983	0.162948	1.423e-34	0.99929
17677-47	O95971	chr1_145728029_A_T_b38	0.1263	0.007933	4.554e-57	0.54365
17677-47	O95971	chr1_196695521_C_T_b38	0.1092	0.008059	7.873e-42	0.40011
17677-47	O95971	chr12_111427245_C_G_b38	0.0613	0.008163	5.926e-14	0.37607
17677-47	O95971	chr19_44913484_C_T_b38	-0.066	0.009447	2.823e-12	0.76799
17677-47	O95971	chr6_31274862_T_C_b38	-0.0664	0.007961	7.375e-17	0.5612
17680-12	P54762	chr3_134953443_C_A_b38	-0.2774	0.007941	2.301e-267	0.52338
17682-1	P15529	chr1_207770727_T_C_b38	0.2398	0.008173	3.182e-189	0.45255
17682-1	P15529	chr1_179504138_T_C_b38	-0.1774	0.019601	1.425e-19	0.95418
17682-1	P15529	chr9_133251979_C_T_b38	-0.1426	0.01771	8.152e-16	0.94311
17682-1	P15529	chr10_69512262_C_T_b38	-0.0906	0.008181	1.672e-28	0.52253
17683-2	Q9P000	chr10_119101726_T_C_b38	-0.0937	0.008059	2.998e-31	0.44851
17685-9	P06727	chr11_116920675_C_T_b38	0.2316	0.027407	2.901e-17	0.97695
17685-9	P06727	chr6_32546525_A_G_b38	-0.0661	0.009358	1.627e-12	0.24242
17686-27	Q99426	chr19_36114973_G_T_b38	-0.1586	0.022527	1.918e-12	0.96581
17686-27	Q99426	chr3_56815721_T_C_b38	-0.0634	0.008381	3.898e-14	0.38119
17691-1	O14773	chr11_6620437_C_G_b38	-0.1352	0.008331	3.157e-59	0.58889
17691-1	O14773	chr8_105569300_A_T_b38	0.0834	0.009849	2.498e-17	0.77552
17691-1	O14773	chr11_4950297_A_G_b38	0.5475	0.058882	1.428e-20	0.99553
17691-1	O14773	chr12_101827005_C_G_b38	0.1267	0.00923	6.979e-43	0.72169
17691-1	O14773	chr12_8946399_G_GAAC_b38	-0.1429	0.012382	8.21e-31	0.8741
17691-1	O14773	chr14_94371805_G_T_b38	-0.3056	0.044245	4.95e-12	0.99179
17691-1	O14773	chr16_5025247_G_A_b38	0.0711	0.008271	8.224e-18	0.54116
17692-2	O00478	chr6_25417195_G_T_b38	-0.7616	0.012949	0	0.05372
17692-2	O00478	chr6_24413092_C_T_b38	0.4524	0.028356	2.652e-57	0.97694
17692-2	O00478	chr6_23296865_T_C_b38	0.3903	0.039162	2.143e-23	0.98952
17692-2	O00478	chr6_35255608_A_G_b38	0.4215	0.045262	1.248e-20	0.99185
17692-2	O00478	chr6_36335758_C_T_b38	0.2872	0.033373	7.573e-18	0.98445
17692-2	O00478	chr6_34023903_G_A_b38	0.6661	0.087967	3.67e-14	0.99803
17692-2	O00478	chr6_22209704_T_C_b38	-0.0639	0.008682	1.833e-13	0.61071
17692-2	O00478	chr6_25513951_G_A_b38	0.9171	0.013435	0	0.9509
17693-2	Q14141	chr1_196705140_C_T_b38	0.0716	0.008003	3.68e-19	0.4315
17694-32	Q9UL46	chr14_24053729_A_C_b38	1.2563	0.065323	1.998e-82	0.99616
17694-32	Q9UL46	chr14_25218529_T_C_b38	0.4953	0.046307	1.063e-26	0.99229
17697-2	Q8WZ82	chr17_2042060_C_A_b38	-0.4066	0.043483	8.705e-21	0.99109
17698-15	Q969T9	chr1_196702856_G_A_b38	0.068	0.008042	2.786e-17	0.39961
17699-43	Q9UNS1	chr1_196695521_C_T_b38	0.0604	0.008105	9.202e-14	0.40011
17702-53	P22309	chr2_233755940_ATC_A_b38	0.2225	0.008466	3.085e-152	0.68046
17702-53	P22309	chr1_196695521_C_T_b38	0.089	0.008091	3.837e-28	0.40011
17702-53	P22309	chr3_165787389_A_G_b38	0.0679	0.008086	4.555e-17	0.39847
17702-53	P22309	chr14_106712431_A_G_b38	0.0606	0.008161	1.125e-13	0.57308
17702-53	P22309	chr17_28367840_G_A_b38	0.1207	0.007927	2.372e-52	0.49189
17703-40	O75496	chr1_196695521_C_T_b38	0.1144	0.008064	1.11e-45	0.40011
17703-40	O75496	chr3_165787389_A_G_b38	0.0561	0.008073	3.678e-12	0.39847
17703-40	O75496	chr6_31966595_C_T_b38	-0.0841	0.0114	1.613e-13	0.86104
17704-74	Q92598	chr3_165725994_C_T_b38	-0.0595	0.008489	2.402e-12	0.69237
17706-4	Q13522	chr1_196695521_C_T_b38	0.1129	0.008274	2.182e-42	0.40011
17706-4	Q13522	chr3_165767231_T_C_b38	0.0718	0.00875	2.289e-16	0.3101
17706-4	Q13522	chr6_32006196_G_A_b38	-0.0908	0.010907	8.433e-17	0.84681
17710-40	Q16890	chr1_196695521_C_T_b38	0.1835	0.008055	6.908e-115	0.40011
17710-40	Q16890	chr1_197799152_G_C_b38	-0.1231	0.017153	7.153e-13	0.94271
17710-40	Q16890	chr3_165767231_T_C_b38	0.0779	0.008538	7.243e-20	0.3101
17710-40	Q16890	chr6_31976816_C_T_b38	-0.128	0.011373	2.201e-29	0.85955
17711-13	P23763	chr6_32659679_G_A_b38	-0.0755	0.007835	5.63e-22	0.4381
17712-7	Q13907	chr3_56815721_T_C_b38	-0.1017	0.008401	9.869e-34	0.38119
17721-82	O60861	chr1_196695521_C_T_b38	0.1417	0.008054	2.776e-69	0.40011
17721-82	O60861	chr9_121087894_C_T_b38	0.3022	0.033874	4.611e-19	0.98705
17721-82	O60861	chr9_125541031_C_T_b38	0.533	0.061766	6.169e-18	0.99616
17721-82	O60861	chr9_119321062_C_T_b38	0.2876	0.035658	7.293e-16	0.98748
17722-5	Q02790	chr12_2816220_G_A_b38	0.1659	0.017247	6.645e-22	0.94087
17722-5	Q02790	chr3_56815721_T_C_b38	-0.0613	0.008276	1.288e-13	0.38119
17724-3	Q9NZC7	chr16_78385625_G_A_b38	0.0644	0.008114	2.077e-15	0.36764
17725-37	Q9Y6N9	chr1_196695521_C_T_b38	0.1742	0.008097	1.137e-102	0.40011
17725-37	Q9Y6N9	chr3_165767231_T_C_b38	0.0978	0.008572	3.74e-30	0.3101
17725-37	Q9Y6N9	chr6_32008772_G_A_b38	-0.1272	0.011071	1.496e-30	0.855
17726-3	Q9NR31	chr10_70154752_C_T_b38	-0.1495	0.008291	1.109e-72	0.60402
17726-3	Q9NR31	chr3_56815721_T_C_b38	-0.07	0.00835	5.134e-17	0.38119
17727-1	O95997	chr1_196695521_C_T_b38	0.0768	0.00813	3.508e-21	0.40011
17729-20	Q16763	chr11_65159251_G_A_b38	0.0673	0.009205	2.649e-13	0.75082
17735-130	O95166	chr3_11239473_C_T_b38	-0.0936	0.00878	1.566e-26	0.29445
17736-105	Q7Z2E3	chr1_197053918_G_A_b38	0.1218	0.007932	3.3e-53	0.52911
17737-7	P26440	chr15_40423228_T_C_b38	-0.1105	0.008218	3.219e-41	0.63793
17737-7	P26440	chr1_196695521_C_T_b38	0.0625	0.008082	1.047e-14	0.40011
17737-7	P26440	chr12_120714214_T_G_b38	0.0775	0.009511	3.688e-16	0.77856
17737-7	P26440	chr15_41509765_A_C_b38	0.425	0.042425	1.274e-23	0.9909
17738-7	Q9UBG3	chr1_152419091_G_A_b38	0.2261	0.013958	5.126e-59	0.91871
17738-7	Q9UBG3	chr1_150306310_G_GTC_b38	0.0785	0.008111	3.744e-22	0.34097
17739-1	Q16836	chr4_108029993_G_A_b38	0.1396	0.016169	5.928e-18	0.93503
17742-2	P10301	chr1_196677046_T_G_b38	0.1874	0.008075	3.877e-119	0.39735
17742-2	P10301	chr3_165762312_G_A_b38	-0.1405	0.010064	2.697e-44	0.8096
17742-2	P10301	chr6_32008772_G_A_b38	-0.138	0.011044	7.875e-36	0.855
17743-14	P49459	chr1_196695521_C_T_b38	0.1677	0.008041	1.372e-96	0.40011
17743-14	P49459	chr3_165767231_T_C_b38	0.1036	0.008516	4.721e-34	0.3101
17743-14	P49459	chr6_31976816_C_T_b38	-0.1328	0.011341	1.14e-31	0.85955
17744-31	P62491	chr3_56815721_T_C_b38	-0.0621	0.008195	3.51e-14	0.38119
17744-31	P62491	chr17_4606875_G_A_b38	0.4685	0.065208	6.733e-13	0.99635
17746-77	Q9Y3D6	chr7_101253420_A_T_b38	0.3207	0.016818	4.616e-81	0.94103
17746-77	Q9Y3D6	chr3_165743688_A_G_b38	-0.0832	0.008264	7.661e-24	0.63019
17747-45	Q13077	chr1_196695521_C_T_b38	0.2131	0.008143	5.666e-151	0.40011
17747-45	Q13077	chr3_165767231_T_C_b38	0.0992	0.008636	1.529e-30	0.3101
17747-45	Q13077	chr17_28367840_G_A_b38	-0.113	0.008015	3.849e-45	0.49189
17747-45	Q13077	chr6_31964400_C_T_b38	-0.1589	0.011535	3.593e-43	0.86103
17748-21	Q53FA7	chr2_24036482_T_C_b38	0.5019	0.010607	0	0.89174
17748-21	Q53FA7	chr2_25276702_G_A_b38	0.4066	0.033587	9.844e-34	0.98575
17748-21	Q53FA7	chr2_27019607_G_A_b38	0.4378	0.039477	1.402e-28	0.98975
17748-21	Q53FA7	chr2_22936367_A_G_b38	-0.195	0.024791	3.666e-15	0.97144
17748-21	Q53FA7	chr2_20634699_T_G_b38	-0.2335	0.033772	4.713e-12	0.98547
17750-8	P31350	chr1_169537003_A_G_b38	0.1452	0.008546	9.751e-65	0.66208
17750-8	P31350	chr1_196695521_C_T_b38	0.0936	0.008296	1.595e-29	0.40011
17750-8	P31350	chr1_167611240_G_A_b38	-0.8566	0.091871	1.121e-20	0.99801
17750-8	P31350	chr10_19971440_G_A_b38	-0.1283	0.009014	5.678e-46	0.2838
17750-8	P31350	chr6_32637355_T_C_b38	0.0982	0.009409	1.684e-25	0.75837
17751-68	P53674	chr22_26616930_A_G_b38	0.1728	0.008431	2.378e-93	0.39328
17751-68	P53674	chr7_106731773_C_G_b38	0.0579	0.008211	1.773e-12	0.54588
17751-68	P53674	chr8_105569300_A_T_b38	0.189	0.00983	2.21e-82	0.77552
17751-68	P53674	chr9_97928273_A_G_b38	-0.0744	0.00854	2.987e-18	0.64601
17752-24	P78540	chr22_22713267_C_T_b38	0.1408	0.007913	8.061e-71	0.51701
17752-24	P78540	chr6_32642572_C_A_b38	-0.0616	0.008048	1.941e-14	0.5972
17755-5	O60701	chr4_39535532_A_G_b38	-0.2969	0.008219	1.001e-285	0.4274
17755-5	O60701	chr3_56815721_T_C_b38	-0.0811	0.008428	6.384e-22	0.38119
17756-69	P32321	chr4_183030757_A_G_b38	-0.0846	0.008468	1.682e-23	0.62734
17758-79	Q7Z4W1	chr17_82040555_A_G_b38	0.0908	0.008208	1.918e-28	0.50771
17760-128	P61964	chr1_196677046_T_G_b38	0.1022	0.008042	5.268e-37	0.39735
17760-128	P61964	chr3_165744047_A_G_b38	-0.0614	0.008758	2.366e-12	0.7193
17760-128	P61964	chr6_32658674_G_A_b38	-0.0654	0.008615	3.174e-14	0.71415
17761-2	Q9UKK9	chr10_12173181_T_C_b38	0.0714	0.008047	7.137e-19	0.54988
17764-108	P08134	chr1_112540817_C_T_b38	-0.0998	0.008177	2.922e-34	0.5106
17764-108	P08134	chr3_165777354_AAAT_A_b38	-0.1204	0.010365	3.423e-31	0.80968
17764-108	P08134	chr3_56815721_T_C_b38	-0.0706	0.008395	4.111e-17	0.38119
17764-108	P08134	chr8_105569300_A_T_b38	-0.0948	0.009802	3.969e-22	0.77552
17765-3	O95149	chr15_75463310_A_G_b38	-0.1392	0.010033	9.143e-44	0.79677
17765-3	O95149	chr3_56815721_T_C_b38	-0.109	0.008273	1.218e-39	0.38119
17765-3	O95149	chr11_198986_T_C_b38	-0.0593	0.008067	1.97e-13	0.53014
17765-3	O95149	chr15_74448645_A_G_b38	0.7198	0.092053	5.308e-15	0.99832
17766-5	P14598	chr7_75434707_C_T_b38	-0.4939	0.013842	7.635e-279	0.90212
17766-5	P14598	chr7_74397618_T_G_b38	0.4847	0.03097	3.291e-55	0.98047
17766-5	P14598	chr1_183563229_T_A_b38	0.3375	0.033793	1.731e-23	0.98477
17766-5	P14598	chr7_72866873_C_T_b38	0.4727	0.0322	8.643e-49	0.9821
17766-5	P14598	chr7_77563254_G_A_b38	-0.2819	0.033741	6.558e-17	0.98546
17766-5	P14598	chr7_76549817_G_A_b38	-0.2101	0.028142	8.277e-14	0.97889
17769-28	Q8WW12	chr3_101586234_G_A_b38	-0.0811	0.008303	1.552e-22	0.60626
17770-42	O43402	chr1_169543405_A_C_b38	0.0854	0.008186	1.771e-25	0.65104
17770-42	O43402	chr22_22907270_C_A_b38	-0.1542	0.011521	7.5e-41	0.86725
17771-35	O75575	chr1_196695521_C_T_b38	0.1739	0.008104	3.894e-102	0.40011
17771-35	O75575	chr3_165767231_T_C_b38	0.0877	0.008591	1.826e-24	0.3101
17771-35	O75575	chr17_28367840_G_A_b38	-0.0676	0.007975	2.321e-17	0.49189
17771-35	O75575	chr19_6716268_G_A_b38	0.0751	0.009249	4.662e-16	0.75724
17771-35	O75575	chr6_32006196_G_A_b38	-0.1194	0.010703	6.674e-29	0.84681
17772-7	O15205	chr1_196695521_C_T_b38	0.1948	0.008109	1.607e-127	0.40011
17772-7	O15205	chr3_165767231_T_C_b38	0.0966	0.008599	2.787e-29	0.3101
17772-7	O15205	chr6_31976816_C_T_b38	-0.1453	0.011435	5.453e-37	0.85955
17773-26	Q99747	chr18_10526416_T_C_b38	0.0727	0.008177	6.069e-19	0.51105
17774-38	P62318	chr1_196695521_C_T_b38	0.1248	0.008042	2.581e-54	0.40011
17774-38	P62318	chr3_165762312_G_A_b38	-0.0705	0.010032	2.107e-12	0.8096
17774-38	P62318	chr6_31976816_C_T_b38	-0.085	0.011326	6.162e-14	0.85955
17775-8	Q9UI15	chr1_196682994_T_TA_b38	0.0579	0.007989	4.25e-13	0.3973
17776-15	Q9BY49	chr2_216008671_T_C_b38	0.1544	0.013046	2.568e-32	0.89613
17776-15	Q9BY49	chr1_196695521_C_T_b38	0.0701	0.008121	6.033e-18	0.40011
17777-31	Q96GA7	chr12_113351534_T_C_b38	-0.3925	0.020056	2.788e-85	0.95873
17777-31	Q96GA7	chr12_114358897_C_T_b38	0.4304	0.050772	2.31e-17	0.99299
17777-31	Q96GA7	chr12_111067614_A_G_b38	0.346	0.027493	2.546e-36	0.97851
17778-19	Q13637	chr8_105569300_A_T_b38	0.0717	0.009578	7.123e-14	0.77552
17781-191	Q9H492	chr3_56815721_T_C_b38	-0.219	0.008404	1.084e-149	0.38119
17781-191	Q9H492	chr5_72107446_T_C_b38	0.0637	0.008516	7.446e-14	0.62329
17781-191	Q9H492	chr7_106731773_C_G_b38	0.1387	0.008196	3.079e-64	0.54588
17781-191	Q9H492	chr9_96328727_C_T_b38	-0.0872	0.009778	4.732e-19	0.77203
17781-191	Q9H492	chr10_63302248_G_C_b38	-0.07	0.008257	2.296e-17	0.56434
17781-191	Q9H492	chr11_225180_G_A_b38	-0.0744	0.009722	1.965e-14	0.76931
17781-191	Q9H492	chr16_87392701_T_C_b38	0.076	0.008322	6.666e-20	0.60111
17781-191	Q9H492	chr17_4606875_G_A_b38	0.5003	0.067129	9.137e-14	0.99635
17782-23	P09110	chr3_38125604_A_G_b38	0.6028	0.012914	0	0.9235
17782-23	P09110	chr3_37007891_C_T_b38	0.4954	0.048353	1.24e-24	0.99187
17782-23	P09110	chr3_34142496_CTTCTG_C_b38	0.195	0.023207	4.369e-17	0.96761
17782-23	P09110	chr3_32913005_G_A_b38	0.2167	0.028478	2.754e-14	0.97892
17782-23	P09110	chr3_39496238_G_A_b38	0.4412	0.059406	1.112e-13	0.99531
17782-23	P09110	chr3_35442680_G_A_b38	0.0857	0.012436	5.522e-12	0.87661
17782-23	P09110	chr14_73629344_T_C_b38	0.0843	0.009251	8.044e-20	0.74317
17783-9	Q96EY8	chr12_109450974_G_A_b38	0.4191	0.008854	0	0.81749
17783-9	Q96EY8	chr12_110454339_T_C_b38	0.0944	0.010993	8.93e-18	0.84972
17783-9	Q96EY8	chr12_108308037_G_A_b38	0.1548	0.019769	4.854e-15	0.95924
17785-11	O43598	chr6_43218400_T_C_b38	0.1574	0.013777	3.129e-30	0.90759
17785-11	O43598	chr1_196677046_T_G_b38	0.0961	0.008166	5.675e-32	0.39735
17786-5	O95749	chr1_235346698_A_G_b38	-0.1288	0.01168	2.827e-28	0.86571
17791-25	P37235	chr2_10334724_T_C_b38	-0.1624	0.010618	8.36e-53	0.82745
17792-158	P51649	chr2_27519736_T_C_b38	0.0525	0.007603	5.013e-12	0.34157
17792-158	P51649	chr6_160350160_G_A_b38	0.1128	0.010797	1.505e-25	0.87186
17792-158	P51649	chr6_159067847_T_C_b38	-0.3492	0.048383	5.299e-13	0.99415
17792-158	P51649	chr13_45922684_C_CA_b38	0.3057	0.005545	0	0.5613
17792-158	P51649	chr13_48205670_G_C_b38	0.3499	0.026033	3.506e-41	0.97435
17792-158	P51649	chr13_43665856_T_C_b38	0.2538	0.019658	3.921e-38	0.95482
17792-158	P51649	chr13_47128340_A_G_b38	0.1407	0.0115	2.023e-34	0.14736
17792-158	P51649	chr13_44903251_C_T_b38	0.352	0.029917	5.842e-32	0.98167
17792-158	P51649	chr13_49283393_A_G_b38	0.4731	0.044229	1.055e-26	0.99193
17792-158	P51649	chr13_51367025_C_T_b38	0.2731	0.027597	4.338e-23	0.97773
17792-158	P51649	chr13_53392448_A_G_b38	0.2753	0.030844	4.433e-19	0.98161
17792-158	P51649	chr13_42520142_T_C_b38	0.0675	0.008788	1.58e-14	0.69268
17792-158	P51649	chr13_54922116_C_G_b38	0.206	0.027278	4.291e-14	0.97615
17794-6	O15305	chr16_8811153_G_A_b38	0.9974	0.054166	1.016e-75	0.99419
17794-6	O15305	chr16_10050128_G_A_b38	0.3152	0.039721	2.099e-15	0.98835
17796-15	P29218	chr3_165766613_G_A_b38	-0.0895	0.010026	4.39e-19	0.8097
17796-15	P29218	chr20_38357231_G_T_b38	0.276	0.012869	4.893e-102	0.8997
17797-1	Q13616	chr1_196695521_C_T_b38	0.1357	0.00803	4.568e-64	0.40011
17797-1	Q13616	chr3_165743688_A_G_b38	-0.0778	0.008149	1.337e-21	0.63019
17797-1	Q13616	chr6_32008772_G_A_b38	-0.1021	0.010971	1.325e-20	0.855
17799-9	O95336	chr19_17613676_C_T_b38	0.4674	0.038287	2.822e-34	0.98788
17799-9	O95336	chr19_16573846_A_G_b38	0.8023	0.115327	3.482e-12	0.99866
17799-9	O95336	chr19_19970084_C_T_b38	0.2942	0.037791	6.978e-15	0.98647
17800-33	P57086	chr1_196695521_C_T_b38	0.0881	0.008043	6.364e-28	0.40011
17802-4	Q9NR45	chr9_98055746_T_A_b38	-0.1025	0.009322	4.021e-28	0.753
17802-4	Q9NR45	chr9_96405700_G_A_b38	0.1559	0.020875	8.129e-14	0.96131
17804-102	Q9NVS9	chr12_6037953_T_C_b38	0.1038	0.0084	4.43e-35	0.36662
17804-102	Q9NVS9	chr17_28367840_G_A_b38	-0.1559	0.008036	7.649e-84	0.49189
17804-102	Q9NVS9	chr19_44908822_C_T_b38	-0.2823	0.016975	4.184e-62	0.94059
17806-6	O00560	chr9_34107507_C_T_b38	-0.12	0.011878	5.392e-24	0.86587
17806-6	O00560	chr11_307244_T_C_b38	0.0567	0.008176	4.076e-12	0.47184
17806-6	O00560	chr20_3715330_G_A_b38	-0.4407	0.036984	9.786e-33	0.9882
17808-37	Q9NQR4	chr3_100374210_T_G_b38	0.0986	0.009242	1.428e-26	0.74264
17808-37	Q9NQR4	chr3_96511822_G_A_b38	0.9387	0.073301	1.516e-37	0.99665
17808-37	Q9NQR4	chr3_89213609_G_A_b38	0.844	0.076277	1.855e-28	0.99676
17808-37	Q9NQR4	chr3_77263586_C_T_b38	0.6007	0.083049	4.722e-13	0.99737
17808-37	Q9NQR4	chr3_87443232_G_A_b38	0.4003	0.055816	7.406e-13	0.99434
17808-37	Q9NQR4	chr3_103376683_T_A_b38	0.194	0.027269	1.125e-12	0.97746
17811-78	O00338	chr1_196695521_C_T_b38	0.1702	0.008045	2.371e-99	0.40011
17811-78	O00338	chr3_165743688_A_G_b38	-0.0752	0.008181	3.838e-20	0.63019
17811-78	O00338	chr6_32006196_G_A_b38	-0.1156	0.010622	1.395e-27	0.84681
17813-21	Q86WA6	chr6_3143886_T_C_b38	-0.2067	0.015216	4.934e-42	0.92453
17813-21	Q86WA6	chr1_196695521_C_T_b38	0.1052	0.008067	7.109e-39	0.40011
17813-21	Q86WA6	chr3_165743688_A_G_b38	-0.0707	0.008177	5.315e-18	0.63019
17813-21	Q86WA6	chr6_32009122_C_T_b38	-0.083	0.011459	4.382e-13	0.84984
17816-58	P61601	chr17_28367840_G_A_b38	-0.1755	0.007854	1.31e-110	0.49189
17817-22	Q9NX09	chr1_196695521_C_T_b38	0.137	0.008095	2.973e-64	0.40011
17817-22	Q9NX09	chr3_165767231_T_C_b38	0.0608	0.008574	1.331e-12	0.3101
17817-22	Q9NX09	chr6_31976816_C_T_b38	-0.1091	0.011405	1.109e-21	0.85955
17818-22	Q9Y2Z0	chr3_56815721_T_C_b38	-0.0607	0.008307	2.738e-13	0.38119
17819-30	Q6P587	chr16_1842606_A_G_b38	-0.2186	0.011183	4.354e-85	0.84441
17819-30	Q6P587	chr16_127844_T_C_b38	0.3398	0.041907	5.126e-16	0.9905
17819-30	Q6P587	chr16_5265060_G_GA_b38	0.3682	0.049162	6.909e-14	0.99312
17819-30	Q6P587	chr22_38585005_C_T_b38	-0.081	0.008807	3.668e-20	0.69859
17820-170	P58340	chr1_196695521_C_T_b38	0.0815	0.008215	3.39e-23	0.40011
17820-170	P58340	chr2_21005955_C_T_b38	-0.1096	0.011922	3.81e-20	0.87205
17820-170	P58340	chr3_165762312_G_A_b38	-0.1585	0.010206	2.153e-54	0.8096
17820-170	P58340	chr7_95304888_A_G_b38	-0.452	0.007256	0	0.71452
17820-170	P58340	chr12_7063032_G_A_b38	0.1459	0.012638	7.872e-31	0.88125
17820-170	P58340	chr19_43985309_C_T_b38	-1.8495	0.204792	1.699e-19	0.99955
17821-20	O60551	chr10_15199924_T_C_b38	-0.0756	0.010191	1.186e-13	0.80351
17821-20	O60551	chr3_56815721_T_C_b38	-0.0718	0.008267	3.797e-18	0.38119
17822-57	Q96A58	chr1_196695521_C_T_b38	0.1671	0.008099	1.441e-94	0.40011
17822-57	Q96A58	chr3_165767231_T_C_b38	0.0766	0.008587	4.625e-19	0.3101
17822-57	Q96A58	chr6_32008772_G_A_b38	-0.1115	0.011083	8.25e-24	0.855
17823-40	P62316	chr1_196677046_T_G_b38	0.0779	0.008123	8.854e-22	0.39735
17826-341	P29692	chr1_247876149_C_T_b38	0.104	0.00863	1.902e-33	0.65768
17826-341	P29692	chr3_56815721_T_C_b38	-0.0632	0.008364	4.161e-14	0.38119
17827-53	Q8TF09	chr1_196695521_C_T_b38	0.0635	0.008001	2.073e-15	0.40011
17828-3	Q9HCY8	chr1_153617778_C_A_b38	0.0887	0.008097	6.283e-28	0.56975
17829-2	Q9BQ50	chr22_22169294_A_G_b38	0.0626	0.008098	1.076e-14	0.63704
17832-12	Q9BXS1	chr10_1015709_A_G_b38	-0.1393	0.007876	5.341e-70	0.53059
17832-12	Q9BXS1	chr1_196677046_T_G_b38	0.083	0.008037	5.297e-25	0.39735
17835-28	P27216	chr1_196695521_C_T_b38	0.0849	0.008095	9.776e-26	0.40011
17836-17	Q96FQ6	chr1_153619176_G_A_b38	-0.1865	0.008285	3.221e-112	0.56836
17836-17	Q96FQ6	chr9_133257521_T_TC_b38	-0.1499	0.009104	6.557e-61	0.71771
17836-17	Q96FQ6	chr20_3719094_C_T_b38	-0.2602	0.037394	3.441e-12	0.98819
17836-17	Q96FQ6	chr6_32638924_A_G_b38	-0.0992	0.010182	1.985e-22	0.79966
17843-30	Q9HAB8	chr1_42441912_A_G_b38	0.1025	0.008431	5.219e-34	0.642
17843-30	Q9HAB8	chr3_56815721_T_C_b38	-0.0574	0.008299	4.616e-12	0.38119
17849-6	Q9Y295	chr3_56815721_T_C_b38	-0.0669	0.008365	1.273e-15	0.38119
17850-42	O43474	chr1_196695521_C_T_b38	0.0774	0.008029	5.391e-22	0.40011
17854-33	P41227	chr3_56815721_T_C_b38	-0.0785	0.008356	5.76e-21	0.38119
17855-28	P49798	chr1_196695521_C_T_b38	0.1372	0.008026	1.661e-65	0.40011
17855-28	P49798	chr3_165787389_A_G_b38	0.0667	0.008038	1.058e-16	0.39847
17855-28	P49798	chr6_32009122_C_T_b38	-0.1023	0.011409	3.059e-19	0.84984
17856-23	Q9NPB1	chr17_17303358_G_C_b38	-0.2945	0.019608	5.46e-51	0.9575
17856-23	Q9NPB1	chr17_15108372_G_A_b38	0.6307	0.07467	3.002e-17	0.99657
17856-23	Q9NPB1	chr17_18852789_G_A_b38	0.5477	0.067041	3.094e-16	0.99636
17857-6	P28330	chr1_196695521_C_T_b38	0.0889	0.007996	1.019e-28	0.40011
17857-6	P28330	chr17_66190870_C_T_b38	0.135	0.017696	2.369e-14	0.94647
17857-6	P28330	chr6_31937353_G_A_b38	-0.0969	0.013622	1.132e-12	0.90998
18156-7	Q9NT62	chr3_165744047_A_G_b38	-0.0641	0.008773	2.738e-13	0.7193
18158-45	Q14790	chr1_196695521_C_T_b38	0.1474	0.008124	1.427e-73	0.40011
18158-45	Q14790	chr3_165743688_A_G_b38	-0.0692	0.008251	5.009e-17	0.63019
18158-45	Q14790	chr6_32006196_G_A_b38	-0.1076	0.010727	1.119e-23	0.84681
18162-167	Q9NWZ3	chr12_43729533_A_T_b38	-0.1379	0.019257	8.002e-13	0.95482
18165-181	Q15819	chr3_56815721_T_C_b38	-0.0596	0.008294	6.663e-13	0.38119
18166-4	P62745	chr2_70261338_C_T_b38	0.1364	0.011563	4.105e-32	0.85968
18166-4	P62745	chr3_56815721_T_C_b38	-0.0632	0.008291	2.492e-14	0.38119
18166-4	P62745	chr17_28367840_G_A_b38	0.0672	0.00806	7.58e-17	0.49189
18166-4	P62745	chr17_69280242_T_G_b38	-0.2117	0.026705	2.239e-15	0.97731
18166-4	P62745	chr6_31358303_T_C_b38	-0.1115	0.013145	2.205e-17	0.8971
18170-46	P32322	chr1_196695521_C_T_b38	0.0564	0.008007	1.874e-12	0.40011
18172-71	Q9Y294	chr6_118856872_T_A_b38	-0.1314	0.010697	1.101e-34	0.83585
18172-71	Q9Y294	chr1_196695521_C_T_b38	0.0668	0.008103	1.673e-16	0.40011
18172-71	Q9Y294	chr6_121097160_C_A_b38	-0.165	0.023042	8.022e-13	0.9697
18173-11	O95154	chr1_19005949_C_T_b38	1.0502	0.040709	9.327e-147	0.99045
18173-11	O95154	chr1_20699417_T_C_b38	0.1539	0.021202	3.908e-13	0.963
18173-11	O95154	chr8_125487789_C_G_b38	0.0582	0.008282	2.106e-12	0.57025
18173-11	O95154	chr22_43928975_G_A_b38	-0.0883	0.009725	1.091e-19	0.77073
18174-79	Q8WUM4	chr3_33799573_A_G_b38	0.1121	0.009086	5.689e-35	0.73496
18175-65	Q99536	chr17_43185455_C_T_b38	-0.0665	0.00897	1.226e-13	0.29768
18175-65	Q99536	chr19_15879621_C_T_b38	-0.1151	0.008943	6.569e-38	0.70038
18177-49	Q13564	chr1_196695521_C_T_b38	0.1379	0.008112	8.207e-65	0.40011
18177-49	Q13564	chr3_165760452_G_T_b38	-0.1134	0.01011	3.361e-29	0.80963
18177-49	Q13564	chr6_31976816_C_T_b38	-0.117	0.011421	1.259e-24	0.85955
18178-13	P49591	chr19_44908684_T_C_b38	0.0766	0.010579	4.473e-13	0.82593
18179-56	P52788	chr1_196695521_C_T_b38	0.0757	0.008077	7.107e-21	0.40011
18179-56	P52788	chr3_165787389_A_G_b38	0.059	0.008069	2.637e-13	0.39847
18180-58	Q8WWV3	chr6_106635743_C_T_b38	0.0721	0.008871	4.379e-16	0.72787
18181-2	Q9Y5U2	chr8_9172650_G_A_b38	-0.1051	0.010665	6.566e-23	0.82722
18182-24	P35558	chr1_196695521_C_T_b38	0.2613	0.008122	4.312e-227	0.40011
18182-24	P35558	chr1_197799152_G_C_b38	-0.1368	0.017408	3.891e-15	0.94271
18182-24	P35558	chr3_165767231_T_C_b38	0.1306	0.008635	1.106e-51	0.3101
18182-24	P35558	chr6_31976816_C_T_b38	-0.1868	0.01149	1.993e-59	0.85955
18183-3	Q5SW96	chr1_25551001_C_T_b38	-0.2673	0.023894	4.727e-29	0.96792
18183-3	Q5SW96	chr12_54318524_G_A_b38	-0.0664	0.008302	1.26e-15	0.43699
18185-118	P05062	chr9_101411826_T_C_b38	2.1069	0.208735	5.893e-24	0.9997
18185-118	P05062	chr2_27508073_T_C_b38	0.0856	0.008675	5.748e-23	0.34132
18185-118	P05062	chr9_100340714_C_T_b38	0.3733	0.041213	1.332e-19	0.98916
18185-118	P05062	chr22_43928975_G_A_b38	-0.0784	0.009748	8.801e-16	0.77073
18187-16	P45381	chr1_196677046_T_G_b38	0.203	0.008018	2.003e-141	0.39735
18187-16	P45381	chr3_165743688_A_G_b38	-0.0831	0.008147	1.992e-24	0.63019
18187-16	P45381	chr6_32008772_G_A_b38	-0.1595	0.010969	6.718e-48	0.855
18188-12	P50440	chr15_45353180_G_A_b38	0.1811	0.009223	7.653e-86	0.74719
18189-12	Q9BRG1	chr17_80996699_C_T_b38	0.0824	0.010973	5.934e-14	0.83606
18190-15	P57730	chr1_196695521_C_T_b38	0.1755	0.008125	1.832e-103	0.40011
18190-15	P57730	chr3_165762312_G_A_b38	-0.1228	0.010137	8.853e-34	0.8096
18190-15	P57730	chr6_31976816_C_T_b38	-0.1411	0.01146	7.759e-35	0.85955
18192-69	P43359	chr1_196695521_C_T_b38	0.2873	0.008167	4.44e-271	0.40011
18192-69	P43359	chr1_197799152_G_C_b38	-0.1635	0.017549	1.199e-20	0.94271
18192-69	P43359	chr3_165767231_T_C_b38	0.1261	0.00869	1.034e-47	0.3101
18192-69	P43359	chr19_6716268_G_A_b38	0.0684	0.009369	2.866e-13	0.75724
18192-69	P43359	chr6_31976816_C_T_b38	-0.2031	0.011567	5.059e-69	0.85955
18194-18	Q0Z7S8	chr1_196695521_C_T_b38	0.2622	0.008143	1.738e-227	0.40011
18194-18	Q0Z7S8	chr1_197799152_G_C_b38	-0.1592	0.017456	7.502e-20	0.94271
18194-18	Q0Z7S8	chr3_165767231_T_C_b38	0.127	0.008654	9.352e-49	0.3101
18194-18	Q0Z7S8	chr19_6716268_G_A_b38	0.0648	0.009325	3.671e-12	0.75724
18194-18	Q0Z7S8	chr6_31976816_C_T_b38	-0.1938	0.011519	1.626e-63	0.85955
18195-3	Q8WV07	chr1_196695521_C_T_b38	0.2841	0.008201	5.755e-263	0.40011
18195-3	Q8WV07	chr1_197799152_G_C_b38	-0.1505	0.017608	1.26e-17	0.94271
18195-3	Q8WV07	chr3_165767231_T_C_b38	0.1334	0.008724	8.683e-53	0.3101
18195-3	Q8WV07	chr19_6716268_G_A_b38	0.0809	0.009396	7.332e-18	0.75724
18195-3	Q8WV07	chr6_31976816_C_T_b38	-0.1998	0.011607	2.079e-66	0.85955
18197-97	P17540	chr1_196677046_T_G_b38	0.1614	0.008056	2.799e-89	0.39735
18197-97	P17540	chr3_165772680_A_G_b38	0.0898	0.008526	6.146e-26	0.30991
18197-97	P17540	chr6_32008772_G_A_b38	-0.1224	0.011006	9.9e-29	0.855
18198-51	P09105	chr16_233492_G_A_b38	0.0996	0.010033	3.163e-23	0.80819
18198-51	P09105	chr1_196695521_C_T_b38	0.0762	0.008077	3.958e-21	0.40011
18198-51	P09105	chr3_165762312_G_A_b38	-0.1289	0.010041	1.016e-37	0.8096
18198-51	P09105	chr11_65164493_G_A_b38	0.0664	0.009144	3.834e-13	0.74993
18198-51	P09105	chr16_69495227_T_C_b38	-0.4182	0.047535	1.395e-18	0.99323
18198-51	P09105	chr16_72672741_A_G_b38	-0.2444	0.029014	3.655e-17	0.98071
18198-51	P09105	chr6_32006196_G_A_b38	-0.0761	0.010636	8.384e-13	0.84681
18202-22	P11049	chr1_196695521_C_T_b38	0.0788	0.008191	6.562e-22	0.40011
18202-22	P11049	chr3_165767231_T_C_b38	0.0878	0.008652	3.387e-24	0.3101
18202-22	P11049	chr20_38360240_A_ACAG_b38	0.0959	0.013255	4.655e-13	0.90149
18202-22	P11049	chr6_32006196_G_A_b38	-0.1106	0.010786	1.134e-24	0.84681
18204-1	P23193	chr3_56815721_T_C_b38	-0.0762	0.008171	1.101e-20	0.38119
18205-123	P43360	chr1_196695521_C_T_b38	0.1578	0.008128	5.882e-84	0.40011
18205-123	P43360	chr3_165762312_G_A_b38	-0.1096	0.010143	3.243e-27	0.8096
18205-123	P43360	chr17_28367840_G_A_b38	-0.0631	0.007991	2.872e-15	0.49189
18205-123	P43360	chr6_32006196_G_A_b38	-0.1146	0.010728	1.234e-26	0.84681
18206-18	P28332	chr4_99078444_G_A_b38	0.3611	0.019188	5.298e-79	0.95438
18206-18	P28332	chr4_100142597_G_A_b38	0.2586	0.034524	6.869e-14	0.98597
18206-18	P28332	chr4_95606814_T_G_b38	0.2545	0.032446	4.373e-15	0.98385
18206-18	P28332	chr4_101780701_C_T_b38	0.2553	0.033149	1.344e-14	0.98502
18206-18	P28332	chr4_105320359_G_A_b38	0.3745	0.048996	2.115e-14	0.99347
18206-18	P28332	chr4_97261209_T_C_b38	0.4123	0.058763	2.277e-12	0.99479
18208-3	O95067	chr1_196695521_C_T_b38	0.2586	0.008153	8.35e-221	0.40011
18208-3	O95067	chr1_197799152_G_C_b38	-0.1358	0.017459	7.365e-15	0.94271
18208-3	O95067	chr3_165767231_T_C_b38	0.1383	0.008661	2.132e-57	0.3101
18208-3	O95067	chr6_31976816_C_T_b38	-0.1912	0.011529	9.056e-62	0.85955
18210-12	Q9Y657	chr1_196695521_C_T_b38	0.1938	0.008106	2.502e-126	0.40011
18210-12	Q9Y657	chr3_165767231_T_C_b38	0.1187	0.008591	2.036e-43	0.3101
18210-12	Q9Y657	chr20_38360240_A_ACAG_b38	0.1253	0.013171	1.852e-21	0.90149
18210-12	Q9Y657	chr6_31976816_C_T_b38	-0.1485	0.011443	1.656e-38	0.85955
18213-30	Q969M7	chr2_238008106_G_A_b38	-0.0659	0.008078	3.412e-16	0.56315
18213-30	Q969M7	chr3_56815721_T_C_b38	-0.0646	0.008207	3.517e-15	0.38119
18213-30	Q969M7	chr10_100069757_C_T_b38	-0.2438	0.019852	1.145e-34	0.95838
18213-30	Q969M7	chr14_105265833_A_G_b38	-0.079	0.008568	2.952e-20	0.67513
18214-2	P48507	chr1_93939485_T_C_b38	0.0846	0.008134	2.445e-25	0.56478
18215-5	Q9NWX6	chr5_157737954_T_C_b38	-0.3708	0.007154	0	0.3361
18215-5	Q9NWX6	chr5_156131694_GA_G_b38	0.5569	0.048852	4.199e-30	0.99346
18215-5	Q9NWX6	chr5_158948857_T_C_b38	-0.1774	0.020959	2.576e-17	0.03786
18215-5	Q9NWX6	chr5_152285598_A_G_b38	0.3047	0.041412	1.869e-13	0.99094
18216-22	Q14626	chr9_34594584_C_A_b38	-0.629	0.013535	0	0.93604
18216-22	Q14626	chr9_33594544_G_T_b38	-0.463	0.022405	7.134e-95	0.96523
18216-22	Q14626	chr9_35941537_C_T_b38	-0.209	0.023065	1.288e-19	0.96735
18216-22	Q14626	chr9_32456780_C_G_b38	-0.4506	0.051069	1.11e-18	0.99378
18216-22	Q14626	chr9_38602858_C_T_b38	-0.4667	0.061801	4.298e-14	0.99518
18216-22	Q14626	chr10_17821038_T_C_b38	-0.1029	0.008227	6.745e-36	0.43852
18216-22	Q14626	chr17_68827664_G_A_b38	0.2743	0.014885	7.784e-76	0.91817
18216-22	Q14626	chr19_32493636_TCTATC_T_b38	-0.0832	0.01117	9.428e-14	0.84288
18218-48	Q96F85	chr2_68326669_A_G_b38	0.607	0.01217	0	0.92056
18218-48	Q96F85	chr2_66843197_C_T_b38	0.3666	0.036786	2.154e-23	0.98747
18218-48	Q96F85	chr2_70700383_T_G_b38	0.4749	0.048633	1.591e-22	0.9925
18218-48	Q96F85	chr2_69686573_C_T_b38	0.2886	0.03856	7.184e-14	0.98839
18218-48	Q96F85	chr6_135081201_T_C_b38	0.0735	0.009105	6.867e-16	0.73083
18220-141	Q9HD15	chr5_140573604_T_C_b38	0.1146	0.008118	2.971e-45	0.41832
18220-141	Q9HD15	chr3_56815721_T_C_b38	-0.0734	0.008297	9.057e-19	0.38119
18222-34	Q9NR46	chr9_129023090_G_T_b38	0.3437	0.006871	0	0.55457
18225-13	Q9NRV9	chr12_12968844_A_G_b38	1.33	0.020156	0	0.97201
18225-13	Q9NRV9	chr12_14056545_C_T_b38	0.3023	0.025871	1.519e-31	0.97349
18225-13	Q9NRV9	chr12_11929664_C_T_b38	0.5275	0.045197	1.788e-31	0.99122
18225-13	Q9NRV9	chr12_15489640_T_C_b38	0.4572	0.03953	6.127e-31	0.98844
18226-148	P20674	chr12_27708513_A_G_b38	-0.078	0.010955	1.077e-12	0.84986
18228-30	Q9Y3C1	chr1_196702856_G_A_b38	0.0689	0.008067	1.326e-17	0.39961
18231-147	Q9UKY0	chr1_196777716_G_A_b38	0.1423	0.009677	5.966e-49	0.80205
18231-147	Q9UKY0	chr3_165767231_T_C_b38	0.0754	0.0087	4.434e-18	0.3101
18231-147	Q9UKY0	chr19_6716268_G_A_b38	0.1663	0.009343	7.139e-71	0.75724
18231-147	Q9UKY0	chr20_62330999_C_T_b38	-0.1079	0.008718	3.498e-35	0.31347
18231-147	Q9UKY0	chr6_31933131_G_C_b38	-0.1858	0.018414	6.124e-24	0.95074
18232-42	P78356	chr10_22888542_A_G_b38	0.1221	0.008956	2.512e-42	0.71631
18235-16	A6NDG6	chr16_2213835_C_T_b38	-0.4767	0.021505	7.187e-109	0.96244
18235-16	A6NDG6	chr16_5375793_C_T_b38	-0.5059	0.06261	6.466e-16	0.99627
18236-3	Q3ZCW2	chr2_64366325_G_A_b38	-0.1651	0.019587	3.485e-17	0.95386
18237-29	Q9NQ35	chr1_196695521_C_T_b38	0.1095	0.00806	4.892e-42	0.40011
18237-29	Q9NQ35	chr6_32008772_G_A_b38	-0.0936	0.011009	1.857e-17	0.855
18240-6	P47874	chr1_196695521_C_T_b38	0.1311	0.008111	9.053e-59	0.40011
18240-6	P47874	chr3_165767231_T_C_b38	0.0634	0.008592	1.596e-13	0.3101
18240-6	P47874	chr6_31964400_C_T_b38	-0.0914	0.011471	1.611e-15	0.86103
18241-18	P36551	chr3_98589854_A_G_b38	0.1881	0.011719	5.616e-58	0.86097
18241-18	P36551	chr3_5134107_A_AG_b38	0.0776	0.008707	5.001e-19	0.66327
18241-18	P36551	chr3_100672494_G_A_b38	0.6598	0.082323	1.103e-15	0.99781
18241-18	P36551	chr6_25452829_A_G_b38	-0.1358	0.01269	1.002e-26	0.88193
18241-18	P36551	chr9_113152303_C_T_b38	-0.3348	0.037878	9.665e-19	0.98769
18241-18	P36551	chr9_87776738_C_T_b38	-0.0625	0.008762	9.818e-13	0.32008
18241-18	P36551	chr17_28418504_A_G_b38	0.4919	0.03447	3.35e-46	0.98626
18241-18	P36551	chr17_27235969_C_T_b38	0.1608	0.020043	1.034e-15	0.95532
18241-18	P36551	chr17_30795666_C_T_b38	0.2204	0.028521	1.096e-14	0.9788
18241-18	P36551	chr17_20175306_A_G_b38	0.2472	0.032763	4.519e-14	0.98349
18241-18	P36551	chr17_22628280_A_G_b38	0.135	0.018139	9.871e-14	0.94513
18241-18	P36551	chr17_21276209_T_G_b38	-0.1368	0.019354	1.57e-12	0.04787
18241-18	P36551	chr19_44996130_T_C_b38	-0.0729	0.009159	1.726e-15	0.72357
18241-18	P36551	chr22_37074001_C_A_b38	-0.1029	0.008286	2.092e-35	0.42555
18241-18	P36551	chr6_26123274_T_C_b38	-0.2573	0.016348	8.18e-56	0.93334
18242-8	Q15506	chr2_46914826_A_G_b38	-0.0706	0.008685	4.322e-16	0.69102
18242-8	Q15506	chr4_154624224_CT_C_b38	-0.0781	0.008186	1.418e-21	0.59944
18243-9	P30085	chr1_47368537_G_T_b38	0.1668	0.015955	1.399e-25	0.93507
18244-1	P20073	chr10_73561442_T_C_b38	0.4033	0.038167	4.246e-26	0.98884
18255-6	Q9UHQ9	chr1_196695521_C_T_b38	0.1425	0.008045	3.333e-70	0.40011
18255-6	Q9UHQ9	chr3_165743688_A_G_b38	-0.0731	0.008174	3.797e-19	0.63019
18255-6	Q9UHQ9	chr6_32008772_G_A_b38	-0.1091	0.010999	3.451e-23	0.855
18257-64	P09132	chr3_56815721_T_C_b38	-0.0743	0.008038	2.382e-20	0.38119
18257-64	P09132	chr17_35647462_G_A_b38	-0.0786	0.010897	5.483e-13	0.84918
18259-15	P50222	chr1_196695521_C_T_b38	0.1413	0.008111	5.736e-68	0.40011
18259-15	P50222	chr3_165787389_A_G_b38	0.0666	0.008117	2.307e-16	0.39847
18259-15	P50222	chr12_7063032_G_A_b38	0.1441	0.012521	1.193e-30	0.88125
18259-15	P50222	chr6_32008772_G_A_b38	-0.1299	0.01109	1.087e-31	0.855
18264-12	Q86WR0	chr1_196855643_T_C_b38	0.1518	0.010561	7.571e-47	0.83245
18267-74	Q5XLA6	chr1_196695521_C_T_b38	0.0885	0.008112	1.037e-27	0.40011
18268-5	Q6NT46	chr12_9162261_T_C_b38	-0.1134	0.008589	8.452e-40	0.30107
18270-10	Q12962	chr1_196677046_T_G_b38	0.3121	0.006833	0	0.39735
18270-10	Q12962	chr1_197799152_G_C_b38	-0.1764	0.01754	8.561e-24	0.94271
18270-10	Q12962	chr3_165767231_T_C_b38	0.1568	0.008679	5.853e-73	0.3101
18270-10	Q12962	chr6_31976816_C_T_b38	-0.221	0.011547	1.197e-81	0.85955
18271-43	Q9NWU1	chr3_49348880_AAAAAGAAAAAG_A_b38	0.3357	0.007328	0	0.67303
18271-43	Q9NWU1	chr3_50379070_C_T_b38	0.1928	0.011275	1.502e-65	0.85745
18271-43	Q9NWU1	chr3_48227019_G_T_b38	0.1344	0.009149	7.4e-49	0.24692
18271-43	Q9NWU1	chr3_51984491_G_T_b38	-0.1303	0.01055	4.839e-35	0.83087
18271-43	Q9NWU1	chr3_46609503_C_T_b38	0.217	0.017886	7.116e-34	0.94823
18271-43	Q9NWU1	chr3_44781921_A_G_b38	0.1758	0.022092	1.755e-15	0.96667
18271-43	Q9NWU1	chr3_53023573_C_G_b38	0.163	0.021791	7.421e-14	0.96661
18274-2	P84101	chr1_196695521_C_T_b38	0.1251	0.008072	3.615e-54	0.40011
18274-2	P84101	chr3_165732681_T_C_b38	-0.0686	0.008215	6.777e-17	0.63373
18274-2	P84101	chr6_32008772_G_A_b38	-0.0837	0.011039	3.391e-14	0.855
18275-5	P50238	chr1_109275216_T_C_b38	-0.0819	0.010227	1.164e-15	0.205
18275-5	P50238	chr2_21028042_G_A_b38	-0.4197	0.00641	0	0.51765
18275-5	P50238	chr2_22956435_C_T_b38	-0.1627	0.020838	5.814e-15	0.95929
18275-5	P50238	chr8_125494452_G_A_b38	0.0654	0.008446	9.67e-15	0.59747
18275-5	P50238	chr11_116778201_G_C_b38	0.1392	0.01244	4.564e-29	0.12321
18275-5	P50238	chr19_44908822_C_T_b38	0.2466	0.017381	1.09e-45	0.94059
18275-5	P50238	chr19_11091630_G_T_b38	0.1269	0.014458	1.678e-18	0.91105
18276-34	O95988	chr1_196695521_C_T_b38	0.1029	0.008101	5.73e-37	0.40011
18276-34	O95988	chr6_32009122_C_T_b38	-0.0832	0.011498	4.621e-13	0.84984
18277-28	O43715	chr1_196695521_C_T_b38	0.0993	0.008099	1.48e-34	0.40011
18277-28	O43715	chr7_95308945_A_G_b38	-0.1294	0.008816	8.983e-49	0.71459
18280-29	Q96FN9	chr14_31438588_T_C_b38	0.1573	0.012956	6.386e-34	0.88891
18282-1	P61952	chr1_196695521_C_T_b38	0.2232	0.008086	1.019e-167	0.40011
18282-1	P61952	chr1_198020355_T_C_b38	-0.091	0.012591	4.916e-13	0.88661
18282-1	P61952	chr3_165767231_T_C_b38	0.1113	0.008583	1.857e-38	0.3101
18282-1	P61952	chr19_6716268_G_A_b38	0.0662	0.009247	8.135e-13	0.75724
18282-1	P61952	chr6_31976816_C_T_b38	-0.1637	0.011429	1.578e-46	0.85955
18285-6	Q8NHG7	chr1_196695521_C_T_b38	0.1522	0.008111	1.5e-78	0.40011
18285-6	Q8NHG7	chr3_165743688_A_G_b38	-0.075	0.008235	8.406e-20	0.63019
18285-6	Q8NHG7	chr6_35951591_G_T_b38	-0.469	0.042824	6.519e-28	0.99186
18285-6	Q8NHG7	chr6_34221426_G_A_b38	-0.2138	0.028126	2.927e-14	0.9799
18285-6	Q8NHG7	chr6_37080925_C_T_b38	-0.3159	0.04193	4.923e-14	0.99121
18285-6	Q8NHG7	chr6_24938784_T_C_b38	-0.1924	0.027255	1.675e-12	0.97912
18285-6	Q8NHG7	chr6_31949514_C_T_b38	-0.2776	0.021085	1.376e-39	0.9635
18286-3	O95229	chr1_196677046_T_G_b38	0.1125	0.008216	1.132e-42	0.39735
18286-3	O95229	chr12_7089608_C_T_b38	-0.2895	0.013706	5.009e-99	0.90884
18286-3	O95229	chr6_32008772_G_A_b38	-0.0918	0.011205	2.547e-16	0.855
18289-16	Q16663	chr17_35980026_T_C_b38	-1.4458	0.02599	0	0.98573
18289-16	Q16663	chr9_133256074_G_A_b38	-0.1363	0.016369	8.302e-17	0.93503
18289-16	Q16663	chr14_94371805_G_T_b38	-0.5096	0.043387	7.441e-32	0.99179
18289-16	Q16663	chr17_34619410_T_C_b38	0.5467	0.035442	1.105e-53	0.01385
18289-16	Q16663	chr17_38500932_C_T_b38	-1.0016	0.07482	7.224e-41	0.99677
18289-16	Q16663	chr17_37174923_T_C_b38	-0.2772	0.029004	1.209e-21	0.97791
18289-16	Q16663	chr17_40500949_G_C_b38	-0.1611	0.019657	2.497e-16	0.95137
18289-16	Q16663	chr17_33498598_ACGGAGCTG_A_b38	-0.241	0.031087	9.016e-15	0.98153
18289-16	Q16663	chr17_43922113_A_T_b38	-0.526	0.069658	4.314e-14	0.99598
18289-16	Q16663	chr19_48703160_A_G_b38	0.2058	0.008235	7.513e-138	0.39439
18290-6	P13928	chr1_196695521_C_T_b38	0.1831	0.008093	2.452e-113	0.40011
18290-6	P13928	chr3_165767231_T_C_b38	0.0859	0.008583	1.401e-23	0.3101
18290-6	P13928	chr6_32006196_G_A_b38	-0.1349	0.010691	1.667e-36	0.84681
18295-102	Q9UBQ7	chr9_37419500_G_A_b38	-0.2604	0.008531	1.323e-204	0.67219
18297-8	O14807	chr1_196695521_C_T_b38	0.1624	0.008094	1.532e-89	0.40011
18297-8	O14807	chr3_165767231_T_C_b38	0.0843	0.008574	8.155e-23	0.3101
18297-8	O14807	chr6_32009122_C_T_b38	-0.1255	0.011511	1.121e-27	0.84984
18299-13	P04632	chr3_186742433_A_G_b38	-0.3386	0.023753	4.174e-46	0.97082
18299-13	P04632	chr11_65169248_A_C_b38	0.2709	0.009057	1.464e-196	0.73629
18299-13	P04632	chr11_66169594_G_A_b38	0.163	0.023065	1.584e-12	0.96999
18300-39	Q96QR8	chr3_56815721_T_C_b38	-0.0586	0.008408	3.179e-12	0.38119
18301-10	Q69YI7	chr1_202142651_T_G_b38	0.2204	0.018854	1.438e-31	0.04659
18301-10	Q69YI7	chr10_7722270_A_G_b38	-0.6907	0.022005	2.921e-216	0.96596
18301-10	Q69YI7	chr6_29953842_C_T_b38	-0.1117	0.011736	1.766e-21	0.87443
18302-204	Q9H900	chr1_196695521_C_T_b38	0.2696	0.008137	9.549e-241	0.40011
18302-204	Q9H900	chr1_197818269_G_A_b38	-0.1547	0.018971	3.511e-16	0.9517
18302-204	Q9H900	chr3_165767231_T_C_b38	0.1248	0.008652	3.636e-47	0.3101
18302-204	Q9H900	chr6_31976816_C_T_b38	-0.1892	0.011517	1.213e-60	0.85955
18303-39	Q92686	chr1_7734229_A_G_b38	-0.0584	0.008198	1.051e-12	0.39111
18304-19	Q9P287	chr1_196695521_C_T_b38	0.1064	0.008129	3.846e-39	0.40011
18304-19	Q9P287	chr3_165743688_A_G_b38	-0.0625	0.008247	3.501e-14	0.63019
18304-19	Q9P287	chr17_28367840_G_A_b38	-0.1123	0.007968	4.181e-45	0.49189
18304-19	Q9P287	chr6_32008772_G_A_b38	-0.0846	0.011099	2.494e-14	0.855
18306-1	O75781	chr1_196695521_C_T_b38	0.2053	0.008157	9.179e-140	0.40011
18306-1	O75781	chr3_165767231_T_C_b38	0.0964	0.008656	8.366e-29	0.3101
18306-1	O75781	chr6_31967534_C_T_b38	-0.1506	0.011554	7.809e-39	0.86106
18307-71	Q9H2U2	chr4_105474024_G_A_b38	-0.1054	0.009075	3.5e-31	0.73534
18308-30	Q8NFX7	chr1_196695521_C_T_b38	0.0701	0.008116	5.744e-18	0.40011
18308-30	Q8NFX7	chr2_218317758_G_A_b38	-0.2894	0.007959	1.781e-289	0.57744
18308-30	Q8NFX7	chr3_165762312_G_A_b38	-0.1191	0.010083	3.386e-32	0.8096
18308-30	Q8NFX7	chr19_44926286_C_T_b38	-0.1049	0.008667	1.008e-33	0.69737
18310-26	P63302	chr19_47767880_C_T_b38	-0.1253	0.008136	1.627e-53	0.48207
18310-26	P63302	chr1_53247055_C_T_b38	0.2247	0.008183	5.269e-166	0.56534
18310-26	P63302	chr3_49444005_AGGACT_A_b38	-0.0751	0.009549	3.692e-15	0.23825
18310-26	P63302	chr5_122826266_A_AT_b38	-0.07	0.008154	9.139e-18	0.47848
18310-26	P63302	chr11_225180_G_A_b38	-0.0786	0.009626	3.214e-16	0.76931
18310-26	P63302	chr17_4606875_G_A_b38	0.487	0.066421	2.268e-13	0.99635
18310-26	P63302	chr19_45789306_C_T_b38	0.4724	0.060668	6.883e-15	0.99566
18310-26	P63302	chr19_1097374_T_C_b38	0.0824	0.011038	8.326e-14	0.83754
18311-44	O00399	chr16_23692684_C_T_b38	-0.0844	0.010667	2.533e-15	0.83371
18312-68	Q9UGV2	chr20_36744874_T_C_b38	-0.3248	0.029635	5.947e-28	0.98215
18312-68	Q9UGV2	chr20_32662839_C_T_b38	-0.3986	0.054198	1.917e-13	0.99439
18312-68	Q9UGV2	chr20_35577075_G_A_b38	0.202	0.028938	2.942e-12	0.98151
18313-4	Q7L266	chr11_62322339_G_A_b38	0.2112	0.008638	5.143e-132	0.68408
18313-4	Q7L266	chr2_210675783_C_A_b38	0.0883	0.009121	3.637e-22	0.73637
18313-4	Q7L266	chr3_56815721_T_C_b38	-0.0655	0.008235	1.815e-15	0.38119
18313-4	Q7L266	chr19_11903540_C_G_b38	-0.1613	0.007969	4.377e-91	0.5139
18315-38	Q96DX8	chr3_187375904_G_A_b38	0.3259	0.007125	0	0.41672
18315-38	Q96DX8	chr3_56815721_T_C_b38	-0.0623	0.008325	7.238e-14	0.38119
18316-75	Q9UH03	chr1_196677046_T_G_b38	0.1035	0.008038	6.136e-38	0.39735
18316-75	Q9UH03	chr3_165760452_G_T_b38	-0.0996	0.009997	2.211e-23	0.80963
18316-75	Q9UH03	chr6_32006196_G_A_b38	-0.076	0.010581	6.845e-13	0.84681
18318-98	Q99963	chr11_198986_T_C_b38	-0.057	0.008224	4.193e-12	0.53014
18318-98	Q99963	chr12_54336088_T_C_b38	-0.0675	0.008221	2.2e-16	0.5244
18319-7	O00330	chr11_34978135_G_C_b38	0.457	0.036834	2.39e-35	0.98883
18321-38	P13995	chr2_74199041_T_C_b38	-0.4018	0.041863	8.156e-22	0.99066
18321-38	P13995	chr2_72294658_G_A_b38	-2.3482	0.128537	1.47e-74	0.99896
18321-38	P13995	chr2_76311098_T_C_b38	-2.2458	0.124879	2.611e-72	0.99881
18321-38	P13995	chr2_71098739_A_G_b38	-0.4197	0.054931	2.163e-14	0.99477
18321-38	P13995	chr9_96526669_A_G_b38	-0.0677	0.008874	2.371e-14	0.71918
18322-15	Q6NYC1	chr3_165787389_A_G_b38	0.0757	0.008143	1.453e-20	0.39847
18323-39	Q14194	chr1_196695521_C_T_b38	0.0631	0.008041	4.266e-15	0.40011
18324-61	P51687	chr1_196695521_C_T_b38	0.1115	0.008009	4.653e-44	0.40011
18324-61	P51687	chr3_165787389_A_G_b38	0.0736	0.008003	3.705e-20	0.39847
18324-61	P51687	chr14_106641203_T_G_b38	0.1135	0.008068	5.94e-45	0.5726
18326-50	P43361	chr1_109699212_A_G_b38	0.1337	0.009947	3.449e-41	0.22014
18326-50	P43361	chr1_196695521_C_T_b38	0.1008	0.008051	5.755e-36	0.40011
18326-50	P43361	chr3_165766613_G_A_b38	-0.0728	0.010026	3.832e-13	0.8097
18326-50	P43361	chr6_31976816_C_T_b38	-0.0872	0.011335	1.439e-14	0.85955
18327-6	Q9Y5X3	chr3_165743688_A_G_b38	-0.0622	0.008258	4.993e-14	0.63019
18327-6	Q9Y5X3	chr3_56815721_T_C_b38	-0.0581	0.00822	1.567e-12	0.38119
18327-6	Q9Y5X3	chr5_122849064_G_A_b38	-0.1991	0.007982	2.427e-137	0.47604
18327-6	Q9Y5X3	chr5_123850603_T_A_b38	0.0752	0.010038	6.8e-14	0.8025
18328-36	Q96C36	chr1_196695521_C_T_b38	0.2163	0.008151	3.76e-155	0.40011
18328-36	Q96C36	chr3_165767231_T_C_b38	0.1311	0.008641	5.437e-52	0.3101
18328-36	Q96C36	chr6_32009122_C_T_b38	-0.159	0.011611	1.113e-42	0.84984
18330-7	Q96G03	chr4_37698623_A_G_b38	-1.3426	0.053546	9.578e-139	0.99489
18330-7	Q96G03	chr4_35672405_C_T_b38	-1.0523	0.061417	8.324e-66	0.99623
18330-7	Q96G03	chr4_40622035_C_T_b38	-0.6544	0.052447	9.923e-36	0.9944
18330-7	Q96G03	chr4_34548386_T_C_b38	-0.9797	0.081939	6.007e-33	0.99791
18330-7	Q96G03	chr4_39107363_T_TA_b38	-0.6189	0.05904	1.037e-25	0.99597
18332-17	O14810	chr4_819938_A_G_b38	-0.0567	0.008009	1.451e-12	0.56686
18332-17	O14810	chr1_196695521_C_T_b38	0.0796	0.00812	1.089e-22	0.40011
18338-26	O75874	chr2_208243577_T_C_b38	1.0718	0.046918	1.663e-115	0.99245
18338-26	O75874	chr2_205791572_T_C_b38	0.5044	0.059963	4.037e-17	0.99459
18338-26	O75874	chr2_210464898_G_A_b38	0.1267	0.017886	1.403e-12	0.94525
18339-207	P49720	chr1_196695521_C_T_b38	0.0834	0.008204	2.824e-24	0.40011
18339-207	P49720	chr3_165743688_A_G_b38	-0.0632	0.008305	2.747e-14	0.63019
18339-207	P49720	chr6_32013651_G_A_b38	-0.1432	0.012043	1.316e-32	0.86475
18340-2	P28070	chr1_151391723_G_A_b38	-0.5952	0.00986	0	0.1361
18340-2	P28070	chr1_152516229_CT_C_b38	0.4912	0.036754	9.723e-41	0.98881
18340-2	P28070	chr1_154184606_A_G_b38	0.3131	0.035684	1.722e-18	0.98776
18340-2	P28070	chr1_150383402_C_T_b38	0.108	0.012575	8.8e-18	0.89009
18340-2	P28070	chr14_23025068_A_G_b38	-0.0648	0.009341	4.007e-12	0.77125
18342-2	Q9Y617	chr9_78297199_G_C_b38	-0.1495	0.009813	2.078e-52	0.2185
18342-2	Q9Y617	chr8_125487789_C_G_b38	0.0747	0.008278	1.819e-19	0.57025
18343-10	Q9NUI1	chr16_395734_G_C_b38	-0.3188	0.00675	0	0.50369
18343-10	Q9NUI1	chr1_94412245_T_C_b38	0.1014	0.008171	2.301e-35	0.4974
18343-10	Q9NUI1	chr3_56815721_T_C_b38	-0.0592	0.008446	2.393e-12	0.38119
18343-10	Q9NUI1	chr16_1460537_A_G_b38	0.1192	0.011827	6.889e-24	0.85348
18343-10	Q9NUI1	chr22_40814137_T_C_b38	0.1548	0.019975	9.219e-15	0.95532
18348-89	Q14103	chr3_56815721_T_C_b38	-0.0797	0.008233	3.659e-22	0.38119
18375-28	Q9UBH0	chr1_196695521_C_T_b38	0.2965	0.008221	7.552e-285	0.40011
18375-28	Q9UBH0	chr1_197799152_G_C_b38	-0.1551	0.017666	1.641e-18	0.94271
18375-28	Q9UBH0	chr2_216622986_G_A_b38	0.1971	0.02697	2.708e-13	0.97557
18375-28	Q9UBH0	chr3_165767231_T_C_b38	0.179	0.008738	2.873e-93	0.3101
18375-28	Q9UBH0	chr3_166826843_T_C_b38	0.0612	0.008329	2.01e-13	0.3818
18375-28	Q9UBH0	chr17_28367840_G_A_b38	0.1292	0.008111	3.927e-57	0.49189
18375-28	Q9UBH0	chr6_31976816_C_T_b38	-0.2092	0.011634	2.739e-72	0.85955
18376-19	P08590	chr2_178567458_A_G_b38	-0.0655	0.009238	1.338e-12	0.71888
18376-19	P08590	chr11_22205338_T_C_b38	-0.1161	0.008447	5.515e-43	0.41016
18376-19	P08590	chr13_73531994_G_A_b38	0.098	0.008336	6.532e-32	0.53025
18380-78	P02768	chr1_201980465_C_T_b38	0.0773	0.008652	4.102e-19	0.31246
18380-78	P02768	chr2_216622986_G_A_b38	0.345	0.026501	9.645e-39	0.97557
18380-78	P02768	chr2_203452830_C_T_b38	0.0807	0.008051	1.2e-23	0.45017
18380-78	P02768	chr3_165766613_G_A_b38	-0.3796	0.01008	2.35100000000001e-310	0.8097
18380-78	P02768	chr3_166826843_T_C_b38	0.0854	0.008256	4.461e-25	0.3818
18380-78	P02768	chr3_168482173_G_A_b38	-0.4154	0.041926	3.843e-23	0.99034
18380-78	P02768	chr3_163429801_T_A_b38	-0.5685	0.059393	1.051e-21	0.9956
18380-78	P02768	chr3_164558338_G_A_b38	-0.0679	0.008763	9.331e-15	0.69296
18380-78	P02768	chr3_169679175_G_C_b38	-0.1344	0.018325	2.232e-13	0.94795
18380-78	P02768	chr3_161477526_G_A_b38	-0.3707	0.051577	6.607e-13	0.9942
18381-16	P05091	chr12_111483513_T_C_b38	0.3617	0.036282	2.079e-23	0.98853
18381-16	P05091	chr12_112484725_G_A_b38	0.079	0.009602	1.909e-16	0.76404
18381-16	P05091	chr1_16174028_C_T_b38	-0.0572	0.008214	3.312e-12	0.43221
18381-16	P05091	chr4_145900258_C_A_b38	-0.0764	0.010975	3.369e-12	0.83735
18381-16	P05091	chr12_109219062_C_T_b38	0.693	0.058285	1.335e-32	0.99532
18381-16	P05091	chr12_108088680_C_T_b38	0.2762	0.036724	5.439e-14	0.98806
18382-109	P21964	chr22_19961490_C_T_b38	0.0822	0.008273	2.904e-23	0.4265
18382-109	P21964	chr12_7088459_A_G_b38	0.3864	0.013854	3.402e-171	0.90736
18382-109	P21964	chr14_105796336_C_A_b38	0.0874	0.009065	5.349e-22	0.6884
18383-9	Q00688	chr3_56815721_T_C_b38	-0.0642	0.008341	1.389e-14	0.38119
18385-4	O75832	chr1_196695521_C_T_b38	0.0772	0.008171	3.454e-21	0.40011
18385-4	O75832	chr10_63311455_C_A_b38	-0.0643	0.008066	1.567e-15	0.56521
18386-36	P35754	chr5_95825737_G_A_b38	0.0845	0.00908	1.33e-20	0.74389
18386-36	P35754	chr1_196695521_C_T_b38	0.1043	0.008054	2.34e-38	0.40011
18386-36	P35754	chr3_165787389_A_G_b38	0.0666	0.008051	1.316e-16	0.39847
18386-36	P35754	chr6_32008772_G_A_b38	-0.0831	0.011001	4.23e-14	0.855
18392-19	Q9NZL9	chr3_47004356_C_T_b38	-0.0771	0.011125	4.192e-12	0.84238
18392-19	Q9NZL9	chr8_129590035_A_C_b38	0.0589	0.008364	1.899e-12	0.38989
18392-19	Q9NZL9	chr11_17284706_A_AGTTTT_b38	-0.0573	0.008245	3.659e-12	0.56125
18392-19	Q9NZL9	chr17_57971048_T_C_b38	0.6702	0.040452	1.193e-61	0.98844
18392-19	Q9NZL9	chr17_59048343_C_G_b38	0.1959	0.017386	1.894e-29	0.93914
18392-19	Q9NZL9	chr17_60078703_G_A_b38	0.1813	0.022676	1.293e-15	0.96646
18395-5	P54922	chr2_3594771_T_C_b38	0.249	0.010227	6.25e-131	0.18633
18396-10	Q08117	chr1_196695521_C_T_b38	0.1344	0.008016	4.326e-63	0.40011
18396-10	Q08117	chr3_165767231_T_C_b38	0.0604	0.008483	1.078e-12	0.3101
18396-10	Q08117	chr6_32043539_G_T_b38	-0.1278	0.016207	3.134e-15	0.93587
18397-5	P17516	chr10_5076039_A_G_b38	-0.5672	0.007699	0	0.20493
18397-5	P17516	chr10_6178690_C_T_b38	0.1597	0.019297	1.276e-16	0.95461
18397-5	P17516	chr10_3752073_T_C_b38	0.0782	0.010697	2.669e-13	0.83229
18397-5	P17516	chr22_43928975_G_A_b38	-0.074	0.009193	8.319e-16	0.77073
18398-1	P51857	chr8_125495147_C_A_b38	0.0699	0.008557	3.109e-16	0.31787
18399-1	O43687	chr1_196695521_C_T_b38	0.2155	0.008127	6.045e-155	0.40011
18399-1	O43687	chr3_165767231_T_C_b38	0.1082	0.008625	4.211e-36	0.3101
18399-1	O43687	chr6_31976816_C_T_b38	-0.1495	0.011477	8.705e-39	0.85955
18400-52	Q6NS38	chr14_106640831_G_C_b38	-0.0807	0.011071	3.122e-13	0.83321
18400-52	Q6NS38	chr6_32531346_G_T_b38	-0.0577	0.00791	2.987e-13	0.3059
18401-18	Q96Q83	chr11_43927458_T_G_b38	0.2406	0.008594	1.875e-172	0.66068
18404-22	Q6NXT1	chr1_196695521_C_T_b38	0.1496	0.008163	5.149e-75	0.40011
18404-22	Q6NXT1	chr3_165787389_A_G_b38	0.0662	0.008175	5.582e-16	0.39847
18404-22	Q6NXT1	chr6_32008772_G_A_b38	-0.0905	0.011166	5.27e-16	0.855
18405-117	P56377	chr1_196695521_C_T_b38	0.0562	0.008066	3.221e-12	0.40011
18405-117	P56377	chr3_165744047_A_G_b38	-0.0753	0.008787	1.04e-17	0.7193
18407-36	Q9Y2Y0	chr11_65159920_G_T_b38	0.0633	0.009044	2.569e-12	0.75082
18408-26	P18085	chr3_56815721_T_C_b38	-0.0844	0.008293	2.51e-24	0.38119
18408-26	P18085	chr3_165762312_G_A_b38	-0.1904	0.010203	1.011e-77	0.8096
18408-26	P18085	chr14_94380925_T_A_b38	0.1714	0.022649	3.799e-14	0.96684
18409-61	P84085	chr1_196677046_T_G_b38	0.1284	0.00807	5.381e-57	0.39735
18409-61	P84085	chr3_165762312_G_A_b38	-0.1533	0.010024	8.496e-53	0.8096
18409-61	P84085	chr6_32010061_G_T_b38	-0.106	0.012192	3.487e-18	0.8726
18410-26	Q8N4G2	chr1_196695521_C_T_b38	0.1293	0.007972	3.708e-59	0.40011
18410-26	Q8N4G2	chr3_165767231_T_C_b38	0.0786	0.008439	1.233e-20	0.3101
18410-26	Q8N4G2	chr6_32009122_C_T_b38	-0.1045	0.011337	3.039e-20	0.84984
18411-83	Q9NXU5	chr2_215435759_T_A_b38	-0.1455	0.00849	7.866e-66	0.3267
18414-26	Q9Y689	chr1_196695521_C_T_b38	0.0922	0.008081	3.732e-30	0.40011
18414-26	Q9Y689	chr3_165743688_A_G_b38	-0.0657	0.008186	1.006e-15	0.63019
18417-3	Q9HBK9	chr1_196695521_C_T_b38	0.1601	0.008064	1.001e-87	0.40011
18417-3	Q9HBK9	chr3_165767231_T_C_b38	0.0899	0.008539	6.404e-26	0.3101
18417-3	Q9HBK9	chr6_31943152_G_A_b38	-0.1484	0.013757	3.962e-27	0.90997
18419-20	O15511	chr3_56815721_T_C_b38	-0.0558	0.008046	4.056e-12	0.38119
18419-20	O15511	chr14_105921882_C_T_b38	-0.0944	0.012885	2.366e-13	0.88988
18422-41	P53602	chr16_88662698_C_T_b38	0.7665	0.079384	4.657e-22	0.9976
18429-10	P12830	chr9_133239184_A_C_b38	-0.087	0.012378	2.083e-12	0.88993
18429-10	P12830	chr19_48703417_G_A_b38	0.1509	0.007896	2.079e-81	0.39439
18432-32	P11234	chr2_120255593_G_A_b38	0.2404	0.008665	2.089e-169	0.29955
18432-32	P11234	chr3_165762312_G_A_b38	-0.0991	0.010143	1.513e-22	0.8096
18432-32	P11234	chr3_56815721_T_C_b38	-0.0604	0.008224	2.064e-13	0.38119
18434-141	P62380	chr3_56815721_T_C_b38	-0.0685	0.008301	1.558e-16	0.38119
18434-141	P62380	chr8_9172650_G_A_b38	-0.1697	0.010641	2.985e-57	0.82722
18434-141	P62380	chr8_11592624_G_A_b38	-0.0649	0.008367	8.737e-15	0.63318
18434-141	P62380	chr8_10385908_C_A_b38	0.0604	0.008175	1.49e-13	0.4382
18435-40	Q14CS0	chr8_58013641_C_G_b38	0.0597	0.008239	4.291e-13	0.62495
18435-40	Q14CS0	chr3_56815721_T_C_b38	-0.0608	0.008221	1.407e-13	0.38119
18449-33	Q13427	chr1_196677046_T_G_b38	0.2891	0.008152	1.773e-275	0.39735
18449-33	Q13427	chr1_197799152_G_C_b38	-0.1622	0.017489	1.79e-20	0.94271
18449-33	Q13427	chr3_165767231_T_C_b38	0.1297	0.008666	1.2e-50	0.3101
18449-33	Q13427	chr6_31976816_C_T_b38	-0.2026	0.011535	4.648e-69	0.85955
18458-4	Q9H7Z7	chr1_196677046_T_G_b38	0.0882	0.008251	1.143e-26	0.39735
18483-36	P47224	chr1_196698298_A_T_b38	0.135	0.008043	3.2e-63	0.39729
18483-36	P47224	chr6_32009122_C_T_b38	-0.1016	0.011415	5.552e-19	0.84984
18813-15	Q9NUU7	chr3_56815721_T_C_b38	-0.0679	0.008259	2.019e-16	0.38119
18817-50	P83916	chr14_106621300_T_C_b38	-0.1142	0.010651	7.983e-27	0.82235
18819-21	P45877	chr5_122758457_C_T_b38	-0.3717	0.00683	0	0.29173
18819-21	P45877	chr5_123843424_A_G_b38	-0.1404	0.012267	2.483e-30	0.87287
18819-21	P45877	chr5_118308328_G_A_b38	1.4917	0.092855	4.501e-58	0.99825
18819-21	P45877	chr5_125531334_T_C_b38	1.4434	0.08987	4.786e-58	0.99782
18819-21	P45877	chr5_121630937_G_GA_b38	0.1163	0.008868	2.74e-39	0.69175
18819-21	P45877	chr5_120486834_G_A_b38	0.6479	0.060688	1.32e-26	0.99529
18819-21	P45877	chr5_114844586_G_A_b38	0.7422	0.085767	4.985e-18	0.99773
18819-21	P45877	chr5_130829176_C_T_b38	0.5635	0.073277	1.471e-14	0.99702
18819-21	P45877	chr5_113060650_T_C_b38	0.5048	0.066094	2.212e-14	0.99619
18819-21	P45877	chr5_116795789_C_T_b38	0.0579	0.008233	2.023e-12	0.55909
18819-21	P45877	chr11_17330136_C_G_b38	0.1638	0.008125	2.199e-90	0.63001
18823-52	Q8N257	chr3_58332737_A_C_b38	0.2169	0.015869	1.576e-42	0.92949
18823-52	Q8N257	chr5_72873030_T_C_b38	-0.0573	0.008057	1.142e-12	0.46331
18824-7	Q14240	chr3_56815721_T_C_b38	-0.0632	0.008143	8.385e-15	0.38119
18829-4	P60842	chr3_56815721_T_C_b38	-0.0748	0.008199	7.322e-20	0.38119
18830-1	Q8WWA0	chr1_160958471_C_T_b38	-1.2574	0.078587	1.275e-57	0.99721
18830-1	Q8WWA0	chr1_196695521_C_T_b38	0.1631	0.00854	2.563e-81	0.40011
18830-1	Q8WWA0	chr1_162429776_G_A_b38	-0.7742	0.096617	1.119e-15	0.99825
18830-1	Q8WWA0	chr3_165767231_T_C_b38	0.083	0.009025	3.676e-20	0.3101
18830-1	Q8WWA0	chr6_32009122_C_T_b38	-0.1232	0.012117	2.77e-24	0.84984
18831-6	Q96JA1	chr3_66255989_A_G_b38	0.4274	0.008223	0	0.82205
18831-6	Q96JA1	chr1_230170220_A_G_b38	-0.0711	0.008285	9.311e-18	0.36692
18831-6	Q96JA1	chr3_70254481_G_T_b38	0.2555	0.025322	6.118e-24	0.97289
18831-6	Q96JA1	chr3_64977175_A_G_b38	0.1999	0.020087	2.473e-23	0.95488
18831-6	Q96JA1	chr3_67572524_A_G_b38	0.0994	0.011801	3.673e-17	0.85589
18831-6	Q96JA1	chr10_17806399_A_G_b38	-0.0723	0.008353	4.886e-18	0.64128
18831-6	Q96JA1	chr12_21242974_A_G_b38	-0.0837	0.011354	1.686e-13	0.85391
18831-6	Q96JA1	chr14_94371805_G_T_b38	-0.3063	0.04299	1.042e-12	0.99179
18832-65	P0DJI9	chr11_18259448_C_T_b38	0.5962	0.013148	0	0.9306
18832-65	P0DJI9	chr1_65626334_T_A_b38	0.14	0.008256	1.706e-64	0.60685
18832-65	P0DJI9	chr1_154455807_A_G_b38	0.0656	0.008262	2.023e-15	0.58524
18832-65	P0DJI9	chr3_165762312_G_A_b38	-0.1668	0.010245	1.348e-59	0.8096
18832-65	P0DJI9	chr15_89848038_T_C_b38	-0.0795	0.008859	2.854e-19	0.29894
18832-65	P0DJI9	chr16_56968820_T_G_b38	-0.0754	0.009811	1.524e-14	0.2164
18837-9	Q96EQ0	chr1_196677046_T_G_b38	0.1239	0.008081	4.652e-53	0.39735
18837-9	Q96EQ0	chr3_165787389_A_G_b38	0.0628	0.008067	7e-15	0.39847
18837-9	Q96EQ0	chr6_32006196_G_A_b38	-0.0993	0.010635	9.92e-21	0.84681
18839-24	P01266	chr8_133102472_G_A_b38	-0.0734	0.007992	4.162e-20	0.48894
18839-24	P01266	chr3_187025265_A_G_b38	0.1348	0.008022	2.309e-63	0.52973
18839-24	P01266	chr6_160591981_T_C_b38	-0.2575	0.035234	2.704e-13	0.98733
18840-205	O14796	chr1_196695521_C_T_b38	0.1264	0.008093	5.523e-55	0.40011
18840-205	O14796	chr3_165766613_G_A_b38	-0.0969	0.010095	8.095e-22	0.8097
18840-205	O14796	chr6_32008772_G_A_b38	-0.1069	0.011066	4.442e-22	0.855
18841-1	Q9UIV8	chr18_63586727_G_A_b38	0.4352	0.019515	3.602e-110	0.95703
18841-1	Q9UIV8	chr12_7508506_A_G_b38	0.1834	0.021636	2.321e-17	0.03696
18841-1	Q9UIV8	chr19_48703160_A_G_b38	-0.1348	0.008382	3.418e-58	0.39439
18841-1	Q9UIV8	chr19_54255803_T_C_b38	0.0824	0.008255	1.826e-23	0.55723
18842-24	P62837	chr1_196695521_C_T_b38	0.1318	0.008173	1.69e-58	0.40011
18842-24	P62837	chr3_165762312_G_A_b38	-0.1246	0.010176	1.807e-34	0.8096
18842-24	P62837	chr7_95308945_A_G_b38	-0.2424	0.008856	6.174e-165	0.71459
18842-24	P62837	chr19_44908822_C_T_b38	-0.2464	0.016905	4.009e-48	0.94059
18842-24	P62837	chr6_31976816_C_T_b38	-0.1037	0.011504	1.978e-19	0.85955
18859-7	O60516	chr1_196695521_C_T_b38	0.0659	0.007917	8.51e-17	0.40011
18863-176	Q9Y4C5	chr1_196695521_C_T_b38	0.0872	0.007954	5.763e-28	0.40011
18863-176	Q9Y4C5	chr3_165744047_A_G_b38	-0.0667	0.008677	1.502e-14	0.7193
18864-7	P35030	chr9_33665231_G_T_b38	-0.3237	0.006113	0	0.66077
18864-7	P35030	chr9_34691538_T_C_b38	0.2051	0.016464	1.269e-35	0.93462
18864-7	P35030	chr1_3086752_G_A_b38	0.0883	0.009361	4.01e-21	0.7625
18864-7	P35030	chr1_200021651_A_G_b38	-0.0766	0.009307	1.864e-16	0.76136
18864-7	P35030	chr1_93367008_A_T_b38	-0.0627	0.008195	1.997e-14	0.36617
18864-7	P35030	chr2_42973008_T_C_b38	-0.0694	0.007971	3.13e-18	0.44638
18864-7	P35030	chr3_63977002_C_G_b38	-0.1011	0.010843	1.117e-20	0.84378
18864-7	P35030	chr3_169343407_T_C_b38	-0.0749	0.009566	4.886e-15	0.78248
18864-7	P35030	chr4_40334583_T_A_b38	-0.0703	0.007902	5.745e-19	0.46466
18864-7	P35030	chr6_7108864_C_T_b38	0.0657	0.008162	8.31e-16	0.38681
18864-7	P35030	chr7_50958491_T_TA_b38	-0.1065	0.01533	3.729e-12	0.07313
18864-7	P35030	chr8_101493768_G_T_b38	0.1614	0.014683	4.172e-28	0.07726
18864-7	P35030	chr8_97272892_T_C_b38	0.0644	0.00858	6.116e-14	0.69317
18864-7	P35030	chr9_31117634_T_G_b38	0.2562	0.029263	2.038e-18	0.98125
18864-7	P35030	chr9_35913167_G_A_b38	0.3948	0.045821	6.93e-18	0.99318
18864-7	P35030	chr9_133233778_C_T_b38	-0.142	0.017092	9.739e-17	0.93889
18864-7	P35030	chr9_32432976_G_A_b38	0.0637	0.008176	6.662e-15	0.44331
18864-7	P35030	chr9_28232686_T_A_b38	-0.0596	0.008506	2.439e-12	0.64009
18864-7	P35030	chr10_50772993_C_T_b38	-0.0787	0.007846	1.112e-23	0.48194
18864-7	P35030	chr16_88909502_G_C_b38	-0.1031	0.008166	1.519e-36	0.5993
18864-7	P35030	chr16_75221618_T_C_b38	-0.0862	0.00876	7.54e-23	0.28172
18864-7	P35030	chr17_71233770_T_A_b38	-0.1409	0.008689	3.854e-59	0.27967
18864-7	P35030	chr19_12391643_A_G_b38	0.185	0.00996	5.154e-77	0.19782
18864-7	P35030	chr19_48272015_C_G_b38	-0.0552	0.007968	4.289e-12	0.45596
18866-8	Q96LZ3	chr1_196695521_C_T_b38	0.2505	0.008189	1.692e-205	0.40011
18866-8	Q96LZ3	chr1_197799152_G_C_b38	-0.1459	0.017523	8.332e-17	0.94271
18866-8	Q96LZ3	chr3_165767231_T_C_b38	0.1293	0.008697	5.343e-50	0.3101
18866-8	Q96LZ3	chr17_28367840_G_A_b38	-0.0957	0.008074	2.095e-32	0.49189
18866-8	Q96LZ3	chr19_6716268_G_A_b38	0.0745	0.00937	1.855e-15	0.75724
18866-8	Q96LZ3	chr6_31976816_C_T_b38	-0.1888	0.011571	7.569e-60	0.85955
18870-1	P07766	chr1_196695521_C_T_b38	0.2572	0.008151	1.543e-218	0.40011
18870-1	P07766	chr1_197799152_G_C_b38	-0.1461	0.017459	5.85e-17	0.94271
18870-1	P07766	chr3_165767231_T_C_b38	0.1069	0.008669	6.182e-35	0.3101
18870-1	P07766	chr17_28367840_G_A_b38	-0.1364	0.008036	1.291e-64	0.49189
18870-1	P07766	chr6_31976816_C_T_b38	-0.1952	0.011528	2.565e-64	0.85955
18871-24	Q9BQI0	chr9_131042721_G_A_b38	0.4854	0.008334	0	0.19501
18871-24	Q9BQI0	chr9_132232812_TG_T_b38	-0.0733	0.009101	8.027e-16	0.65974
18873-8	P31997	chr19_41759235_A_G_b38	0.0737	0.008787	4.963e-17	0.67884
18873-8	P31997	chr7_6462736_T_C_b38	-0.0721	0.009658	8.315e-14	0.76318
18873-8	P31997	chr8_60738272_A_T_b38	-0.2059	0.010534	4.432e-85	0.81428
18873-8	P31997	chr8_6968521_A_T_b38	0.0716	0.009699	1.557e-13	0.77606
18873-8	P31997	chr11_126311697_G_A_b38	0.1874	0.0089	2.051e-98	0.69448
18873-8	P31997	chr17_58279141_A_G_b38	-0.5751	0.0312	7.218e-76	0.9827
18873-8	P31997	chr17_39981370_C_T_b38	0.0877	0.008322	5.754e-26	0.55052
18873-8	P31997	chr17_44339796_C_A_b38	0.1177	0.012586	8.635e-21	0.87609
18873-8	P31997	chr17_60140997_G_A_b38	-0.3865	0.045374	1.623e-17	0.99171
18873-8	P31997	chr17_6936552_C_T_b38	-0.9906	0.143104	4.446e-12	0.99951
18874-66	P49715	chr1_196695521_C_T_b38	0.062	0.007985	8.169e-15	0.40011
18875-125	P02458	chr12_47954569_C_G_b38	0.5945	0.010176	0	0.91822
18875-125	P02458	chr5_122865212_G_C_b38	0.0707	0.007492	3.868e-21	0.4755
18875-125	P02458	chr12_49267932_C_T_b38	0.338	0.015079	2.794e-111	0.92732
18875-125	P02458	chr12_51783358_G_A_b38	0.5442	0.039387	2.025e-43	0.98941
18875-125	P02458	chr12_46181458_G_A_b38	-0.17	0.012808	3.342e-40	0.88691
18875-125	P02458	chr12_50541791_C_T_b38	0.2635	0.028267	1.142e-20	0.97932
18875-125	P02458	chr12_52848509_A_C_b38	0.2352	0.025511	2.985e-20	0.97478
18875-125	P02458	chr12_45056473_A_ACACAATG_b38	0.1862	0.020362	5.98e-20	0.96013
18875-125	P02458	chr12_42481651_C_T_b38	0.2208	0.027703	1.583e-15	0.97946
18875-125	P02458	chr12_43587956_A_G_b38	0.0929	0.011757	2.753e-15	0.86906
18875-125	P02458	chr14_91775008_A_C_b38	0.1334	0.009251	3.866e-47	0.79552
18875-125	P02458	chr14_102660353_CT_C_b38	-0.0674	0.008021	4.373e-17	0.68429
18875-125	P02458	chr17_5359234_T_C_b38	0.053	0.007473	1.316e-12	0.48343
18875-125	P02458	chrX_39819809_G_T_b38	-0.0486	0.006859	1.383e-12	0.60896
18876-77	Q8NCG5	chr16_71492891_T_A_b38	-0.0837	0.009178	7.52e-20	0.7482
18876-77	Q8NCG5	chr1_196695521_C_T_b38	0.0608	0.008205	1.26e-13	0.40011
18876-77	Q8NCG5	chr16_2104536_G_A_b38	-0.2553	0.032244	2.419e-15	0.98326
18877-15	Q99439	chr1_180194255_A_G_b38	0.2281	0.012782	3.134e-71	0.89152
18878-15	O60565	chr15_32702555_T_C_b38	0.5988	0.008403	0	0.18567
18878-15	O60565	chr1_93159677_T_TA_b38	-0.0685	0.008489	7.097e-16	0.35681
18878-15	O60565	chr1_196695521_C_T_b38	0.0659	0.008309	2.166e-15	0.40011
18878-15	O60565	chr3_186623236_T_C_b38	-0.4545	0.027939	1.672e-59	0.97955
18878-15	O60565	chr9_136946019_G_T_b38	-0.0613	0.008209	8.169e-14	0.43654
18878-15	O60565	chr15_29972087_C_T_b38	-0.1448	0.011931	6.75e-34	0.85264
18878-15	O60565	chr15_31114100_G_A_b38	-0.2826	0.02515	2.691e-29	0.97156
18878-15	O60565	chr15_34688126_G_A_b38	-0.8016	0.104195	1.434e-14	0.9983
18880-81	P02461	chr2_189377017_C_T_b38	-0.0772	0.010858	1.163e-12	0.81696
18880-81	P02461	chr17_62627612_TCCTCCCTCCGC_T_b38	-0.359	0.010525	5.295e-255	0.8017
18880-81	P02461	chr17_61476356_A_G_b38	-0.1274	0.015911	1.173e-15	0.92411
18880-81	P02461	chr17_63683607_C_T_b38	0.1255	0.017226	3.204e-13	0.93722
18881-7	P48960	chr19_14388804_C_T_b38	0.3672	0.030532	2.575e-33	0.98021
18881-7	P48960	chr10_17833817_T_A_b38	-0.1016	0.008393	9.946e-34	0.44816
18881-7	P48960	chr12_111427245_C_G_b38	0.0709	0.008616	1.889e-16	0.37607
18881-7	P48960	chr12_112468611_A_G_b38	0.0658	0.008723	4.598e-14	0.3514
18881-7	P48960	chr17_7176274_C_A_b38	-0.1174	0.01022	1.537e-30	0.78544
18881-7	P48960	chr19_13198297_A_G_b38	0.605	0.057676	9.642e-26	0.99497
18881-7	P48960	chr19_9920629_C_T_b38	0.6753	0.079317	1.681e-17	0.99784
18881-7	P48960	chr19_15432426_GCT_G_b38	0.1369	0.016342	5.429e-17	0.92993
18881-7	P48960	chr19_11987689_G_A_b38	0.5095	0.062846	5.183e-16	0.99617
18882-7	Q9H4D0	chr3_139904479_G_A_b38	-0.4115	0.015247	1.955e-160	0.92418
18882-7	Q9H4D0	chr3_141133729_G_T_b38	-0.3175	0.037956	6.011e-17	0.98839
18882-7	Q9H4D0	chr3_138690334_C_T_b38	0.1154	0.013933	1.206e-16	0.0973
18882-7	Q9H4D0	chr3_137573262_G_T_b38	-0.0855	0.011833	4.999e-13	0.85935
18882-7	Q9H4D0	chr3_142184131_G_A_b38	0.2102	0.0294	8.697e-13	0.98021
18882-7	Q9H4D0	chr3_134987575_C_T_b38	0.1777	0.025043	1.285e-12	0.97121
18882-7	Q9H4D0	chr3_136373269_A_G_b38	0.1555	0.022292	3.047e-12	0.96547
18882-7	Q9H4D0	chr17_69085137_A_G_b38	-0.2227	0.025488	2.388e-18	0.975
18882-7	Q9H4D0	chr19_53092077_C_T_b38	0.089	0.008409	3.558e-26	0.63281
18884-22	Q9UDY4	chr1_78038580_A_G_b38	0.1915	0.010269	1.321e-77	0.81517
18884-22	Q9UDY4	chr1_77007305_C_T_b38	0.2698	0.032562	1.175e-16	0.98448
18884-22	Q9UDY4	chr1_247876149_C_T_b38	0.0781	0.00859	9.743e-20	0.65768
18884-22	Q9UDY4	chr1_74949364_C_T_b38	0.6643	0.079517	6.587e-17	0.99741
18884-22	Q9UDY4	chr2_240571486_G_A_b38	-0.0916	0.010988	7.656e-17	0.83936
18884-22	Q9UDY4	chr3_56815721_T_C_b38	-0.0771	0.008289	1.38e-20	0.38119
18884-22	Q9UDY4	chr12_54336088_T_C_b38	-0.0632	0.008088	5.518e-15	0.5244
18886-28	Q8TD84	chr1_196695521_C_T_b38	0.0672	0.007976	3.61e-17	0.40011
18887-7	Q9Y5L3	chr1_196695521_C_T_b38	0.0829	0.007946	1.759e-25	0.40011
18887-7	Q9Y5L3	chr14_106479388_G_A_b38	0.0751	0.010819	3.878e-12	0.8372
18888-37	A6NFH5	chr1_196695521_C_T_b38	0.1371	0.007978	3.413e-66	0.40011
18888-37	A6NFH5	chr6_32008772_G_A_b38	-0.0845	0.010914	9.733e-15	0.855
18890-227	P02675	chr1_196695521_C_T_b38	0.1945	0.008237	2.757e-123	0.40011
18890-227	P02675	chr3_165762312_G_A_b38	-0.1794	0.010271	2.587e-68	0.8096
18890-227	P02675	chr6_31964400_C_T_b38	-0.1613	0.011654	1.459e-43	0.86103
18891-98	P32456	chr1_89044514_G_A_b38	-0.0945	0.010097	8.02e-21	0.19829
18891-98	P32456	chr3_165744780_C_T_b38	-0.0649	0.0093	2.976e-12	0.75212
18891-98	P32456	chr7_95305886_CA_C_b38	-0.1337	0.009641	9.85e-44	0.77349
18891-98	P32456	chr19_44940247_A_G_b38	-0.0679	0.009077	7.426e-14	0.73008
18891-98	P32456	chr6_31896770_G_T_b38	0.1039	0.00842	5.557e-35	0.65032
18892-48	O75487	chr1_196615338_G_A_b38	-0.1105	0.009147	1.338e-33	0.7572
18893-26	Q9Y653	chr16_57656694_C_A_b38	-0.0627	0.008187	1.885e-14	0.51784
18893-26	Q9Y653	chr1_196695521_C_T_b38	0.1599	0.008345	7.789e-82	0.40011
18893-26	Q9Y653	chr3_165767231_T_C_b38	0.0962	0.008832	1.248e-27	0.3101
18893-26	Q9Y653	chr6_32006196_G_A_b38	-0.1261	0.011011	2.289e-30	0.84681
18894-1	P18283	chr1_196695521_C_T_b38	0.0869	0.00801	2.028e-27	0.40011
18895-54	Q03013	chr1_109629614_T_C_b38	-0.7851	0.013679	0	0.94712
18895-54	Q03013	chr1_110640786_G_A_b38	-0.0903	0.009132	4.674e-23	0.36966
18895-54	Q03013	chr1_108549393_C_T_b38	-0.7552	0.039487	1.55e-81	0.98748
18895-54	Q03013	chr1_107420550_G_A_b38	0.7545	0.053545	4.316e-45	0.00707
18895-54	Q03013	chr1_112379377_A_G_b38	-0.2536	0.025124	5.872e-24	0.96933
18895-54	Q03013	chr1_106269777_G_A_b38	-0.1677	0.019418	5.804e-18	0.94564
18895-54	Q03013	chr1_101696075_T_C_b38	-0.1657	0.021249	6.288e-15	0.95588
18895-54	Q03013	chr1_104226265_G_T_b38	-0.0653	0.009035	4.923e-13	0.60968
18895-54	Q03013	chr1_103195073_T_C_b38	0.0739	0.010641	3.781e-12	0.77935
18895-54	Q03013	chr3_56815721_T_C_b38	-0.0673	0.008171	1.781e-16	0.38119
18896-23	Q8IZP7	chr13_96110589_A_T_b38	-0.0954	0.008271	8.792e-31	0.59314
18896-23	Q8IZP7	chr11_126378312_C_T_b38	0.1391	0.017244	7.227e-16	0.94095
18896-23	Q8IZP7	chr17_69280242_T_G_b38	-0.2059	0.027006	2.453e-14	0.97731
18897-31	Q92769	chr3_56815721_T_C_b38	-0.117	0.008308	4.872e-45	0.38119
18897-31	Q92769	chr11_198986_T_C_b38	-0.0637	0.008108	3.938e-15	0.53014
18898-36	Q5TGJ6	chr1_196702856_G_A_b38	0.0693	0.00808	9.802e-18	0.39961
18899-82	Q9Y3E1	chr15_83080047_C_A_b38	-0.1776	0.015921	6.755e-29	0.93575
18899-82	Q9Y3E1	chr3_165787389_A_G_b38	0.0642	0.007995	9.715e-16	0.39847
18899-82	Q9Y3E1	chr19_44937272_G_A_b38	-0.6411	0.007155	0	0.73978
18899-82	Q9Y3E1	chr19_43793162_G_A_b38	-0.3392	0.042458	1.36e-15	0.99057
18899-82	Q9Y3E1	chr19_41646664_C_A_b38	0.0807	0.010411	9.064e-15	0.81013
18899-82	Q9Y3E1	chr19_46008163_C_T_b38	-0.9553	0.130599	2.578e-13	0.99908
18899-82	Q9Y3E1	chr19_47052859_A_G_b38	0.0704	0.009934	1.37e-12	0.78412
18900-37	P01112	chr3_165744429_G_A_b38	-0.0816	0.009322	2.062e-18	0.75212
18900-37	P01112	chr6_29814176_T_C_b38	-0.2554	0.031101	2.178e-16	0.9826
18901-26	P0DMV9	chr3_165743688_A_G_b38	-0.0608	0.008223	1.422e-13	0.63019
18901-26	P0DMV9	chr5_133091159_GTT_G_b38	0.0965	0.010536	5.234e-20	0.82529
18901-26	P0DMV9	chr6_32634013_G_C_b38	-0.0592	0.008439	2.299e-12	0.69386
18904-23	Q16566	chr1_196695521_C_T_b38	0.0757	0.007939	1.497e-21	0.40011
18905-5	P08779	chr14_94380925_T_A_b38	-0.8168	0.021731	0	0.96684
18907-97	P43629	chr7_100638579_G_A_b38	-0.1004	0.008472	2.135e-32	0.35142
18909-11	Q96B26	chr3_45041641_A_G_b38	-0.1134	0.007939	2.732e-46	0.49875
18909-11	Q96B26	chr16_70250150_T_C_b38	0.1959	0.020493	1.187e-21	0.95927
18910-45	O14910	chr10_113588287_G_A_b38	0.2174	0.019542	9.496e-29	0.95858
18910-45	O14910	chr19_15469847_G_A_b38	0.2161	0.012603	6.637e-66	0.89145
18913-3	P51946	chr1_56949637_G_A_b38	-0.4669	0.018259	3.212e-144	0.94823
18914-188	Q99487	chr3_56815721_T_C_b38	-0.084	0.008171	8.601e-25	0.38119
18914-188	Q99487	chr17_4606875_G_A_b38	0.4532	0.065005	3.13e-12	0.99635
18916-25	Q9BY32	chr20_3182669_G_C_b38	1.2644	0.021247	0	0.97872
18916-25	Q9BY32	chr20_4281065_C_T_b38	0.7989	0.060097	2.522e-40	0.99483
18916-25	Q9BY32	chr20_2078167_A_G_b38	0.3153	0.027554	2.547e-30	0.9744
18916-25	Q9BY32	chr20_5637847_A_C_b38	-0.0742	0.008759	2.423e-17	0.55864
18917-53	P04746	chr1_103539198_C_T_b38	0.4645	0.007876	0	0.82624
18917-53	P04746	chr1_104545895_G_A_b38	0.2848	0.022607	2.163e-36	0.96388
18917-53	P04746	chr1_105562652_A_G_b38	0.5394	0.02837	1.338e-80	0.97727
18917-53	P04746	chr1_102020426_C_T_b38	-0.5106	0.037045	3.215e-43	0.98691
18917-53	P04746	chr1_106757592_T_C_b38	0.3429	0.033377	9.282e-25	0.98437
18917-53	P04746	chr1_109201646_G_T_b38	0.1136	0.015793	6.34e-13	0.92293
18917-53	P04746	chr1_100801776_G_A_b38	0.1818	0.02629	4.674e-12	0.97397
18917-53	P04746	chr6_127121947_T_C_b38	-0.0564	0.008007	1.865e-12	0.52588
18917-53	P04746	chr8_128523018_T_C_b38	0.0692	0.009289	9.372e-14	0.75913
18917-53	P04746	chr9_133257521_T_TC_b38	0.1261	0.008878	8.664e-46	0.71771
18917-53	P04746	chr16_88908452_A_G_b38	0.0819	0.008111	5.676e-24	0.58036
18917-53	P04746	chr19_48702851_C_G_b38	-0.062	0.008194	3.839e-14	0.39441
18918-86	P27815	chr19_10432131_G_A_b38	-0.7412	0.028841	1.188e-145	0.98115
18918-86	P27815	chr19_12006148_G_A_b38	-0.3529	0.044387	1.857e-15	0.99129
18921-30	P78562	chrX_22021818_G_A_b38	0.2142	0.007359	2.861e-186	0.63477
18921-30	P78562	chr16_78193642_G_A_b38	0.0906	0.008649	1.122e-25	0.30703
18922-27	P34810	chr17_7414286_TCTGA_T_b38	0.3624	0.036684	5.137e-23	0.98813
18922-27	P34810	chr3_58329536_A_T_b38	0.0595	0.008548	3.384e-12	0.6602
18922-27	P34810	chr8_11857591_A_T_b38	-0.116	0.008382	1.468e-43	0.61603
18922-27	P34810	chr8_105569300_A_T_b38	0.0714	0.009745	2.35e-13	0.77552
18922-27	P34810	chr17_8985246_C_T_b38	0.3261	0.045642	9.02e-13	0.99182
18925-24	P28066	chr1_169515529_A_G_b38	0.3935	0.015598	1.982e-140	0.92811
18925-24	P28066	chr1_21492666_GT_G_b38	0.061	0.008354	2.833e-13	0.59646
18925-24	P28066	chr2_46914826_A_G_b38	-0.0651	0.008792	1.319e-13	0.69102
18925-24	P28066	chr10_19983733_C_T_b38	-0.1723	0.009096	5.012e-80	0.27929
18925-24	P28066	chr6_32637355_T_C_b38	0.1153	0.00945	3.053e-34	0.75837
18927-14	Q6H3X3	chr1_196695521_C_T_b38	0.2159	0.008127	1.689e-155	0.40011
18927-14	Q6H3X3	chr3_165767231_T_C_b38	0.1226	0.008621	6.8e-46	0.3101
18927-14	Q6H3X3	chr14_94380925_T_A_b38	-0.2314	0.022513	8.814e-25	0.96684
18927-14	Q6H3X3	chr17_28367840_G_A_b38	-0.124	0.007999	3.336e-54	0.49189
18927-14	Q6H3X3	chr6_31976816_C_T_b38	-0.1594	0.011472	6.847e-44	0.85955
18930-28	O94813	chr4_20202934_CA_C_b38	0.1035	0.008806	6.818e-32	0.32023
18930-28	O94813	chr4_19187415_C_T_b38	-0.1141	0.016077	1.276e-12	0.93077
18930-28	O94813	chr6_160671406_C_T_b38	0.1426	0.015149	4.815e-21	0.92047
18930-28	O94813	chr11_126349501_T_C_b38	-0.0878	0.009261	2.523e-21	0.73689
18930-28	O94813	chr12_6978886_C_T_b38	-0.845	0.103095	2.478e-16	0.99836
18931-40	O75094	chr1_150996881_A_AT_b38	0.5829	0.031983	3.235e-74	0.98367
18931-40	O75094	chr1_119933007_T_C_b38	0.8101	0.088789	7.251e-20	0.99777
18931-40	O75094	chr1_149979308_T_C_b38	0.2338	0.029833	4.617e-15	0.98217
18931-40	O75094	chr1_117927952_T_C_b38	0.844	0.107698	4.624e-15	0.99838
18931-40	O75094	chr1_148261376_T_G_b38	0.5903	0.075455	5.15e-15	0.99691
18931-40	O75094	chr14_94288847_T_C_b38	-0.2199	0.009955	4.012e-108	0.80029
18932-84	Q9HAN9	chr22_22363256_G_A_b38	-0.1456	0.013597	9.334e-27	0.09255
18932-84	Q9HAN9	chr6_32429153_G_A_b38	-0.0667	0.009578	3.316e-12	0.79233
18933-4	P49221	chr1_196695521_C_T_b38	0.0805	0.008056	1.638e-23	0.40011
18934-50	P21980	chr20_38169451_C_G_b38	-0.1798	0.008249	2.529e-105	0.35378
18934-50	P21980	chr17_28418504_A_G_b38	-0.3478	0.033641	4.716e-25	0.98626
18934-50	P21980	chr17_27235969_C_T_b38	-0.1411	0.019548	5.264e-13	0.95532
18934-50	P21980	chr17_29480398_A_G_b38	-0.1669	0.023394	9.738e-13	0.9716
18934-50	P21980	chr17_30795666_C_T_b38	-0.1976	0.027802	1.182e-12	0.9788
18935-14	O60602	chr3_119604166_A_G_b38	-0.3136	0.010311	3.506e-203	0.80611
18935-14	O60602	chr3_122613147_C_T_b38	0.9344	0.045906	4.208e-92	0.99125
18935-14	O60602	chr3_120803812_G_A_b38	0.4375	0.027758	5.741e-56	0.97666
18935-14	O60602	chr3_117206532_T_C_b38	0.3608	0.03054	3.308e-32	0.98081
18935-14	O60602	chr3_124680291_A_G_b38	0.4827	0.041924	1.126e-30	0.98963
18935-14	O60602	chr3_118477397_G_T_b38	0.2886	0.026415	8.677e-28	0.97355
18935-14	O60602	chr3_114719366_T_C_b38	0.5486	0.050458	1.56e-27	0.99266
18935-14	O60602	chr3_115981758_C_A_b38	0.372	0.034406	3.019e-27	0.98481
18935-14	O60602	chr3_126491033_G_A_b38	0.3811	0.047734	1.419e-15	0.99161
18935-14	O60602	chr12_120985573_G_A_b38	0.0734	0.008571	1.096e-17	0.35262
18935-14	O60602	chr12_21178615_T_C_b38	0.0871	0.011093	4.101e-15	0.84049
18935-14	O60602	chrX_110589911_A_G_b38	-0.1033	0.007512	5.036e-43	0.59634
18938-3	P98155	chr1_196695521_C_T_b38	0.2537	0.008138	2.347e-213	0.40011
18938-3	P98155	chr1_197799152_G_C_b38	-0.1395	0.017432	1.217e-15	0.94271
18938-3	P98155	chr3_165767231_T_C_b38	0.118	0.008651	2.318e-42	0.3101
18938-3	P98155	chr19_6716268_G_A_b38	0.0684	0.009319	2.135e-13	0.75724
18938-3	P98155	chr6_31976816_C_T_b38	-0.1871	0.011509	2.02e-59	0.85955
18942-11	P28065	chr1_196695521_C_T_b38	0.0912	0.008091	1.804e-29	0.40011
18942-11	P28065	chr3_165743688_A_G_b38	-0.0614	0.008192	6.644e-14	0.63019
18942-11	P28065	chr4_73853224_C_A_b38	0.0636	0.008706	2.76e-13	0.28938
18942-11	P28065	chr7_95304888_A_G_b38	-0.3131	0.008722	3.537e-282	0.71452
18943-4	Q8N8N7	chr1_196695521_C_T_b38	0.1541	0.008138	5.78e-80	0.40011
18943-4	Q8N8N7	chr3_165767231_T_C_b38	0.0742	0.008624	7.701e-18	0.3101
18943-4	Q8N8N7	chr6_31960529_A_G_b38	-0.1795	0.013883	3.062e-38	0.90997
18945-11	Q08116	chr1_196677046_T_G_b38	0.0671	0.00809	1.094e-16	0.39735
18945-11	Q08116	chr2_3594771_T_C_b38	0.1453	0.010157	2.009e-46	0.18633
18947-3	Q96PB8	chr1_196695521_C_T_b38	0.1137	0.008016	1.163e-45	0.40011
18947-3	Q96PB8	chr3_165767231_T_C_b38	0.062	0.008478	2.619e-13	0.3101
18947-3	Q96PB8	chr6_32008772_G_A_b38	-0.0855	0.010953	5.914e-15	0.855
18950-13	P15153	chr3_165744047_A_G_b38	-0.0624	0.008951	3.134e-12	0.7193
19108-50	P51608	chr1_196695521_C_T_b38	0.082	0.008033	1.817e-24	0.40011
19109-32	Q8IYN2	chr1_196695521_C_T_b38	0.1177	0.007992	4.369e-49	0.40011
19109-32	Q8IYN2	chr3_165743688_A_G_b38	-0.0614	0.00812	3.98e-14	0.63019
19109-32	Q8IYN2	chr6_32006196_G_A_b38	-0.0911	0.010541	5.483e-18	0.84681
19110-6	Q9Y316	chr1_241520405_C_A_b38	-0.1118	0.00884	1.157e-36	0.29812
19111-10	P61081	chr6_32039847_A_G_b38	-0.1691	0.012031	7.112e-45	0.87386
19112-2	Q969E4	chr14_105927249_C_A_b38	-0.0908	0.013109	4.31e-12	0.89023
19113-66	Q9UJC5	chr6_79619211_A_G_b38	-0.0967	0.008296	2.135e-31	0.44955
19113-66	Q9UJC5	chr3_56815721_T_C_b38	-0.0754	0.008455	4.766e-19	0.38119
19113-66	Q9UJC5	chr5_88884379_T_C_b38	-0.1126	0.014926	4.557e-14	0.91622
19113-66	Q9UJC5	chr10_63303060_C_T_b38	-0.074	0.008283	4.115e-19	0.5644
19114-8	O00142	chr7_95305886_CA_C_b38	-0.1435	0.009427	2.493e-52	0.77349
19114-8	O00142	chr14_94371805_G_T_b38	-0.4116	0.042352	2.511e-22	0.99179
19115-13	Q96DG6	chr5_10281437_T_C_b38	0.1675	0.009354	1.029e-71	0.23688
19116-1	Q8TDH9	chr1_196695521_C_T_b38	0.0952	0.008083	5.064e-32	0.40011
19116-1	Q8TDH9	chr3_165767231_T_C_b38	0.0605	0.008546	1.451e-12	0.3101
19116-1	Q8TDH9	chr6_32008772_G_A_b38	-0.0791	0.011038	7.701e-13	0.855
19117-3	Q96A00	chr19_38297325_A_G_b38	0.1893	0.008917	5.168e-100	0.71517
19119-10	P35638	chr1_196702856_G_A_b38	0.0565	0.008012	1.763e-12	0.39961
19121-3	Q9UHD9	chr3_56815721_T_C_b38	-0.0639	0.008272	1.123e-14	0.38119
19123-6	Q8NI38	chr1_196677046_T_G_b38	0.1022	0.008214	1.531e-35	0.39735
19123-6	Q8NI38	chr3_165743688_A_G_b38	-0.0618	0.008311	1.041e-13	0.63019
19123-6	Q8NI38	chr12_7089608_C_T_b38	-0.3679	0.013651	5.716e-160	0.90884
19124-9	Q8WVY7	chr5_159222864_C_T_b38	0.5045	0.023764	5.065e-100	0.96997
19124-9	Q8WVY7	chr3_56815721_T_C_b38	-0.0663	0.00823	7.861e-16	0.38119
19124-9	Q8WVY7	chr5_158106612_G_A_b38	0.0907	0.011403	1.804e-15	0.85147
19124-9	Q8WVY7	chr5_155805052_T_C_b38	0.294	0.037388	3.737e-15	0.98834
19124-9	Q8WVY7	chr8_105569300_A_T_b38	-0.1456	0.009585	4.138e-52	0.77552
19125-26	P13861	chr1_196702856_G_A_b38	0.0571	0.00806	1.399e-12	0.39961
19125-26	P13861	chr3_165743688_A_G_b38	-0.0614	0.008168	5.601e-14	0.63019
19126-4	Q9NQG5	chr1_196695521_C_T_b38	0.1267	0.008073	1.643e-55	0.40011
19126-4	Q9NQG5	chr3_165743688_A_G_b38	-0.0695	0.00819	2.143e-17	0.63019
19126-4	Q9NQG5	chr6_32009122_C_T_b38	-0.0985	0.011467	8.71e-18	0.84984
19127-1	O14558	chr9_93132682_G_A_b38	0.065	0.008265	3.707e-15	0.50387
19129-15	Q2M296	chr16_86524780_G_A_b38	-0.3113	0.006979	0	0.39749
19129-15	Q2M296	chr16_87904792_G_A_b38	0.0798	0.01096	3.309e-13	0.82668
19130-81	P50452	chr18_63987229_A_G_b38	0.1817	0.008217	2.327e-108	0.41418
19131-184	Q01085	chr3_56815721_T_C_b38	-0.0745	0.008241	1.568e-19	0.38119
19135-5	Q969T7	chr17_41794424_G_A_b38	-0.5146	0.010558	0	0.89264
19135-5	Q969T7	chr17_42912171_G_T_b38	-0.4209	0.025706	2.952e-60	0.9744
19135-5	Q969T7	chr17_44602848_G_A_b38	0.1075	0.009931	2.627e-27	0.20829
19135-5	Q969T7	chr17_39208122_G_A_b38	-0.3963	0.045904	5.966e-18	0.99167
19135-5	Q969T7	chr17_40781769_A_G_b38	0.0713	0.008666	1.916e-16	0.6774
19135-5	Q969T7	chr17_48299611_C_T_b38	0.1389	0.018333	3.555e-14	0.94797
19135-5	Q969T7	chr17_47072381_A_G_b38	-0.2402	0.034257	2.353e-12	0.98595
19136-22	Q02252	chr14_74096664_C_T_b38	0.5122	0.048925	1.198e-25	0.99352
19141-22	P51397	chr3_186645795_T_C_b38	-0.6789	0.005369	0	0.57858
19141-22	P51397	chr3_185504259_A_G_b38	-0.5358	0.037777	1.166e-45	0.9845
19141-22	P51397	chr3_188141102_G_C_b38	-0.6507	0.049356	1.089e-39	0.99104
19141-22	P51397	chr3_184456003_T_C_b38	-0.6793	0.07369	3.018e-20	0.99586
19141-22	P51397	chr3_183407937_A_G_b38	-0.0937	0.012157	1.28e-14	0.82259
19141-22	P51397	chr3_189615159_C_T_b38	-0.5819	0.083374	2.965e-12	0.997
19142-39	Q9UJW3	chr1_196677046_T_G_b38	0.067	0.008125	1.635e-16	0.39735
19143-38	Q6BCY4	chr11_7661453_T_C_b38	-0.2229	0.008562	2.015e-149	0.37524
19143-38	Q6BCY4	chr3_72350419_C_G_b38	-0.0707	0.009926	1.057e-12	0.76357
19145-4	Q8N565	chr6_160359851_AT_A_b38	0.1023	0.011909	8.669e-18	0.87113
19145-4	Q8N565	chr13_45940507_C_T_b38	0.415	0.007358	0	0.73524
19145-4	Q8N565	chr13_44901579_G_C_b38	0.0924	0.011797	4.782e-15	0.13984
19145-4	Q8N565	chr13_48251094_C_G_b38	-0.2321	0.031753	2.679e-13	0.98271
19150-20	O60256	chr17_18901072_T_C_b38	-0.059	0.008183	5.581e-13	0.55637
19152-4	P41236	chr1_196672718_G_A_b38	-0.3641	0.05228	3.299e-12	0.99364
19152-4	P41236	chr11_116787315_T_G_b38	-0.1694	0.017524	4.168e-22	0.94555
19153-53	Q15777	chr11_30586586_G_A_b38	0.1597	0.01039	2.585e-53	0.82152
19153-53	Q15777	chr1_196695521_C_T_b38	0.0829	0.00815	2.641e-24	0.40011
19154-41	P07093	chr2_223990794_G_A_b38	-0.3356	0.006534	0	0.34557
19154-41	P07093	chr2_225948374_C_T_b38	0.113	0.011651	3.052e-22	0.83996
19154-41	P07093	chr2_221661961_C_T_b38	0.2929	0.0328	4.261e-19	0.98277
19154-41	P07093	chr2_222676684_A_G_b38	0.4415	0.050743	3.298e-18	0.99318
19154-41	P07093	chr8_105569300_A_T_b38	0.073	0.009836	1.158e-13	0.77552
19154-41	P07093	chr9_97942928_C_T_b38	-0.0691	0.008535	5.676e-16	0.64884
19154-41	P07093	chr15_101451106_A_G_b38	0.1202	0.008572	1.139e-44	0.34251
19158-1	Q15004	chr3_165773492_C_T_b38	-0.1962	0.010596	1.532e-76	0.8097
19158-1	Q15004	chr11_61832870_A_C_b38	-0.1065	0.008517	7.021e-36	0.39343
19158-1	Q15004	chr15_58386313_C_T_b38	-0.069	0.009024	2.065e-14	0.69341
19158-1	Q15004	chr19_44908822_C_T_b38	-0.9726	0.013192	0	0.94059
19158-1	Q15004	chr19_43521249_C_T_b38	-0.7387	0.064364	1.723e-30	0.99565
19158-1	Q15004	chr19_41762244_C_T_b38	-0.7973	0.06979	3.164e-30	0.99628
19158-1	Q15004	chr19_46333568_C_A_b38	0.3047	0.031737	7.939e-22	0.98128
19161-1	Q9Y4E8	chr12_62337470_A_T_b38	-0.1998	0.013615	9.348e-49	0.90304
19163-26	Q96AG4	chr3_56815721_T_C_b38	-0.0804	0.008079	2.472e-23	0.38119
19166-15	P39019	chr3_56815721_T_C_b38	-0.1687	0.008218	1.209e-93	0.38119
19166-15	P39019	chr11_247028_G_A_b38	-0.0789	0.009363	3.553e-17	0.75899
19166-15	P39019	chr17_35575616_G_T_b38	-0.1079	0.01115	3.765e-22	0.84864
19168-71	O43586	chr1_196695521_C_T_b38	0.0702	0.008209	1.211e-17	0.40011
19169-88	O43427	chr18_23136841_C_T_b38	0.0677	0.009525	1.183e-12	0.23122
19170-25	Q9NRF9	chr1_196695521_C_T_b38	0.0679	0.008064	3.773e-17	0.40011
19170-25	Q9NRF9	chr3_165762312_G_A_b38	-0.1113	0.010031	1.31e-28	0.8096
19170-25	Q9NRF9	chr8_140518126_A_G_b38	0.2137	0.023909	3.959e-19	0.97181
19173-5	Q8TCF1	chr8_81645373_C_G_b38	-0.194	0.010727	4.129e-73	0.82088
19173-5	Q8TCF1	chr8_82654477_A_C_b38	0.1735	0.021848	2.003e-15	0.96345
19173-5	Q8TCF1	chr8_83892308_T_A_b38	0.5443	0.042277	6.259e-38	0.99105
19173-5	Q8TCF1	chr8_85508110_G_A_b38	0.5179	0.050839	2.266e-24	0.99359
19173-5	Q8TCF1	chr8_92367763_G_A_b38	0.7033	0.082919	2.218e-17	0.99763
19173-5	Q8TCF1	chr8_88355632_A_C_b38	0.3805	0.047295	8.608e-16	0.99263
19175-18	P49006	chr2_210675783_C_A_b38	0.064	0.009241	4.344e-12	0.73637
19175-18	P49006	chr6_116466215_T_C_b38	-0.105	0.008361	3.57e-36	0.62439
19175-18	P49006	chr9_93132682_G_A_b38	0.2137	0.008058	5.623e-155	0.50387
19175-18	P49006	chr17_66212167_C_G_b38	-0.1299	0.018197	9.436e-13	0.94548
19175-18	P49006	chr19_51810615_T_C_b38	0.2092	0.008999	1.571e-119	0.72166
19175-18	P49006	chr6_32473919_C_T_b38	-0.1407	0.013968	7.278e-24	0.90707
19180-38	Q9UBP9	chr1_196695521_C_T_b38	0.2696	0.008123	1.502e-241	0.40011
19180-38	Q9UBP9	chr1_197799152_G_C_b38	-0.1443	0.017423	1.212e-16	0.94271
19180-38	Q9UBP9	chr3_165767231_T_C_b38	0.1164	0.008642	2.4e-41	0.3101
19180-38	Q9UBP9	chr6_31976816_C_T_b38	-0.1818	0.011499	2.64e-56	0.85955
19183-164	P30050	chr3_56815721_T_C_b38	-0.1168	0.008221	8.16e-46	0.38119
19187-21	O95630	chr2_72522162_C_T_b38	0.3091	0.039865	8.929e-15	0.98928
19187-21	O95630	chr2_75096692_C_T_b38	0.4971	0.067672	2.047e-13	0.99622
19188-21	Q99733	chr11_2969023_C_CT_b38	-0.1756	0.01017	8.536e-67	0.19138
19190-4	O14933	chr3_165743688_A_G_b38	-0.0559	0.008106	5.341e-12	0.63019
19190-4	O14933	chr19_44943014_C_T_b38	-0.0791	0.008886	5.498e-19	0.73131
19193-18	P61758	chr1_196691334_A_G_b38	-0.0614	0.008225	8.335e-14	0.39732
19193-18	P61758	chr5_41208584_T_C_b38	-0.3411	0.014985	1.088e-114	0.92098
19193-18	P61758	chr5_39339576_G_A_b38	0.943	0.05869	4.313e-58	0.99594
19193-18	P61758	chr5_44576764_G_A_b38	1.7893	0.142293	2.906e-36	0.99915
19193-18	P61758	chr5_42837006_C_T_b38	0.9925	0.095463	2.566e-25	0.99783
19193-18	P61758	chr5_52384776_C_T_b38	0.2361	0.030378	7.715e-15	0.98109
19193-18	P61758	chr5_69283421_T_C_b38	0.6268	0.087318	7.057e-13	0.99792
19193-18	P61758	chr5_37897130_G_A_b38	0.1239	0.017295	7.844e-13	0.94098
19193-18	P61758	chr5_53711361_GT_G_b38	0.2378	0.033245	8.489e-13	0.98523
19194-9	Q8TEA8	chr20_18590320_G_A_b38	0.2005	0.008314	1.68e-128	0.65074
19194-9	Q8TEA8	chr3_56815721_T_C_b38	-0.0744	0.008204	1.21e-19	0.38119
19194-9	Q8TEA8	chr12_54336088_T_C_b38	-0.0583	0.007998	3.11e-13	0.5244
19195-85	P46782	chr3_56815721_T_C_b38	-0.1359	0.008179	5.357e-62	0.38119
19195-85	P46782	chr11_208235_G_A_b38	-0.0727	0.009317	6.044e-15	0.7595
19195-85	P46782	chr17_35575616_G_T_b38	-0.0923	0.011085	8.333e-17	0.84864
19196-73	Q9BPY8	chr1_196695521_C_T_b38	0.1049	0.008017	3.995e-39	0.40011
19196-73	Q9BPY8	chr4_7804267_C_T_b38	-0.09	0.008936	7.357e-24	0.73919
19197-95	P24752	chr11_108127399_G_A_b38	-0.1137	0.01008	1.66e-29	0.8089
19200-16	Q16718	chr1_196677046_T_G_b38	0.0561	0.008131	5.217e-12	0.39735
19206-20	P36639	chr7_2217167_T_C_b38	0.3717	0.04604	6.839e-16	0.99217
19206-20	P36639	chr1_196695521_C_T_b38	0.0829	0.008199	4.926e-24	0.40011
19206-20	P36639	chr6_32008772_G_A_b38	-0.0782	0.011192	2.803e-12	0.855
19207-119	P55263	chr3_56815721_T_C_b38	-0.0618	0.008294	9.246e-14	0.38119
19207-119	P55263	chr9_34360289_T_C_b38	-0.0976	0.00991	6.945e-23	0.20887
19208-8	P27037	chr1_196695521_C_T_b38	0.2092	0.008112	1.167e-146	0.40011
19208-8	P27037	chr1_197799152_G_C_b38	-0.121	0.017308	2.729e-12	0.94271
19208-8	P27037	chr3_165766613_G_A_b38	-0.1191	0.010147	8.235e-32	0.8097
19208-8	P27037	chr6_31964400_C_T_b38	-0.1537	0.011493	8.592e-41	0.86103
19213-1	O60575	chr9_33234041_A_G_b38	-0.2788	0.011113	6.624e-139	0.84732
19213-1	O60575	chr1_196695521_C_T_b38	0.2208	0.008141	5.232e-162	0.40011
19213-1	O60575	chr1_197799152_G_C_b38	-0.131	0.017387	4.903e-14	0.94271
19213-1	O60575	chr3_165767231_T_C_b38	0.0937	0.008642	2.165e-27	0.3101
19213-1	O60575	chr6_31976816_C_T_b38	-0.1563	0.011498	4.349e-42	0.85955
19215-7	Q92597	chr1_196695521_C_T_b38	0.1174	0.0079	6.007e-50	0.40011
19215-7	Q92597	chr3_165787389_A_G_b38	0.0719	0.007909	9.813e-20	0.39847
19219-71	P61970	chr1_196677046_T_G_b38	0.0626	0.008215	2.529e-14	0.39735
19222-124	P61020	chr3_56815721_T_C_b38	-0.0684	0.008214	8.302e-17	0.38119
19225-11	Q8WV28	chr1_196695521_C_T_b38	0.0795	0.008061	6.057e-23	0.40011
19227-18	Q16520	chr1_196695521_C_T_b38	0.0993	0.008023	3.47e-35	0.40011
19227-18	Q16520	chr3_165762312_G_A_b38	-0.079	0.009986	2.552e-15	0.8096
19227-18	Q16520	chr6_32009122_C_T_b38	-0.0957	0.011386	4.267e-17	0.84984
19228-11	O95816	chr19_7643172_C_T_b38	0.3309	0.024752	9.224e-41	0.97388
19229-92	Q86YM7	chr3_56815721_T_C_b38	-0.1119	0.008529	2.528e-39	0.38119
19229-92	Q86YM7	chr10_79404390_C_T_b38	-0.1001	0.014363	3.184e-12	0.90901
19229-92	Q86YM7	chr15_82850720_G_A_b38	0.0941	0.011224	5.133e-17	0.83547
19229-92	Q86YM7	chr22_50642329_A_G_b38	-0.3574	0.006716	0	0.53895
19233-75	O00244	chr5_151833788_G_A_b38	0.0681	0.008249	1.518e-16	0.5952
19237-17	P30046	chr22_24005171_A_C_b38	-0.3432	0.022527	2.059e-52	0.96515
19237-17	P30046	chr1_196695521_C_T_b38	0.1527	0.00821	3.249e-77	0.40011
19237-17	P30046	chr2_89239854_G_A_b38	-0.1599	0.015985	1.476e-23	0.93194
19237-17	P30046	chr2_91695744_T_C_b38	-0.1183	0.015828	7.782e-14	0.92769
19237-17	P30046	chr2_94670327_T_C_b38	-0.1556	0.021974	1.43e-12	0.96532
19237-17	P30046	chr3_165767231_T_C_b38	0.08	0.008687	3.29e-20	0.3101
19237-17	P30046	chr16_1792814_T_C_b38	-0.964	0.02923	1.565e-238	0.98209
19237-17	P30046	chr16_775120_C_A_b38	-0.4868	0.039095	1.371e-35	0.98949
19237-17	P30046	chr16_3025319_C_T_b38	-0.2639	0.028742	4.245e-20	0.98016
19237-17	P30046	chr16_4034252_C_T_b38	-0.3022	0.03804	1.952e-15	0.98899
19237-17	P30046	chr6_32009122_C_T_b38	-0.1111	0.011668	1.704e-21	0.84984
19238-12	P15104	chr12_54318524_G_A_b38	-0.0734	0.008153	2.201e-19	0.43699
19239-5	P84077	chr3_165762312_G_A_b38	-0.102	0.010054	3.463e-24	0.8096
19239-5	P84077	chr3_56815721_T_C_b38	-0.058	0.008152	1.122e-12	0.38119
19240-265	Q13442	chr3_56815721_T_C_b38	-0.062	0.008329	9.75e-14	0.38119
19241-31	P82980	chr12_7113984_T_C_b38	-0.1291	0.008285	9.457e-55	0.44746
19241-31	P82980	chr6_116466215_T_C_b38	-0.0875	0.008476	5.522e-25	0.62439
19242-21	O60925	chr1_196695521_C_T_b38	0.077	0.008116	2.372e-21	0.40011
19243-2	Q9UHV9	chr1_196677046_T_G_b38	0.0751	0.008145	2.974e-20	0.39735
19243-2	Q9UHV9	chr3_165787389_A_G_b38	0.058	0.008123	9.313e-13	0.39847
19247-1	P51668	chr1_196695521_C_T_b38	0.2395	0.008124	5.023e-191	0.40011
19247-1	P51668	chr1_197799152_G_C_b38	-0.1329	0.017375	2.029e-14	0.94271
19247-1	P51668	chr3_165767231_T_C_b38	0.103	0.008633	8.193e-33	0.3101
19247-1	P51668	chr19_6716268_G_A_b38	0.0666	0.009291	7.597e-13	0.75724
19247-1	P51668	chr6_31976816_C_T_b38	-0.1617	0.011484	4.982e-45	0.85955
19249-18	Q15046	chr3_56815721_T_C_b38	-0.0813	0.008138	1.683e-23	0.38119
19250-50	Q99417	chr3_165787389_A_G_b38	0.0578	0.008224	2.094e-12	0.39847
19251-56	P10124	chr10_69101486_A_C_b38	0.957	0.042734	4.49e-111	0.99198
19251-56	P10124	chr8_105569300_A_T_b38	0.0677	0.00962	1.963e-12	0.77552
19251-56	P10124	chr10_66658757_G_C_b38	0.3213	0.035139	6.036e-20	0.98755
19251-56	P10124	chr10_67815825_T_C_b38	0.223	0.030436	2.357e-13	0.9837
19251-56	P10124	chr10_70120836_C_T_b38	0.8925	0.122474	3.163e-13	0.99888
19253-82	Q8WUD1	chr1_196695521_C_T_b38	0.0725	0.008071	2.635e-19	0.40011
19254-125	P36959	chr6_16160338_G_T_b38	-0.4022	0.006164	0	0.77278
19254-125	P36959	chr6_15109828_T_C_b38	-0.4154	0.028176	3.411e-49	0.97466
19254-125	P36959	chr6_18133025_G_A_b38	-0.1317	0.009348	4.455e-45	0.30714
19254-125	P36959	chr6_19176525_G_A_b38	0.1518	0.013708	1.684e-28	0.8893
19254-125	P36959	chr6_13775244_G_T_b38	-0.4424	0.043664	3.989e-24	0.9904
19254-125	P36959	chr6_12431796_G_A_b38	-0.1528	0.017764	7.863e-18	0.94103
19254-125	P36959	chr6_11175055_G_A_b38	-0.0926	0.011749	3.235e-15	0.83639
19254-125	P36959	chr6_20316189_G_A_b38	0.134	0.018313	2.533e-13	0.94036
19255-124	Q9NPJ8	chr1_196705852_G_A_b38	0.0698	0.010088	4.555e-12	0.81829
19257-11	P09496	chr1_247876149_C_T_b38	0.0941	0.008387	3.26e-29	0.65768
19257-11	P09496	chr1_196695521_C_T_b38	0.0859	0.008062	1.655e-26	0.40011
19259-176	P05198	chr2_88650408_G_A_b38	0.1236	0.015505	1.569e-15	0.92708
19259-176	P05198	chr3_56815721_T_C_b38	-0.0602	0.008342	5.331e-13	0.38119
19260-4	O14908	chr1_169515529_A_G_b38	0.1223	0.014969	3.075e-16	0.92811
19261-12	Q9H190	chr8_58568021_G_A_b38	0.4153	0.052948	4.382e-15	0.99404
19261-12	Q9H190	chr20_3722233_A_G_b38	-0.2565	0.037163	5.126e-12	0.98819
19264-6	P15927	chr1_196695521_C_T_b38	0.1226	0.008041	1.748e-52	0.40011
19264-6	P15927	chr2_3594771_T_C_b38	0.0781	0.010155	1.462e-14	0.18633
19264-6	P15927	chr3_165743688_A_G_b38	-0.0705	0.00816	5.656e-18	0.63019
19264-6	P15927	chr6_32009122_C_T_b38	-0.0982	0.011432	8.712e-18	0.84984
19266-35	Q13283	chr5_151771040_C_G_b38	0.0691	0.008856	6.059e-15	0.71128
19266-35	Q13283	chr3_56815721_T_C_b38	-0.0769	0.008211	7.606e-21	0.38119
19267-14	Q16775	chr16_1826618_C_T_b38	-0.2125	0.011765	6.285e-73	0.86099
19271-64	P63096	chr1_196677046_T_G_b38	0.058	0.00807	6.6e-13	0.39735
19272-9	Q9UBV8	chr1_109278685_G_T_b38	-0.1181	0.0101	1.375e-31	0.20819
19272-9	Q9UBV8	chr1_201980465_C_T_b38	0.0683	0.008886	1.515e-14	0.31246
19272-9	Q9UBV8	chr2_20921704_T_C_b38	-0.3683	0.006936	0	0.73977
19272-9	Q9UBV8	chr2_22248864_G_A_b38	0.48	0.032736	1.117e-48	0.98411
19272-9	Q9UBV8	chr2_19846737_A_G_b38	0.5675	0.045553	1.264e-35	0.99164
19272-9	Q9UBV8	chr2_216622986_G_A_b38	0.319	0.02786	2.346e-30	0.97557
19272-9	Q9UBV8	chr2_23321683_A_G_b38	0.3641	0.034276	2.336e-26	0.98485
19272-9	Q9UBV8	chr2_18240054_T_C_b38	0.2984	0.037991	4.017e-15	0.98837
19272-9	Q9UBV8	chr2_24879788_G_A_b38	0.2578	0.036403	1.422e-12	0.9862
19272-9	Q9UBV8	chr3_165787486_A_G_b38	0.3064	0.008803	1.94e-265	0.30994
19272-9	Q9UBV8	chr3_166834230_A_C_b38	0.0854	0.008468	6.468e-24	0.38167
19272-9	Q9UBV8	chr3_163429801_T_A_b38	-0.6025	0.06095	4.827e-23	0.9956
19272-9	Q9UBV8	chr3_168482173_G_A_b38	-0.4047	0.04303	5.202e-21	0.99034
19272-9	Q9UBV8	chr3_169679742_C_G_b38	-0.1336	0.019027	2.194e-12	0.94851
19272-9	Q9UBV8	chr3_161025772_A_G_b38	-0.1385	0.019853	3.028e-12	0.95398
19272-9	Q9UBV8	chr3_164558338_G_A_b38	-0.0626	0.008993	3.379e-12	0.69296
19272-9	Q9UBV8	chr8_20045407_A_G_b38	0.1161	0.014217	3.173e-16	0.91055
19272-9	Q9UBV8	chr11_116778201_G_C_b38	0.1155	0.012349	8.541e-21	0.12321
19272-9	Q9UBV8	chr15_58388755_T_C_b38	-0.0951	0.008279	1.528e-30	0.41179
19272-9	Q9UBV8	chr16_56956804_C_A_b38	0.0625	0.008724	7.844e-13	0.67852
19272-9	Q9UBV8	chr19_44908822_C_T_b38	0.3394	0.017216	1.639e-86	0.94059
19273-3	P00390	chr8_30749350_G_A_b38	2.1828	0.102533	1.445e-100	0.99845
19273-3	P00390	chr8_32067939_G_T_b38	1.6623	0.097914	1.214e-64	0.99837
19273-3	P00390	chr8_34231508_C_T_b38	1.396	0.127396	6.087e-28	0.9989
19273-3	P00390	chr8_35345086_T_G_b38	1.3363	0.129647	6.538e-25	0.99888
19273-3	P00390	chr12_7355130_T_G_b38	-0.072	0.008417	1.191e-17	0.63586
19274-80	Q13424	chr3_56815721_T_C_b38	-0.08	0.008387	1.441e-21	0.38119
19277-4	Q8NFU3	chr1_161038745_C_G_b38	-0.4921	0.013328	2.076e-298	0.89739
19277-4	Q8NFU3	chr1_162895202_C_T_b38	-0.3309	0.040215	1.9e-16	0.98908
19279-42	P09455	chr3_139538761_A_G_b38	-0.0901	0.009768	2.86e-20	0.79429
19279-42	P09455	chr1_196695521_C_T_b38	0.1217	0.00806	1.617e-51	0.40011
19279-42	P09455	chr3_165743688_A_G_b38	-0.0756	0.00818	2.416e-20	0.63019
19279-42	P09455	chr6_32008772_G_A_b38	-0.0841	0.011017	2.288e-14	0.855
19280-29	P61077	chr1_196695521_C_T_b38	0.0569	0.008197	3.876e-12	0.40011
19280-29	P61077	chr3_165743688_A_G_b38	-0.0809	0.008297	1.832e-22	0.63019
19280-29	P61077	chr11_116778201_G_C_b38	0.0904	0.012128	9.079e-14	0.12321
19280-29	P61077	chr12_7089608_C_T_b38	-0.241	0.013688	2.186e-69	0.90884
19281-86	O15525	chr7_106731773_C_G_b38	0.0566	0.007963	1.176e-12	0.54588
19281-86	O15525	chr12_54318524_G_A_b38	-0.0571	0.008042	1.243e-12	0.43699
19282-3	P51153	chr3_165718150_G_C_b38	-0.0759	0.008279	4.835e-20	0.63498
19286-30	Q02045	chr1_196695521_C_T_b38	0.0576	0.008032	7.419e-13	0.40011
19286-30	Q02045	chr10_16811253_C_T_b38	0.1392	0.007827	9.412e-71	0.47532
19289-29	P06132	chr1_45012761_C_T_b38	0.2709	0.008624	1.432e-216	0.71211
19289-29	P06132	chr1_46137676_T_G_b38	-0.103	0.008509	9.99e-34	0.31173
19289-29	P06132	chr1_43788474_G_A_b38	0.0566	0.007896	7.606e-13	0.52316
19291-2	O14958	chr1_196695521_C_T_b38	0.087	0.008023	2.118e-27	0.40011
19293-6	O75436	chr10_69201349_G_C_b38	0.1841	0.009461	2.453e-84	0.76174
19293-6	O75436	chr3_56815721_T_C_b38	-0.1166	0.008324	1.407e-44	0.38119
19293-6	O75436	chr7_106676033_G_A_b38	0.0616	0.008164	4.518e-14	0.57441
19293-6	O75436	chr11_134177348_T_C_b38	0.1193	0.008531	1.923e-44	0.65379
19294-26	Q9P021	chr1_196695521_C_T_b38	0.2633	0.007987	2.347e-238	0.40011
19294-26	Q9P021	chr1_197799152_G_C_b38	-0.147	0.017125	9.175e-18	0.94271
19294-26	Q9P021	chr3_165766613_G_A_b38	-0.124	0.010027	3.986e-35	0.8097
19294-26	Q9P021	chr6_32009122_C_T_b38	-0.1722	0.011414	1.968e-51	0.84984
19296-51	Q01449	chr3_186640979_A_G_b38	-0.6439	0.009838	0	0.88701
19296-51	Q01449	chr3_187724739_C_A_b38	0.0793	0.008919	6.034e-19	0.54591
19296-51	Q01449	chr3_185625676_C_T_b38	0.5201	0.062988	1.493e-16	0.99493
19296-51	Q01449	chr3_183887881_C_A_b38	0.2013	0.027786	4.332e-13	0.97499
19296-51	Q01449	chr10_89306703_T_A_b38	0.0562	0.008076	3.431e-12	0.48478
19297-4	P11413	chrX_154410919_C_T_b38	0.1069	0.014037	2.624e-14	0.92765
19297-4	P11413	chr8_105569300_A_T_b38	0.0718	0.009703	1.361e-13	0.77552
19302-7	Q6P9H5	chr1_196695521_C_T_b38	0.0957	0.008053	1.444e-32	0.40011
19302-7	Q6P9H5	chr6_32008772_G_A_b38	-0.0842	0.010996	1.903e-14	0.855
19303-64	Q6UWS5	chr1_196695521_C_T_b38	0.2012	0.008158	2.622e-134	0.40011
19303-64	Q6UWS5	chr3_165767231_T_C_b38	0.1028	0.008655	1.552e-32	0.3101
19303-64	Q6UWS5	chr6_32008772_G_A_b38	-0.1312	0.011171	7.497e-32	0.855
19310-81	O14579	chr1_196695521_C_T_b38	0.2041	0.008073	5.084e-141	0.40011
19310-81	O14579	chr1_207100406_T_C_b38	-0.1321	0.012707	2.58e-25	0.88846
19310-81	O14579	chr3_165767231_T_C_b38	0.1055	0.008564	7.197e-35	0.3101
19310-81	O14579	chr6_31967534_C_T_b38	-0.1256	0.011442	4.921e-28	0.86106
19311-15	P22914	chr1_196695521_C_T_b38	0.0576	0.008058	8.779e-13	0.40011
19316-2	Q8IWL3	chr1_196695521_C_T_b38	0.271	0.008162	1.021e-241	0.40011
19316-2	Q8IWL3	chr1_197799152_G_C_b38	-0.1512	0.01751	5.859e-18	0.94271
19316-2	Q8IWL3	chr3_165767231_T_C_b38	0.1355	0.008683	6.753e-55	0.3101
19316-2	Q8IWL3	chr19_6716268_G_A_b38	0.0658	0.00935	1.958e-12	0.75724
19316-2	Q8IWL3	chr6_31976816_C_T_b38	-0.1971	0.011549	2.65e-65	0.85955
19317-114	P15309	chr1_196695521_C_T_b38	0.0707	0.007996	9.442e-19	0.40011
19323-1	O00559	chr1_196702087_G_A_b38	-0.071	0.008059	1.254e-18	0.39967
19323-1	O00559	chr6_34086888_A_G_b38	0.4624	0.032915	7.894e-45	0.98439
19323-1	O00559	chr6_35597619_T_C_b38	0.4304	0.033442	6.624e-38	0.98533
19323-1	O00559	chr6_23596454_T_C_b38	0.7115	0.055477	1.187e-37	0.99476
19323-1	O00559	chr6_25355012_C_T_b38	0.3302	0.033321	3.778e-23	0.98472
19323-1	O00559	chr6_39106172_A_T_b38	0.6276	0.078625	1.438e-15	0.99745
19323-1	O00559	chr6_22333083_G_A_b38	0.3089	0.040623	2.871e-14	0.99002
19323-1	O00559	chr6_20475970_C_T_b38	0.9131	0.126942	6.335e-13	0.99913
19323-1	O00559	chr6_31372224_A_G_b38	0.9492	0.028745	3.98e-239	0.9813
19325-21	Q96IU4	chr1_196695521_C_T_b38	0.0586	0.007945	1.63e-13	0.40011
19327-31	O14929	chr1_196695521_C_T_b38	0.2843	0.008247	1.963e-260	0.40011
19327-31	O14929	chr1_197799152_G_C_b38	-0.1552	0.017703	1.833e-18	0.94271
19327-31	O14929	chr3_165767231_T_C_b38	0.1226	0.008768	1.994e-44	0.3101
19327-31	O14929	chr6_31976816_C_T_b38	-0.2038	0.01167	2.717e-68	0.85955
19328-51	O96017	chr1_196702856_G_A_b38	0.0653	0.00806	5.402e-16	0.39961
19329-31	Q9H422	chr1_196695521_C_T_b38	0.0695	0.00814	1.36e-17	0.40011
19329-31	Q9H422	chrX_46612448_T_C_b38	0.1398	0.010036	4.181e-44	0.85571
19332-1	Q9Y3A3	chr1_196695521_C_T_b38	0.0688	0.0083	1.141e-16	0.40011
19332-1	Q9Y3A3	chr19_44914381_C_CTTCG_b38	0.3248	0.00961	2.043e-250	0.7681
19332-1	Q9Y3A3	chr19_43867062_G_A_b38	-0.9553	0.113883	4.927e-17	0.99874
19334-62	O95881	chr1_52055186_CACA_C_b38	0.1726	0.01412	2.325e-34	0.9111
19335-2	Q9UK76	chr3_124763647_TTTGTTGAAC_T_b38	0.1186	0.013651	3.698e-18	0.9047
19335-2	Q9UK76	chr17_28305732_A_AT_b38	-0.3895	0.006833	0	0.55816
19335-2	Q9UK76	chr17_30396601_C_T_b38	-0.0954	0.010563	1.699e-19	0.17943
19335-2	Q9UK76	chr17_29372060_C_T_b38	0.191	0.022726	4.297e-17	0.96666
19335-2	Q9UK76	chr17_18351416_A_G_b38	-0.0625	0.008525	2.28e-13	0.64717
19335-2	Q9UK76	chr6_32009122_C_T_b38	-0.0948	0.011674	4.65e-16	0.84984
19338-3	Q8WZA0	chr1_196695521_C_T_b38	0.0735	0.008128	1.534e-19	0.40011
19341-36	Q9BR61	chr2_119382685_G_A_b38	0.354	0.010724	5.655e-239	0.82593
19341-36	Q9BR61	chr2_117188260_GT_G_b38	0.3595	0.037264	5.039e-22	0.98734
19353-25	Q86WC4	chr1_196695521_C_T_b38	0.1182	0.008058	1.031e-48	0.40011
19353-25	Q86WC4	chr3_165743688_A_G_b38	-0.0656	0.008179	1.051e-15	0.63019
19353-25	Q86WC4	chr6_31966595_C_T_b38	-0.0854	0.011385	6.324e-14	0.86104
19356-20	Q6ZVM7	chr1_196695521_C_T_b38	0.279	0.008149	6.521e-257	0.40011
19356-20	Q6ZVM7	chr1_197799152_G_C_b38	-0.157	0.017489	2.786e-19	0.94271
19356-20	Q6ZVM7	chr3_165767231_T_C_b38	0.1361	0.00867	1.587e-55	0.3101
19356-20	Q6ZVM7	chr17_28367840_G_A_b38	-0.0778	0.008053	4.43e-22	0.49189
19356-20	Q6ZVM7	chr19_6716268_G_A_b38	0.0655	0.009347	2.422e-12	0.75724
19356-20	Q6ZVM7	chr6_31976816_C_T_b38	-0.1994	0.011536	6.132e-67	0.85955
19357-11	P51809	chrX_155931963_G_T_b38	-0.0553	0.007332	4.601e-14	0.47357
19360-22	Q86UE6	chr1_196677046_T_G_b38	0.3446	0.006914	0	0.39735
19360-22	Q86UE6	chr1_197799152_G_C_b38	-0.1861	0.017108	1.464e-27	0.94271
19360-22	Q86UE6	chr3_165743688_A_G_b38	-0.0597	0.008139	2.217e-13	0.63019
19360-22	Q86UE6	chr6_32009122_C_T_b38	-0.0905	0.01139	1.931e-15	0.84984
19361-78	O15232	chr2_19863913_A_G_b38	-0.3791	0.006174	0	0.60512
19361-78	O15232	chr2_17705348_G_A_b38	0.9105	0.067636	2.624e-41	0.99657
19361-78	O15232	chr2_22609258_T_C_b38	0.3737	0.031656	3.684e-32	0.98292
19361-78	O15232	chr2_23633613_A_G_b38	0.1717	0.016756	1.223e-24	0.93621
19361-78	O15232	chr2_21162026_G_A_b38	0.3805	0.037612	4.671e-24	0.98827
19361-78	O15232	chr2_16676882_C_T_b38	-0.0895	0.010424	9.025e-18	0.80657
19361-78	O15232	chr2_18826807_G_T_b38	-0.1826	0.024373	6.784e-14	0.9699
19361-78	O15232	chr2_14849733_T_C_b38	-0.0943	0.013051	4.986e-13	0.88703
19361-78	O15232	chr5_96911730_G_A_b38	0.074	0.007654	4.103e-22	0.45143
19364-163	P12004	chr15_63611936_G_A_b38	-0.0586	0.007886	1.08e-13	0.47876
19365-11	O15382	chr19_48801403_T_G_b38	0.164	0.009319	2.57e-69	0.7684
19366-8	Q7Z412	chr1_196695521_C_T_b38	0.1742	0.008147	1.974e-101	0.40011
19366-8	Q7Z412	chr3_165767231_T_C_b38	0.0869	0.008636	8.043e-24	0.3101
19366-8	Q7Z412	chr6_31976816_C_T_b38	-0.1299	0.011487	1.188e-29	0.85955
19367-34	P42126	chr16_2251519_G_C_b38	0.1925	0.010878	4.417e-70	0.8352
19370-30	Q9Y661	chr1_196695521_C_T_b38	0.09	0.008136	1.922e-28	0.40011
19370-30	Q9Y661	chr17_13933734_G_A_b38	-0.0794	0.008143	1.831e-22	0.58769
19370-30	Q9Y661	chr17_28367840_G_A_b38	-0.07	0.007987	1.878e-18	0.49189
19372-7	Q7Z553	chr14_47106120_C_A_b38	-0.7669	0.013291	0	0.94883
19372-7	Q7Z553	chr14_48210636_T_G_b38	-0.8991	0.017283	0	0.97029
19372-7	Q7Z553	chr2_202647415_C_A_b38	-0.0605	0.00832	3.543e-13	0.68931
19372-7	Q7Z553	chr14_45193436_A_G_b38	-0.7011	0.030814	1.348e-114	0.9821
19372-7	Q7Z553	chr14_42589659_T_G_b38	-1.0362	0.046856	2.284e-108	0.99258
19372-7	Q7Z553	chr14_49698584_C_T_b38	-0.6342	0.034804	3.453e-74	0.9863
19372-7	Q7Z553	chr14_44049093_C_G_b38	-0.6115	0.034629	8.765e-70	0.98587
19372-7	Q7Z553	chr14_38019359_G_T_b38	-0.9585	0.059777	7.311e-58	0.9955
19372-7	Q7Z553	chr14_50853346_G_A_b38	-0.5417	0.033839	1.119e-57	0.98508
19372-7	Q7Z553	chr14_37017077_T_A_b38	-0.9877	0.064161	1.796e-53	0.99605
19372-7	Q7Z553	chr14_39914433_A_G_b38	-0.5992	0.039259	1.351e-52	0.98884
19372-7	Q7Z553	chr14_41256012_A_G_b38	-0.2887	0.024629	9.818e-32	0.97225
19372-7	Q7Z553	chr14_68802341_A_G_b38	-0.0874	0.008128	5.766e-27	0.53034
19372-7	Q7Z553	chr14_52167216_G_A_b38	-0.0636	0.00857	1.158e-13	0.64876
19372-7	Q7Z553	chr14_55841998_AAAG_A_b38	-0.2299	0.033195	4.339e-12	0.98507
19372-7	Q7Z553	chr15_37011201_A_G_b38	0.1191	0.016173	1.785e-13	0.93918
19374-72	P56278	chr1_196695521_C_T_b38	0.1665	0.008172	2.786e-92	0.40011
19374-72	P56278	chr3_165732681_T_C_b38	-0.0778	0.008325	9.15e-21	0.63373
19374-72	P56278	chr6_32009122_C_T_b38	-0.1225	0.011628	5.945e-26	0.84984
19376-74	P40261	chr11_114308380_T_A_b38	-0.1274	0.018188	2.479e-12	0.05187
19376-74	P40261	chr3_165787389_A_G_b38	0.082	0.008117	5.399e-24	0.39847
19377-14	O95897	chr19_9939030_A_G_b38	0.3635	0.006914	0	0.68048
19377-14	O95897	chr19_8908753_T_C_b38	-0.092	0.00915	8.718e-24	0.67341
19377-14	O95897	chr4_56908950_G_C_b38	-0.1257	0.010517	6.367e-33	0.81059
19377-14	O95897	chr19_11295649_C_G_b38	-0.2248	0.022009	1.714e-24	0.95916
19377-14	O95897	chr19_12424545_G_A_b38	-0.1549	0.017754	2.666e-18	0.93803
19379-154	O95716	chr5_58668348_A_G_b38	0.0573	0.008159	2.177e-12	0.57951
19381-7	Q2M5E4	chr1_157716547_G_T_b38	-0.0716	0.007977	2.826e-19	0.58756
19381-7	Q2M5E4	chr14_105918863_T_C_b38	0.1119	0.012985	6.829e-18	0.88967
19381-7	Q2M5E4	chr6_32484505_A_G_b38	0.1689	0.011795	1.66e-46	0.87369
19383-131	Q9BW66	chr14_106067801_A_ATT_b38	-0.0765	0.008155	6.551e-21	0.5796
19388-2	P55289	chr1_207115047_A_G_b38	-0.0873	0.012167	7.222e-13	0.88588
19388-2	P55289	chr14_105903537_T_C_b38	0.0849	0.011859	8.121e-13	0.87491
19388-2	P55289	chr6_32475489_T_C_b38	-0.062	0.00805	1.336e-14	0.35581
19392-6	O94760	chr5_122696712_T_G_b38	0.2986	0.006174	0	0.64839
19392-6	O94760	chr5_123825971_C_T_b38	-0.1729	0.009242	4.273e-78	0.78334
19392-6	O94760	chr5_121585440_C_A_b38	-0.188	0.017393	3.115e-27	0.9485
19392-6	O94760	chr5_120180929_C_T_b38	-0.1623	0.017372	9.385e-21	0.94752
19392-6	O94760	chr5_125127473_C_T_b38	0.1865	0.020292	3.894e-20	0.96336
19392-6	O94760	chr5_116508011_C_G_b38	0.0664	0.008012	1.159e-16	0.65136
19392-6	O94760	chr5_117746347_T_C_b38	0.0571	0.007686	1.094e-13	0.56025
19392-6	O94760	chr7_106698017_G_C_b38	0.0552	0.007275	3.267e-14	0.55204
19392-6	O94760	chr9_125256872_TTA_T_b38	-0.1556	0.007243	2.311e-102	0.53176
19437-61	P15692	chr6_43943861_G_A_b38	0.4573	0.006508	0	0.5348
19437-61	P15692	chr6_42834042_C_T_b38	0.2543	0.033601	3.786e-14	0.9825
19437-61	P15692	chr5_88884379_T_C_b38	-0.1361	0.015388	9.18e-19	0.91622
19437-61	P15692	chr6_41655809_T_C_b38	-0.0635	0.008986	1.587e-12	0.60591
19437-61	P15692	chr8_105569300_A_T_b38	0.1721	0.010166	2.779e-64	0.77552
19437-61	P15692	chr9_2687795_A_T_b38	0.1336	0.008481	6.501e-56	0.53546
19437-61	P15692	chr10_63288546_C_A_b38	-0.1032	0.008538	1.225e-33	0.56498
19437-61	P15692	chr16_88499318_T_C_b38	-0.1692	0.024368	3.824e-12	0.96874
19446-1	Q9P2T1	chr14_24263766_C_T_b38	0.4468	0.017316	8.317e-147	0.94202
19446-1	Q9P2T1	chr6_16288384_A_G_b38	0.2616	0.008164	2.877e-225	0.59779
19448-104	Q16831	chr7_48088999_G_A_b38	-0.08	0.007936	6.766e-24	0.51752
19467-3	Q9H477	chr1_196695521_C_T_b38	0.1316	0.00802	1.677e-60	0.40011
19467-3	Q9H477	chr3_165743688_A_G_b38	-0.059	0.008147	4.41e-13	0.63019
19467-3	Q9H477	chr6_32009122_C_T_b38	-0.0974	0.011393	1.243e-17	0.84984
19482-11	Q9BSH5	chr9_113373918_C_T_b38	-0.1773	0.008364	9.843e-100	0.37038
19482-11	Q9BSH5	chr1_196703255_G_A_b38	0.0783	0.00819	1.166e-21	0.39961
19482-11	Q9BSH5	chr3_165787389_A_G_b38	0.0597	0.008189	3.091e-13	0.39847
19483-16	Q06136	chr1_196695521_C_T_b38	0.256	0.008145	8.124e-217	0.40011
19483-16	Q06136	chr1_197799152_G_C_b38	-0.1511	0.017446	4.67e-18	0.94271
19483-16	Q06136	chr3_165762312_G_A_b38	-0.1184	0.010208	4.202e-31	0.8096
19483-16	Q06136	chr6_32009122_C_T_b38	-0.1939	0.011618	1.569e-62	0.84984
19488-1	O75340	chr5_264041_A_C_b38	0.1843	0.01771	2.321e-25	0.94315
19488-1	O75340	chr1_56913999_T_C_b38	0.0959	0.00848	1.193e-29	0.66112
19488-1	O75340	chr1_196695521_C_T_b38	0.092	0.00826	8.174e-29	0.40011
19491-11	Q92506	chr19_44928401_A_G_b38	-0.124	0.008074	3.098e-53	0.53523
19492-5	Q9UBP8	chr1_11036895_T_C_b38	1.1903	0.01675	0	0.96431
19492-5	Q9UBP8	chr1_27373179_AG_A_b38	0.535	0.035189	3.341e-52	0.98646
19492-5	Q9UBP8	chr1_9837535_T_C_b38	0.5034	0.040273	7.494e-36	0.9889
19492-5	Q9UBP8	chr1_12248568_C_T_b38	0.2136	0.023427	7.684e-20	0.96575
19492-5	Q9UBP8	chr1_8770639_A_G_b38	0.2778	0.033146	5.24e-17	0.98321
19492-5	Q9UBP8	chr3_187241180_A_G_b38	0.1134	0.008538	2.941e-40	0.63378
19492-5	Q9UBP8	chr3_165984008_C_A_b38	-0.0731	0.009534	1.752e-14	0.75026
19492-5	Q9UBP8	chr8_54509054_G_A_b38	-0.0683	0.009546	8.37e-13	0.756
19492-5	Q9UBP8	chr9_134963360_C_G_b38	0.2019	0.009323	5.332e-104	0.73901
19492-5	Q9UBP8	chr10_52771475_C_T_b38	-0.1896	0.011868	1.897e-57	0.86264
19492-5	Q9UBP8	chr12_481379_A_G_b38	0.0728	0.008322	2.167e-18	0.56797
19496-1	Q9BXD5	chr1_182909529_T_C_b38	-0.4351	0.026566	2.731e-60	0.9767
19496-1	Q9BXD5	chr1_181002911_G_C_b38	0.8734	0.082857	5.59e-26	0.99786
19496-1	Q9BXD5	chr3_165760452_G_T_b38	-0.1539	0.010226	3.456e-51	0.80963
19504-22	P23919	chr2_241223399_A_G_b38	-0.1213	0.017122	1.395e-12	0.94122
19506-6	Q6IB77	chr1_196695521_C_T_b38	0.0873	0.008259	4.068e-26	0.40011
19511-8	Q6PH85	chr1_196710552_C_T_b38	0.1252	0.010431	3.417e-33	0.83463
19518-12	P52790	chr1_196695521_C_T_b38	0.2162	0.008038	2.285e-159	0.40011
19518-12	P52790	chr1_197799152_G_C_b38	-0.1275	0.017164	1.1e-13	0.94271
19518-12	P52790	chr3_165767231_T_C_b38	0.0917	0.008547	7.459e-27	0.3101
19518-12	P52790	chr6_31964400_C_T_b38	-0.147	0.0114	4.853e-38	0.86103
19523-215	Q99497	chr1_7967646_T_C_b38	-0.112	0.008224	3.088e-42	0.3915
19545-145	Q99497	chr1_196695521_C_T_b38	0.2353	0.008227	6.762e-180	0.40011
19545-145	Q99497	chr1_197799152_G_C_b38	-0.1312	0.01759	8.732e-14	0.94271
19545-145	Q99497	chr3_165767231_T_C_b38	0.0897	0.008731	9.229e-25	0.3101
19545-145	Q99497	chr6_31976816_C_T_b38	-0.181	0.011619	1.026e-54	0.85955
19553-14	Q16623	chr4_3434335_G_A_b38	-0.1358	0.008182	7.19e-62	0.5795
19553-14	Q16623	chr4_1991994_A_ACT_b38	-0.07	0.009033	9.258e-15	0.72124
19555-1	P61956	chr3_56815721_T_C_b38	-0.0869	0.008281	9.26e-26	0.38119
19556-12	P17927	chr1_207510847_T_G_b38	0.5036	0.007694	0	0.18648
19556-12	P17927	chr1_205567883_A_T_b38	-0.3816	0.034309	9.745e-29	0.98467
19556-12	P17927	chr1_208673458_G_GACTT_b38	-0.2643	0.024603	6.414e-27	0.96821
19556-12	P17927	chr1_211088687_G_A_b38	0.6918	0.072184	9.356e-22	0.99614
19556-12	P17927	chr1_209991505_A_G_b38	-0.3689	0.043866	4.109e-17	0.99083
19556-12	P17927	chr2_134215953_T_C_b38	0.2844	0.029745	1.162e-21	0.98157
19556-12	P17927	chr3_186937101_A_T_b38	0.1211	0.009189	1.155e-39	0.28122
19556-12	P17927	chr6_10534270_C_T_b38	0.0649	0.008225	2.998e-15	0.49758
19556-12	P17927	chr11_126364925_G_C_b38	0.1363	0.013384	2.346e-24	0.89422
19556-12	P17927	chr12_111427245_C_G_b38	0.0693	0.00848	3.032e-16	0.37607
19556-12	P17927	chr12_112468611_A_G_b38	0.0667	0.008592	8.314e-15	0.3514
19556-12	P17927	chr17_7176997_C_T_b38	-0.1806	0.010149	7.857e-71	0.78834
19556-12	P17927	chr17_8871762_G_A_b38	-0.8825	0.098337	2.854e-19	0.99853
19556-12	P17927	chr17_69140184_C_G_b38	-0.1813	0.024613	1.756e-13	0.9717
19556-12	P17927	chr19_48703160_A_G_b38	-0.0635	0.008431	5.016e-14	0.39439
19557-3	Q86Z14	chr4_39425581_C_T_b38	0.5038	0.006044	0	0.37766
19557-3	Q86Z14	chr4_38415005_C_T_b38	-0.2223	0.026793	1.069e-16	0.97588
19557-3	Q86Z14	chr4_41220826_C_T_b38	0.1263	0.012072	1.283e-25	0.86232
19557-3	Q86Z14	chr4_37360846_C_T_b38	0.1976	0.020181	1.228e-22	0.9562
19557-3	Q86Z14	chr4_36239515_T_G_b38	0.3071	0.038617	1.827e-15	0.98769
19557-3	Q86Z14	chr4_42696814_T_A_b38	-0.1081	0.015187	1.096e-12	0.91945
19557-3	Q86Z14	chr9_93076637_A_G_b38	-0.0702	0.010021	2.462e-12	0.81122
19557-3	Q86Z14	chr17_68883786_C_T_b38	-0.199	0.0143	5.045e-44	0.91812
19558-10	O75096	chr11_46692854_AT_A_b38	-0.3714	0.006755	0	0.5752
19558-10	O75096	chr11_47724037_T_C_b38	-0.2177	0.013118	7.466e-62	0.8846
19558-10	O75096	chr1_196855643_T_C_b38	0.1461	0.01086	2.971e-41	0.83245
19558-10	O75096	chr4_121015352_A_G_b38	0.0594	0.008346	1.099e-12	0.38142
19558-10	O75096	chr11_56668814_G_A_b38	-0.24	0.018342	4.02e-39	0.94926
19558-10	O75096	chr11_48776148_A_T_b38	-0.2503	0.019927	3.477e-36	0.957
19558-10	O75096	chr11_54994522_G_A_b38	1.0665	0.08922	6.221e-33	0.99773
19558-10	O75096	chr11_49819091_A_C_b38	-0.2492	0.020924	1.052e-32	0.96147
19558-10	O75096	chr11_45490776_A_G_b38	-0.1612	0.01686	1.166e-21	0.93573
19558-10	O75096	chr11_58631837_G_T_b38	-0.2563	0.027428	9.248e-21	0.97701
19558-10	O75096	chr11_60188730_A_T_b38	0.1546	0.017939	6.816e-18	0.94363
19560-23	Q9HCM2	chr7_132553252_G_T_b38	-0.0997	0.010275	2.911e-22	0.81457
19561-216	Q9Y4D7	chr3_129574413_T_C_b38	0.2129	0.008289	1.746e-145	0.6006
19561-216	Q9Y4D7	chr3_131990580_C_T_b38	0.8274	0.068759	2.372e-33	0.99701
19561-216	Q9Y4D7	chr3_98713715_C_T_b38	0.0732	0.008224	5.521e-19	0.56271
19561-216	Q9Y4D7	chr3_130829180_A_C_b38	0.1302	0.0156	7.053e-17	0.92685
19561-216	Q9Y4D7	chr3_134182329_G_A_b38	-0.4572	0.057249	1.392e-15	0.99497
19561-216	Q9Y4D7	chr3_126925179_G_C_b38	-0.1946	0.025191	1.118e-14	0.97203
19561-216	Q9Y4D7	chr3_128194420_A_G_b38	0.0695	0.009143	2.931e-14	0.72688
19561-216	Q9Y4D7	chr9_133239789_A_G_b38	-0.7147	0.013124	0	0.94272
19561-216	Q9Y4D7	chr9_132164861_G_T_b38	-0.3094	0.039208	2.994e-15	0.98805
19561-216	Q9Y4D7	chr9_134264534_C_T_b38	0.6856	0.092222	1.052e-13	0.99769
19561-216	Q9Y4D7	chr11_126435600_G_A_b38	-0.2117	0.020758	2.018e-24	0.96329
19561-216	Q9Y4D7	chr17_7176997_C_T_b38	-0.1186	0.009962	1.118e-32	0.78834
19561-216	Q9Y4D7	chr19_48480239_C_A_b38	-0.1894	0.027122	2.882e-12	0.97775
19561-216	Q9Y4D7	chr6_32447332_T_G_b38	0.0721	0.008737	1.556e-16	0.30193
19562-8	Q96RU2	chr1_196695521_C_T_b38	0.064	0.008087	2.495e-15	0.40011
19563-3	Q9BYH1	chr22_26302786_G_A_b38	-0.2238	0.021299	7.984e-26	0.96197
19563-3	Q9BYH1	chr4_56884559_G_A_b38	-0.0763	0.010804	1.639e-12	0.81786
19564-61	Q15306	chr1_196701627_C_T_b38	0.0758	0.007944	1.399e-21	0.39961
19567-1	P00533	chr1_196695521_C_T_b38	0.1102	0.007989	2.742e-43	0.40011
19567-1	P00533	chr14_105896437_C_T_b38	0.1418	0.012854	2.684e-28	0.88914
19567-1	P00533	chr17_28367840_G_A_b38	-0.1273	0.00783	1.942e-59	0.49189
19567-1	P00533	chr17_66212167_C_G_b38	-0.1412	0.017585	9.788e-16	0.94548
19567-1	P00533	chr6_32626551_C_T_b38	-0.0608	0.008758	3.852e-12	0.27054
19568-17	P40933	chr14_94380925_T_A_b38	-0.7697	0.022169	3.974e-264	0.96684
19572-10	P53567	chr1_196695521_C_T_b38	0.1003	0.008012	5.876e-36	0.40011
19578-19	O60496	chr8_21944041_T_C_b38	0.5284	0.067687	5.877e-15	0.99631
19578-19	O60496	chr8_105569300_A_T_b38	0.0771	0.009882	6.074e-15	0.77552
19581-15	P24593	chr7_45926665_TC_T_b38	0.0818	0.00907	1.898e-19	0.74061
19581-15	P24593	chr16_2098995_TAA_T_b38	0.3971	0.046934	2.655e-17	0.99295
19587-12	P52294	chr1_196677046_T_G_b38	0.2093	0.008103	4.109e-147	0.39735
19587-12	P52294	chr3_165787389_A_G_b38	0.1062	0.008119	4.241e-39	0.39847
19587-12	P52294	chr6_31966595_C_T_b38	-0.1587	0.011471	1.581e-43	0.86104
19590-46	P35247	chr10_79879965_C_T_b38	-0.3289	0.005827	0	0.6996
19590-46	P35247	chr1_207096104_G_A_b38	0.1786	0.019717	1.328e-19	0.95997
19590-46	P35247	chr1_155179278_A_T_b38	-0.06	0.007749	9.749e-15	0.55318
19590-46	P35247	chr4_88939692_G_A_b38	0.0915	0.009483	4.98e-22	0.205
19590-46	P35247	chr4_57082058_T_C_b38	0.0602	0.00776	8.625e-15	0.42507
19590-46	P35247	chr6_25359307_A_C_b38	-0.2443	0.02962	1.615e-16	0.98211
19590-46	P35247	chr6_23925145_C_T_b38	-0.4708	0.057904	4.27e-16	0.99542
19590-46	P35247	chr6_34135105_T_C_b38	-0.3577	0.04446	8.588e-16	0.99213
19590-46	P35247	chr6_35719472_T_G_b38	-0.0647	0.008967	5.381e-13	0.72926
19590-46	P35247	chr9_106743887_C_A_b38	0.1247	0.007878	1.942e-56	0.62452
19590-46	P35247	chr10_81435281_T_C_b38	0.1136	0.012969	1.958e-18	0.89596
19590-46	P35247	chr10_78859602_A_T_b38	0.202	0.026369	1.85e-14	0.97644
19590-46	P35247	chr10_82916961_A_G_b38	0.0873	0.011398	1.873e-14	0.85426
19590-46	P35247	chr16_84369955_C_A_b38	0.2677	0.010332	5.053e-148	0.83734
19590-46	P35247	chr17_46156694_A_G_b38	0.0711	0.009524	8.286e-14	0.80723
19590-46	P35247	chr6_31035692_G_A_b38	-0.448	0.007186	0	0.84185
19596-18	Q92994	chr1_196695521_C_T_b38	0.1837	0.008117	2.14e-113	0.40011
19596-18	Q92994	chr3_165762312_G_A_b38	-0.1524	0.010123	3.236e-51	0.8096
19596-18	Q92994	chr19_6716268_G_A_b38	0.0639	0.009259	5.145e-12	0.75724
19596-18	Q92994	chr20_38360240_A_ACAG_b38	0.2708	0.013131	1.717e-94	0.90149
19596-18	Q92994	chr6_31943152_G_A_b38	-0.16	0.013852	7.29e-31	0.90997
19601-15	Q96DX5	chr9_133257521_T_TC_b38	0.0704	0.008961	3.963e-15	0.71771
19601-15	Q96DX5	chr14_103495219_C_G_b38	-0.1677	0.008646	8.351e-84	0.67819
19601-15	Q96DX5	chr14_94431231_C_A_b38	-0.1373	0.008177	2.831e-63	0.57857
19602-36	P17535	chr19_18277573_C_T_b38	0.0594	0.008384	1.39e-12	0.33407
19606-28	Q14623	chr2_219182451_A_T_b38	0.5134	0.052971	3.258e-22	0.99405
19606-28	Q14623	chr1_196695521_C_T_b38	0.0744	0.008432	1.114e-18	0.40011
19606-28	Q14623	chr2_220189863_T_C_b38	0.6958	0.085825	5.18e-16	0.99779
19606-28	Q14623	chr3_165767231_T_C_b38	0.0793	0.0089	5.095e-19	0.3101
19606-28	Q14623	chr19_44908822_C_T_b38	-0.3088	0.017391	1.531e-70	0.94059
19612-3	P60033	chr1_196695521_C_T_b38	0.0833	0.008034	3.445e-25	0.40011
19612-3	P60033	chr6_31943152_G_A_b38	-0.0988	0.013686	5.227e-13	0.90997
19614-8	P20061	chr11_59855905_C_A_b38	0.4887	0.013236	2.092e-298	0.89102
19614-8	P20061	chr11_61877235_C_T_b38	0.6947	0.06164	1.838e-29	0.99529
19614-8	P20061	chr11_58578411_TG_T_b38	0.4278	0.038142	3.405e-29	0.98776
19614-8	P20061	chr11_46472791_C_T_b38	0.9737	0.1078	1.678e-19	0.9984
19614-8	P20061	chr11_49289866_G_A_b38	0.4023	0.045062	4.35e-19	0.99105
19614-8	P20061	chr11_47920125_C_T_b38	0.1359	0.015262	5.378e-19	0.91792
19614-8	P20061	chr11_55701221_G_A_b38	0.4016	0.045113	5.477e-19	0.9911
19614-8	P20061	chr11_57557921_C_T_b38	0.2105	0.023706	6.707e-19	0.96703
19614-8	P20061	chr11_50728248_C_T_b38	0.4282	0.053634	1.42e-15	0.9937
19614-8	P20061	chr11_45009973_T_A_b38	0.0683	0.009579	1.003e-12	0.73656
19614-8	P20061	chr17_39994239_T_C_b38	0.0985	0.008485	3.743e-31	0.37917
19614-8	P20061	chr19_48702915_C_T_b38	-0.0924	0.008431	5.968e-28	0.39441
19614-8	P20061	chr22_30622988_T_C_b38	0.1857	0.018244	2.472e-24	0.94733
19615-213	Q9H0P0	chr7_33041902_A_G_b38	0.0843	0.0088	9.776e-22	0.72232
19615-213	Q9H0P0	chr1_196695521_C_T_b38	0.0949	0.008045	4.094e-32	0.40011
19615-213	Q9H0P0	chr6_32008772_G_A_b38	-0.0819	0.010983	8.837e-14	0.855
19616-100	Q9BUP0	chr1_196695521_C_T_b38	0.0883	0.008406	8.248e-26	0.40011
19616-100	Q9BUP0	chr3_165772680_A_G_b38	0.1301	0.008863	8.812e-49	0.30991
19616-100	Q9BUP0	chr11_116778201_G_C_b38	0.0882	0.012436	1.319e-12	0.12321
19616-100	Q9BUP0	chr12_7063032_G_A_b38	0.1886	0.012922	3.01e-48	0.88125
19616-100	Q9BUP0	chr19_44923535_G_A_b38	-0.1443	0.020706	3.19e-12	0.95937
19617-5	Q14914	chr9_111563539_T_C_b38	-0.8066	0.014512	0	0.95055
19617-5	Q14914	chr9_110413598_G_T_b38	-0.3801	0.020854	3.18e-74	0.96025
19617-5	Q14914	chr9_112702588_C_T_b38	0.963	0.074146	1.433e-38	0.99663
19617-5	Q14914	chr9_109122232_C_T_b38	-0.4766	0.042816	8.816e-29	0.99117
19617-5	Q14914	chr9_106227735_G_A_b38	0.7115	0.074542	1.362e-21	0.99739
19617-5	Q14914	chr9_107698638_G_A_b38	0.4711	0.054357	4.444e-18	0.99521
19620-16	Q15700	chr2_240571486_G_A_b38	0.1161	0.010908	1.874e-26	0.83936
19620-16	Q15700	chr3_56815721_T_C_b38	-0.0652	0.008248	2.673e-15	0.38119
19622-7	P08476	chr7_41718700_A_T_b38	0.0937	0.009252	4.163e-24	0.73918
19622-7	P08476	chr2_27508073_T_C_b38	0.0802	0.008573	8.402e-21	0.34132
19622-7	P08476	chr7_73642420_T_C_b38	0.0871	0.010138	8.607e-18	0.80216
19622-7	P08476	chr8_125487789_C_G_b38	0.0584	0.008212	1.147e-12	0.57025
19622-7	P08476	chr12_57395576_G_A_b38	0.0702	0.008677	5.929e-16	0.68752
19622-7	P08476	chr12_120979185_A_G_b38	-0.0686	0.008738	4.129e-15	0.68421
19622-7	P08476	chr12_9162261_T_C_b38	-0.065	0.00886	2.195e-13	0.30107
19623-26	P08865	chr1_196740093_A_T_b38	0.0776	0.008263	5.95e-21	0.65679
19623-26	P08865	chr3_165760452_G_T_b38	-0.0756	0.009974	3.47e-14	0.80963
19631-13	P01042	chr3_186736391_A_C_b38	-0.2433	0.008557	7.605e-178	0.64452
19631-13	P01042	chr4_186203305_A_C_b38	-0.3358	0.006542	0	0.57215
19631-13	P01042	chr5_177409531_A_G_b38	-0.3818	0.007387	0	0.25319
19631-13	P01042	chr5_175999645_G_A_b38	0.3495	0.045527	1.632e-14	0.99092
19635-69	Q14314	chr1_196695521_C_T_b38	0.1784	0.008297	1.513e-102	0.40011
19635-69	Q14314	chr3_165772680_A_G_b38	0.0883	0.008791	9.744e-24	0.30991
19635-69	Q14314	chr6_31943152_G_A_b38	-0.1602	0.014162	1.149e-29	0.90997
19636-23	P17693	chr9_125241745_T_C_b38	-0.0782	0.008423	1.628e-20	0.38361
19636-23	P17693	chr14_94371805_G_T_b38	-0.4224	0.044376	1.755e-21	0.99179
19636-23	P17693	chr16_72116024_C_T_b38	-0.0787	0.010611	1.199e-13	0.82099
19637-9	P06850	chr17_66212167_C_G_b38	-0.1932	0.017313	6.437e-29	0.94548
19638-9	P01213	chr10_63303060_C_T_b38	-0.0917	0.008206	5.458e-29	0.5644
19638-9	P01213	chr17_35836561_G_A_b38	0.2063	0.010445	7.9e-87	0.81542
19639-53	P10997	chr2_27508073_T_C_b38	0.0804	0.008525	4.059e-21	0.34132
19639-53	P10997	chr3_165787389_A_G_b38	0.0569	0.008219	4.411e-12	0.39847
19639-53	P10997	chr11_66567837_T_C_b38	-0.2623	0.009461	3.669e-169	0.76711
19639-53	P10997	chr11_67588326_G_A_b38	-0.1804	0.016322	2.132e-28	0.93389
19639-53	P10997	chr11_65359341_C_T_b38	1.0703	0.129006	1.072e-16	0.9988
19639-53	P10997	chr11_69507608_C_T_b38	1.5622	0.195849	1.505e-15	0.9993
19639-53	P10997	chr11_63112247_G_T_b38	0.4534	0.059748	3.234e-14	0.99545
19639-53	P10997	chr12_101827005_C_G_b38	0.2683	0.009049	3.274e-193	0.72169
19639-53	P10997	chr12_104062864_C_T_b38	-0.4331	0.061863	2.542e-12	0.99622
19639-53	P10997	chr15_43528519_C_T_b38	-0.2456	0.024578	1.64e-23	0.97268
19639-53	P10997	chr15_44550012_A_G_b38	-0.1728	0.021114	2.746e-16	0.96273
19639-53	P10997	chr17_28367840_G_A_b38	0.0761	0.008055	3.474e-21	0.49189
19640-2	P01270	chr1_196695521_C_T_b38	0.0612	0.007972	1.635e-14	0.40011
2190-55	P03951	chr4_186264231_A_T_b38	-0.26976	0.00708372	0	0.617313
2190-55	P03951	chr3_186707397_G_A_b38	-0.289493	0.00736758	0	0.690488
2190-55	P03951	chr3_183078871_C_T_b38	-0.173968	0.0235625	1.54458e-13	0.97739
2192-63	Q9Y4X3	chr9_34649445_A_G_b38	0.112466	0.0115666	2.39702e-22	0.906498
2192-63	Q9Y4X3	chr22_46120886_A_T_b38	0.144438	0.0166525	4.18486e-18	0.708153
2201-17	P39060	chr21_45510178_G_A_b38	0.973065	0.0385812	2.34185e-140	0.991353
2201-17	P39060	chr21_44502775_C_T_b38	0.16136	0.0217788	1.27197e-13	0.975422
2201-17	P39060	chr19_44927023_C_G_b38	-0.0546805	0.0067355	4.72948e-16	0.505316
2211-9	P01033	chrX_46983732_C_T_b38	1.75902	0.197632	5.562e-19	0.99958
2211-9	P01033	chr1_117603409_T_G_b38	-0.117935	0.0168838	2.8464e-12	0.955885
2211-9	P01033	chr8_105570896_A_G_b38	0.0723721	0.00837434	5.51759e-18	0.78046
2211-9	P01033	chr6_29939204_G_C_b38	0.0709048	0.00722698	1.00844e-22	0.625566
2212-69	P00750	chr8_42162640_T_C_b38	0.522563	0.0193728	2.97653e-160	0.966746
2212-69	P00750	chr12_130829252_T_C_b38	0.0571535	0.0070185	3.84763e-16	0.435879
2212-69	P00750	chr7_101126425_T_TG_b38	0.0660404	0.00757051	2.688e-18	0.56199
2212-69	P00750	chr8_43739835_C_T_b38	0.419493	0.0325229	4.594e-38	0.98651
2212-69	P00750	chr8_47748851_G_A_b38	0.182614	0.0163062	4.115e-29	0.94384
2212-69	P00750	chr8_46353277_G_A_b38	0.19417	0.0215848	2.34706e-19	0.972963
2212-69	P00750	chr8_49064729_A_T_b38	0.170549	0.0205954	1.22224e-16	0.970208
2212-69	P00750	chr8_50222728_A_G_b38	0.140628	0.0180583	6.846e-15	0.95465
2212-69	P00750	chr8_51226336_T_C_b38	0.145575	0.0196855	1.415e-13	0.96213
2212-69	P00750	chr8_52371699_C_T_b38	0.180854	0.0251152	5.982e-13	0.97708
2247-20	P58294	chr1_196682994_T_TA_b38	0.06983	0.00735297	2.16356e-21	0.394096
2278-61	P16035	chr17_78868093_A_G_b38	-0.0906822	0.00762416	1.27071e-32	0.301162
2278-61	P16035	chr16_55496850_G_T_b38	0.0653529	0.00717479	8.33866e-20	0.628905
2278-61	P16035	chr2_27508073_T_C_b38	-0.0613056	0.00727859	3.67812e-17	0.3449
2278-61	P16035	chr3_52510454_A_G_b38	0.417431	0.0394131	3.276e-26	0.00916
2292-17	P02748	chr5_39775763_G_T_b38	0.594675	0.0795678	9.05107e-14	0.98612
2292-17	P02748	chr5_40955020_G_A_b38	0.486689	0.0691586	2.20648e-12	0.98241
2330-2	P48061	chr17_69085137_A_G_b38	-0.579608	0.0559334	3.67405e-25	0.981407
2333-72	P01137	chr1_196699230_GT_G_b38	0.112158	0.00733872	9.9276e-53	0.394276
2333-72	P01137	chr2_3594771_T_C_b38	0.0661025	0.00860719	1.59191e-14	0.188987
2333-72	P01137	chr3_165790840_AG_A_b38	0.0580153	0.00775064	7.14275e-14	0.313183
2333-72	P01137	chr6_32009122_C_T_b38	-0.0788365	0.00986213	1.30777e-15	0.842816
2358-19	P35916	chr5_180630293_T_C_b38	0.341515	0.0227488	6.09009e-51	0.875948
2358-19	P35916	chr3_98640819_G_T_b38	0.578221	0.0132633	0	0.50725
2358-19	P35916	chr3_100264961_C_G_b38	0.234497	0.0331745	1.56507e-12	0.944831
2358-19	P35916	chr9_133274295_A_T_b38	0.564648	0.0302104	5.88844e-78	0.8161
2381-52	P01031	chr9_120980540_G_A_b38	-0.111941	0.00711132	7.89368e-56	0.380044
2381-52	P01031	chr1_196665380_A_G_b38	-0.0571346	0.00809677	1.70792e-12	0.757589
2381-52	P01031	chr17_47685707_A_C_b38	-0.0646516	0.00699064	2.28061e-20	0.435169
2381-52	P01031	chr2_27518370_T_C_b38	0.0621481	0.00728879	1.50797e-17	0.342607
2418-55	P02649	chr19_44926286_C_T_b38	-0.227965	0.00753663	5.61753e-201	0.696584
2418-55	P02649	chr11_116778201_G_C_b38	0.140156	0.0104918	1.05585e-40	0.123647
2418-55	P02649	chr15_58388755_T_C_b38	0.0611637	0.00703177	3.37184e-18	0.4101
2418-55	P02649	chr2_27518370_T_C_b38	0.0609929	0.00728716	5.76629e-17	0.342612
2418-55	P02649	chr3_165772680_A_G_b38	0.0986191	0.00748085	1.1013e-39	0.31029
2421-7	P23560	chr11_27762268_T_A_b38	-0.143742	0.0133335	4.25788e-27	0.93158
2421-7	P23560	chr10_63288546_C_A_b38	-0.0659078	0.00671588	9.82722e-23	0.564245
2421-7	P23560	chr21_35020267_A_G_b38	0.114183	0.0161412	1.50527e-12	0.954377
2421-7	P23560	chr3_39126818_T_A_b38	0.0786095	0.0113393	4.13539e-12	0.902152
2421-7	P23560	chr8_105569300_A_T_b38	0.0629837	0.00801068	3.7662e-15	0.770586
2421-7	P23560	chr9_132999375_C_T_b38	0.487198	0.0627269	8.039e-15	0.9964
2431-17	P08311	chr1_196682994_T_TA_b38	0.0909961	0.00734698	3.13054e-35	0.394096
2431-17	P08311	chr2_3594771_T_C_b38	0.0847322	0.00860182	6.82009e-23	0.188987
2431-17	P08311	chr6_32009122_C_T_b38	-0.0748106	0.00986294	3.32436e-14	0.842816
2436-49	Q9H2A7	chr17_4719256_A_G_b38	0.179679	0.00789351	1.06953e-114	0.770428
2436-49	Q9H2A7	chr10_71749034_T_C_b38	0.0778003	0.00677291	1.53376e-30	0.556732
2436-49	Q9H2A7	chr10_79287818_A_C_b38	0.0529719	0.00678389	5.78789e-15	0.559894
2436-49	Q9H2A7	chr12_111569952_C_T_b38	-0.0942544	0.00681632	1.7336e-43	0.390333
2436-49	Q9H2A7	chr17_69085137_A_G_b38	-0.291237	0.0220907	1.08962e-39	0.976259
2436-49	Q9H2A7	chr17_5786600_T_C_b38	-0.227294	0.0258468	1.44437e-18	0.0172632
2436-49	Q9H2A7	chr17_2169210_G_A_b38	0.43786	0.0536882	3.474e-16	0.99508
2436-49	Q9H2A7	chr17_3638868_C_T_b38	0.165011	0.0212929	9.21958e-15	0.974326
2436-49	Q9H2A7	chr19_16437564_A_G_b38	0.0756584	0.0070721	1.03831e-26	0.333398
2436-49	Q9H2A7	chr2_110853239_G_T_b38	-0.142445	0.00732386	2.94808e-84	0.709347
2436-49	Q9H2A7	chr2_198043316_A_T_b38	0.050925	0.00674524	4.3603e-14	0.526973
2436-49	Q9H2A7	chr20_44029222_T_C_b38	0.0551267	0.00705357	5.47732e-15	0.335333
2436-49	Q9H2A7	chr3_46066897_A_T_b38	0.108864	0.00806031	1.43692e-41	0.775391
2436-49	Q9H2A7	chr6_31180572_A_G_b38	-0.125201	0.0159742	4.58875e-15	0.954352
2441-2	O15520	chr2_3594771_T_C_b38	0.127379	0.00858937	9.39416e-50	0.188987
2443-10	P55075	chr1_196699230_GT_G_b38	0.182859	0.00730185	2.09029e-138	0.394276
2443-10	P55075	chr19_6717644_TTG_T_b38	0.0578958	0.008398	5.42464e-12	0.75865
2443-10	P55075	chr3_165764157_G_A_b38	-0.0801434	0.00850878	4.55791e-21	0.810384
2443-10	P55075	chr6_31964400_C_T_b38	-0.130294	0.00960328	6.23065e-42	0.860392
2447-7	Q9NZK7	chr1_196682994_T_TA_b38	0.0927849	0.0073464	1.44302e-36	0.394096
2447-7	Q9NZK7	chr6_32010061_G_T_b38	-0.082831	0.0107365	1.21086e-14	0.871765
2468-62	P78556	chr2_3594771_T_C_b38	0.0780858	0.00860295	1.11993e-19	0.188987
2474-54	P02743	chr1_159570641_T_C_b38	0.557026	0.0194146	4.93407e-181	0.970049
2474-54	P02743	chr1_207100456_G_T_b38	-0.0867037	0.00920991	4.76833e-21	0.844736
2474-54	P02743	chr1_160737617_G_A_b38	1.15034	0.125252	4.147e-20	0.9991
2474-54	P02743	chr2_27508073_T_C_b38	0.0747645	0.00697913	8.88456e-27	0.349716
2475-1	P10721	chr1_196682994_T_TA_b38	0.159441	0.00731672	2.80561e-105	0.394096
2475-1	P10721	chr1_247559286_G_A_b38	-0.111514	0.0135598	1.97094e-16	0.933649
2475-1	P10721	chr1_234558462_T_C_b38	0.054711	0.00668266	2.67773e-16	0.528611
2475-1	P10721	chr10_117289241_C_T_b38	0.104407	0.0126843	1.85332e-16	0.925311
2475-1	P10721	chr11_44579285_G_A_b38	-0.118233	0.016158	2.53069e-13	0.954494
2475-1	P10721	chr12_12775361_G_A_b38	-0.0692529	0.00865359	1.21621e-15	0.813983
2475-1	P10721	chr16_89957798_A_G_b38	0.0493313	0.00702442	2.17416e-12	0.641046
2475-1	P10721	chr18_63253621_C_T_b38	0.134439	0.018801	8.63832e-13	0.962023
2475-1	P10721	chr19_33263642_C_T_b38	-0.21721	0.0113043	2.77736e-82	0.902327
2475-1	P10721	chr21_41148719_A_C_b38	-0.0743071	0.00711198	1.4939e-25	0.324017
2475-1	P10721	chr3_198078659_C_T_b38	0.0700501	0.00711462	7.1372e-23	0.671439
2475-1	P10721	chr3_148879825_C_T_b38	-0.161353	0.0177708	1.08887e-19	0.0364322
2475-1	P10721	chr3_165790840_AG_A_b38	0.064245	0.00774937	1.1292e-16	0.313183
2475-1	P10721	chr9_16901069_C_A_b38	0.0897801	0.00704839	3.65144e-37	0.337148
2475-1	P10721	chr6_31938557_T_A_b38	-0.139053	0.011678	1.08535e-32	0.908827
2480-58	P35625	chr22_32746168_A_G_b38	0.512893	0.00842026	0	0.192057
2480-58	P35625	chr10_63318234_C_G_b38	-0.0568131	0.00706006	8.47675e-16	0.563552
2480-58	P35625	chr22_31658280_T_G_b38	-0.164061	0.0107254	8.06955e-53	0.879341
2480-58	P35625	chr22_30523826_C_A_b38	-0.297706	0.0242924	1.5778e-34	0.978828
2480-58	P35625	chr22_34112039_C_A_b38	-0.257129	0.0249049	5.46255e-25	0.979855
2480-58	P35625	chr22_35344449_C_A_b38	-0.0911596	0.0097977	1.35021e-20	0.84986
2480-58	P35625	chr22_29010231_A_T_b38	-0.225113	0.0242481	1.63682e-20	0.978722
2480-58	P35625	chr22_27916569_A_T_b38	0.0734799	0.00869503	2.89353e-17	0.796599
2505-49	O60609	chr1_196699230_GT_G_b38	0.124127	0.00733373	2.9155e-64	0.394276
2505-49	O60609	chr2_3594771_T_C_b38	0.0901175	0.00860379	1.13535e-25	0.188987
2505-49	O60609	chr3_165790840_AG_A_b38	0.0535709	0.00775147	4.81048e-12	0.313183
2505-49	O60609	chr6_32009122_C_T_b38	-0.0802287	0.00986184	4.11026e-16	0.842816
2514-65	Q15768	chr2_3594771_T_C_b38	0.0996328	0.00859857	4.78886e-31	0.188987
2514-65	Q15768	chr3_58332750_G_A_b38	0.0955367	0.0132999	6.80744e-13	0.931104
2515-14	O00451	chr8_21669784_A_G_b38	-0.25033	0.00665966	0	0.544079
2515-14	O00451	chr11_126378312_C_T_b38	0.106716	0.0142371	6.60116e-14	0.940521
2515-14	O00451	chr17_7176997_C_T_b38	-0.090848	0.00826047	3.91037e-28	0.789905
2515-14	O00451	chr5_71369699_T_A_b38	-0.10957	0.013181	9.34972e-17	0.919145
2515-14	O00451	chr8_20627385_G_A_b38	0.195892	0.0272569	6.62772e-13	0.984494
2515-14	O00451	chr9_137074738_T_C_b38	0.0515037	0.00695648	1.32442e-13	0.377237
2515-14	O00451	chr6_32710012_C_T_b38	0.0825079	0.00787205	1.05489e-25	0.767395
2516-57	O00585	chr9_34729993_G_A_b38	-0.137172	0.00939387	2.71419e-48	0.85246
2516-57	O00585	chr11_75354024_T_C_b38	-0.0469049	0.00676476	4.09918e-12	0.453659
2516-57	O00585	chr12_111472415_A_G_b38	0.056461	0.00680783	1.09924e-16	0.396096
2516-57	O00585	chr19_33253966_T_A_b38	0.0501718	0.00673553	9.41741e-14	0.497743
2516-57	O00585	chr2_65329190_C_A_b38	0.0568655	0.00686056	1.14436e-16	0.616704
2516-57	O00585	chr20_44032864_T_C_b38	-0.0514517	0.007073	3.48001e-13	0.334368
2516-57	O00585	chr22_30090837_A_G_b38	0.0761013	0.00672475	1.08618e-29	0.571797
2516-57	O00585	chr3_132404638_T_C_b38	0.421704	0.00985966	0	0.874017
2516-57	O00585	chr3_133469440_T_C_b38	-0.525378	0.024603	3.5643e-101	0.981071
2516-57	O00585	chr3_130890982_C_T_b38	-0.363423	0.0231386	1.36827e-55	0.978444
2516-57	O00585	chr3_128963214_G_C_b38	-0.736247	0.0612305	2.651e-33	0.99623
2516-57	O00585	chr3_135224088_G_A_b38	-0.445713	0.0484332	3.494e-20	0.99395
2516-57	O00585	chr3_139118539_C_G_b38	-0.486695	0.0547433	6.083e-19	0.99527
2516-57	O00585	chr3_127910365_C_T_b38	0.148044	0.0176187	4.36497e-17	0.962029
2516-57	O00585	chr5_128021834_C_T_b38	0.0740615	0.00847475	2.35023e-18	0.808081
2516-57	O00585	chr9_33684438_C_T_b38	-0.110643	0.0111243	2.62321e-23	0.900052
2516-57	O00585	chr6_33159243_C_G_b38	-0.260471	0.0321779	5.73955e-16	0.988945
2523-31	P13501	chr17_35836561_G_A_b38	0.47787	0.0220756	6.48533e-104	0.815902
2523-31	P13501	chr5_88884379_T_C_b38	0.271236	0.0346893	6.36649e-15	0.91646
2523-31	P13501	chr7_106668229_G_T_b38	-0.168084	0.0194738	7.89223e-18	0.5875
2524-56	P09429	chr1_196699189_A_T_b38	0.140355	0.00686571	6.95117e-93	0.394696
2524-56	P09429	chr19_53836078_C_CT_b38	0.380297	0.0242834	2.13796e-55	0.3956
2524-56	P09429	chr3_56815721_T_C_b38	-0.0671838	0.00684946	1.03353e-22	0.383258
2524-56	P09429	chr3_165771179_C_A_b38	-0.0767667	0.00850896	1.84921e-19	0.810376
2524-56	P09429	chr6_31938557_T_A_b38	-0.115559	0.0116872	4.70598e-23	0.908831
2526-53	O00300	chr1_196691865_A_T_b38	0.16816	0.0155447	2.83301e-27	0.381438
2526-53	O00300	chr5_40972109_A_G_b38	0.313007	0.0412414	3.20793e-14	0.965028
2526-53	O00300	chr6_31938557_T_A_b38	-0.177478	0.0257419	5.40542e-12	0.904074
2558-51	P01189	chr11_117006637_T_C_b38	0.497828	0.0227553	4.25885e-106	0.891781
2558-51	P01189	chr19_44908822_C_T_b38	-0.1413	0.0141951	2.41809e-23	0.94019
2558-51	P01189	chr3_165762312_G_A_b38	-0.084835	0.0084911	1.66794e-23	0.810184
2567-5	P05156	chr4_109737911_T_C_b38	-0.202243	0.00659929	2.97507e-206	0.512477
2567-5	P05156	chr2_27519736_T_C_b38	0.0627752	0.00698086	2.41722e-19	0.349807
2567-5	P05156	chr4_100386989_C_T_b38	1.50663	0.177171	1.835e-17	0.99955
2571-12	P17936	chr7_45914866_G_A_b38	-0.893159	0.0252769	1.70665e-273	0.9824
2571-12	P17936	chr16_1176476_G_T_b38	0.912402	0.0518431	2.492e-69	0.99475
2571-12	P17936	chr16_3700087_T_G_b38	0.322962	0.0313824	7.72326e-25	0.988357
2571-12	P17936	chr4_7218180_G_A_b38	-0.0574577	0.00678828	2.57799e-17	0.436454
2571-12	P17936	chr7_43335891_TTC_T_b38	-0.571763	0.0766372	8.609e-14	0.99759
2578-67	P13500	chr1_159205564_G_A_b38	-0.127486	0.00697507	1.25219e-74	0.425069
2578-67	P13500	chr3_46357717_G_A_b38	-0.154893	0.0121372	2.67785e-37	0.910548
2579-17	P14780	chr20_46024910_G_A_b38	0.225066	0.0159741	4.41427e-45	0.0464649
2579-17	P14780	chr10_915425_G_GA_b38	-0.0684462	0.00877123	6.02174e-15	0.78526
2579-17	P14780	chr11_73235234_T_C_b38	-0.226274	0.0143944	1.10943e-55	0.942143
2579-17	P14780	chr11_72233623_C_T_b38	0.148552	0.0210306	1.62224e-12	0.969901
2579-17	P14780	chr11_70461784_A_G_b38	0.504142	0.0722736	3.049e-12	0.99729
2579-17	P14780	chr17_39992983_T_C_b38	0.0767643	0.00670825	2.54108e-30	0.444124
2579-17	P14780	chr7_28237488_C_G_b38	-0.0534373	0.0068753	7.70383e-15	0.399509
2579-17	P14780	chrX_49171812_C_A_b38	-0.228242	0.0210586	2.267e-27	0.96159
2579-17	P14780	chr6_31305375_C_T_b38	-0.0788769	0.00941874	5.5472e-17	0.85347
2580-83	P05164	chr17_58281068_C_T_b38	0.490791	0.0145282	3.63463e-250	0.94447
2580-83	P05164	chr1_229513625_T_C_b38	-0.133943	0.00859016	8.17825e-55	0.815751
2580-83	P05164	chr11_17330136_C_G_b38	-0.101851	0.00691054	3.6445e-49	0.636343
2580-83	P05164	chr12_101796743_C_T_b38	-0.299528	0.0329289	9.3549e-20	0.987954
2580-83	P05164	chr13_28048911_T_C_b38	-0.198143	0.0245681	7.32074e-16	0.978133
2580-83	P05164	chr17_59868859_A_G_b38	0.682204	0.0336257	1.63568e-91	0.988554
2580-83	P05164	chr17_61076741_A_G_b38	0.687719	0.0453276	5.40573e-52	0.993704
2580-83	P05164	chr17_62193897_G_A_b38	0.492306	0.0454274	2.29378e-27	0.993713
2580-83	P05164	chr17_57253471_G_A_b38	0.181057	0.0197127	4.12401e-20	0.969931
2580-83	P05164	chr17_64278919_G_T_b38	0.269302	0.0309666	3.42149e-18	0.986356
2580-83	P05164	chr17_69085020_G_A_b38	-0.0798961	0.0103004	8.72433e-15	0.88082
2580-83	P05164	chr17_39972512_G_C_b38	0.0504784	0.00710512	1.20751e-12	0.674099
2580-83	P05164	chr19_12943967_G_T_b38	-0.0545886	0.00677018	7.43928e-16	0.448407
2580-83	P05164	chr2_43461357_C_T_b38	0.0680554	0.00666829	1.86708e-24	0.489195
2580-83	P05164	chr20_17648794_A_G_b38	-0.0745149	0.00675646	2.77874e-28	0.543992
2580-83	P05164	chr3_47305227_G_A_b38	-0.107357	0.00935601	1.76892e-30	0.847235
2580-83	P05164	chr3_128616009_C_T_b38	0.0649189	0.0073052	6.29688e-19	0.703675
2580-83	P05164	chr3_50334001_C_A_b38	0.049606	0.00675044	2.00369e-13	0.469399
2580-83	P05164	chr6_143503967_G_T_b38	-0.0586683	0.00761303	1.29516e-14	0.742046
2580-83	P05164	chr7_6462736_T_C_b38	0.0659132	0.0078285	3.77638e-17	0.762794
2580-83	P05164	chr8_129598493_T_C_b38	0.0865793	0.00678382	2.65148e-37	0.406158
2580-83	P05164	chr6_32615269_A_G_b38	-0.0510141	0.00666564	1.95892e-14	0.511943
2585-2	P01236	chr6_126446365_A_C_b38	-0.05013	0.00671216	8.10922e-14	0.561045
2585-2	P01236	chr9_5048814_G_A_b38	0.057926	0.00668948	4.74822e-18	0.460377
2590-69	Q01973	chr1_64148812_G_T_b38	0.280256	0.00864956	2.63969e-230	0.823896
2590-69	Q01973	chr1_179557079_C_T_b38	-0.170959	0.0167447	1.79334e-24	0.957806
2590-69	Q01973	chr1_47499170_T_C_b38	-0.0692198	0.00841221	1.89586e-16	0.195317
2590-69	Q01973	chr1_67011028_C_T_b38	-0.649635	0.0928779	2.662e-12	0.99836
2590-69	Q01973	chr19_35848345_C_T_b38	-0.105255	0.01232	1.30302e-17	0.918707
2590-69	Q01973	chr2_27508073_T_C_b38	-0.0668801	0.00698106	9.68393e-22	0.349715
2597-8	P15692	chr6_43943861_G_A_b38	0.281059	0.00662107	0	0.533845
2597-8	P15692	chr10_63318234_C_G_b38	-0.0572274	0.00679053	3.53064e-17	0.563706
2597-8	P15692	chr8_105569300_A_T_b38	0.102882	0.00799961	7.46766e-38	0.77059
2597-8	P15692	chr9_2690295_C_G_b38	0.0633388	0.00673316	5.1054e-21	0.508198
2602-2	O15123	chr8_6421990_C_T_b38	0.112363	0.00698011	2.65039e-58	0.650118
2602-2	O15123	chr11_126426930_G_A_b38	-0.185753	0.0192844	5.84175e-22	0.968545
2602-2	O15123	chr17_7176997_C_T_b38	-0.0753534	0.00826363	7.60387e-20	0.789904
2602-2	O15123	chr9_133256028_C_T_b38	-0.181228	0.0133127	3.34241e-42	0.932903
2605-49	P28908	chr1_196698122_A_T_b38	0.173929	0.00684712	2.40777e-142	0.394697
2605-49	P28908	chr19_6717644_TTG_T_b38	0.0695318	0.00839572	1.2131e-16	0.75865
2605-49	P28908	chr3_165763112_G_C_b38	0.0668657	0.00726533	3.46813e-20	0.312642
2605-49	P28908	chr6_31964400_C_T_b38	-0.135007	0.00959988	6.37471e-45	0.860391
2609-59	P01034	chr20_23639631_A_G_b38	0.247788	0.00840163	3.55768e-191	0.788358
2609-59	P01034	chr16_20381010_G_A_b38	0.0755294	0.00880993	1.00637e-17	0.803359
2611-72	Q06418	chr15_41544036_T_C_b38	0.105177	0.00704302	1.99599e-50	0.335188
2611-72	Q06418	chr1_196682994_T_TA_b38	0.153561	0.00731998	1.03451e-97	0.394096
2611-72	Q06418	chr17_28367840_G_A_b38	-0.0588283	0.00673557	2.45889e-18	0.496412
2611-72	Q06418	chr3_165767231_T_C_b38	0.0671734	0.00719043	9.4487e-21	0.313339
2611-72	Q06418	chr9_133257567_T_C_b38	-0.114949	0.0133996	9.60476e-18	0.933594
2611-72	Q06418	chr6_31967534_C_T_b38	-0.107035	0.00961227	8.44827e-29	0.860508
2612-5	P55010	chr1_196853723_C_T_b38	-0.0492323	0.00668682	1.80371e-13	0.52995
2612-5	P55010	chr19_53824615_T_G_b38	-0.147595	0.0179529	2.01436e-16	0.768873
2612-5	P55010	chr3_56815721_T_C_b38	-0.0582838	0.00684967	1.75455e-17	0.383258
2612-5	P55010	chr3_165777354_AAAT_A_b38	0.0648924	0.00916477	1.43493e-12	0.810058
2615-60	P52803	chr5_107597271_G_A_b38	0.107606	0.00672147	1.09983e-57	0.500704
2615-60	P52803	chr10_17833817_T_A_b38	-0.0645269	0.00718884	2.80847e-19	0.485527
2615-60	P52803	chr16_20381010_G_A_b38	0.0645821	0.00846535	2.36592e-14	0.802823
2615-60	P52803	chr16_375605_T_C_b38	0.0505643	0.00687106	1.85259e-13	0.402526
2615-60	P52803	chr2_27508073_T_C_b38	-0.0587848	0.00698268	3.8081e-17	0.349715
2616-23	P04626	chr1_196682994_T_TA_b38	0.071841	0.00735247	1.49953e-22	0.394096
2616-23	P04626	chr2_3594771_T_C_b38	0.07426	0.00860333	6.05327e-18	0.188987
2617-56	P21860	chr12_56100038_A_C_b38	0.0993788	0.0067937	1.85941e-48	0.598297
2617-56	P21860	chr15_43735849_C_T_b38	-0.148196	0.0208032	1.05056e-12	0.973056
2617-56	P21860	chr2_27508073_T_C_b38	0.083736	0.00697772	3.53271e-33	0.349714
2617-56	P21860	chr7_129103017_T_C_b38	0.0956651	0.00667005	1.18704e-46	0.474382
2618-10	Q15303	chr1_196682994_T_TA_b38	0.060388	0.00768024	3.771e-15	0.3973
2620-4	P40189	chr5_55970684_G_A_b38	-0.336963	0.0100245	1.05072e-247	0.877077
2620-4	P40189	chr11_126364925_G_C_b38	0.13841	0.0108266	2.0064e-37	0.891792
2620-4	P40189	chr17_7176997_C_T_b38	-0.1146	0.00825347	7.80942e-44	0.789904
2620-4	P40189	chr17_8871762_G_A_b38	-0.714333	0.0980597	3.224e-13	0.99853
2620-4	P40189	chr3_98684125_C_T_b38	0.120313	0.00678801	2.72134e-70	0.571442
2620-4	P40189	chr5_52225920_A_ACTAT_b38	0.618784	0.0531134	2.28813e-31	0.995411
2620-4	P40189	chr5_54621354_C_T_b38	0.333925	0.0319285	1.33925e-25	0.987188
2620-4	P40189	chr5_41724216_T_A_b38	0.254716	0.0317972	1.14124e-15	0.988654
2620-4	P40189	chr5_51021722_G_A_b38	0.225521	0.0296808	3.0026e-14	0.986956
2620-4	P40189	chr5_45667302_G_T_b38	0.240209	0.0316484	3.20072e-14	0.986938
2620-4	P40189	chr5_44440688_G_A_b38	0.300093	0.0411001	2.84544e-13	0.992295
2620-4	P40189	chr9_133372523_G_C_b38	0.168733	0.0110755	2.0791e-52	0.897401
2622-18	P30519	chr19_53836078_C_CT_b38	0.193523	0.0249429	9.33254e-15	0.3956
2630-12	Q9NPH3	chr3_190592882_A_T_b38	0.855598	0.0162806	0	0.20857
2631-50	Q08334	chr21_33268483_A_G_b38	0.0807032	0.00758776	2.02713e-26	0.739916
2631-50	Q08334	chr1_196682994_T_TA_b38	0.175707	0.00730708	9.15645e-128	0.394096
2631-50	Q08334	chr3_165790840_AG_A_b38	0.072586	0.00774747	7.32234e-21	0.313183
2631-50	Q08334	chr6_31979309_G_A_b38	-0.122062	0.00954364	1.86816e-37	0.858231
2632-5	P42701	chr19_18078758_C_T_b38	0.0953166	0.00722558	9.81431e-40	0.694634
2632-5	P42701	chr1_196682994_T_TA_b38	0.120368	0.00733603	1.68116e-60	0.394096
2632-5	P42701	chr6_31964400_C_T_b38	-0.0888704	0.00961455	2.38978e-20	0.860392
2633-52	P78552	chrX_118676774_T_A_b38	-0.433057	0.0105261	0	0.860323
2633-52	P78552	chr17_28304310_C_A_b38	-0.341931	0.0147916	3.14802e-118	0.538384
2633-52	P78552	chr4_186236095_CAG_C_b38	-0.190876	0.0244132	5.49541e-15	0.4781
2633-52	P78552	chrX_115718938_C_G_b38	-0.401405	0.050519	1.932e-15	0.99354
2633-52	P78552	chrX_122374950_T_C_b38	-0.221418	0.0297648	1.015e-13	0.98115
2635-61	Q6UX15	chr11_111545097_G_A_b38	0.0483958	0.00697745	4.03272e-12	0.62986
2635-61	Q6UX15	chr1_196698122_A_T_b38	0.191236	0.0068378	4.04722e-172	0.394696
2635-61	Q6UX15	chr19_6717644_TTG_T_b38	0.063711	0.00839691	3.2632e-14	0.75865
2635-61	Q6UX15	chr3_165763112_G_C_b38	0.0896992	0.00726096	4.65644e-35	0.312644
2635-61	Q6UX15	chr6_31967534_C_T_b38	-0.145915	0.00960198	3.73686e-52	0.860508
2636-10	P36941	chr1_196699230_GT_G_b38	0.267363	0.00723411	5.29937e-299	0.394276
2636-10	P36941	chr1_197799152_G_C_b38	-0.126163	0.0146709	8.00578e-18	0.944152
2636-10	P36941	chr3_165763112_G_C_b38	0.101999	0.00725719	7.18255e-45	0.312644
2636-10	P36941	chr6_31938557_T_A_b38	-0.219938	0.0116531	1.87641e-79	0.908831
2637-77	P22897	chr10_17793023_G_C_b38	0.425364	0.0084569	0	0.75584
2637-77	P22897	chr1_161683947_T_C_b38	-0.0752174	0.0095532	3.44758e-15	0.85455
2637-77	P22897	chr10_18953010_A_T_b38	-0.104367	0.0115765	1.96192e-19	0.906698
2637-77	P22897	chr10_16771920_A_C_b38	-0.153013	0.0177296	6.11586e-18	0.963389
2637-77	P22897	chr10_69450012_T_C_b38	0.0516272	0.00671766	1.52648e-14	0.559134
2637-77	P22897	chr10_20328069_A_G_b38	-0.0501257	0.00703036	1.00444e-12	0.643246
2637-77	P22897	chr17_7176274_C_A_b38	-0.0712278	0.0082203	4.52063e-18	0.786796
2637-77	P22897	chr2_160036247_T_C_b38	-0.0833313	0.00669825	1.57007e-35	0.45073
2637-77	P22897	chr5_75053405_G_A_b38	-0.200871	0.0225184	4.64866e-19	0.977122
2637-77	P22897	chr6_32433440_C_T_b38	-0.0549331	0.00681176	7.35657e-16	0.393271
2638-12	P07333	chr2_134207893_A_G_b38	0.135792	0.0196961	5.41138e-12	0.718943
2640-3	Q04912	chr1_196698298_A_T_b38	0.208375	0.00682684	1.29334e-204	0.394502
2640-3	Q04912	chr1_197799152_G_C_b38	-0.123986	0.0146712	2.88759e-17	0.944152
2640-3	Q04912	chr19_6717644_TTG_T_b38	0.0627111	0.00839711	8.13144e-14	0.75865
2640-3	Q04912	chr3_165763112_G_C_b38	0.0826131	0.00726271	5.57196e-30	0.312644
2640-3	Q04912	chr6_31964400_C_T_b38	-0.160415	0.00959259	8.93427e-63	0.860392
2643-57	P22223	chr1_196682994_T_TA_b38	0.0994757	0.00734413	8.49074e-42	0.394096
2643-57	P22223	chr14_94584328_T_C_b38	-0.0875392	0.00684438	1.86628e-37	0.617288
2643-57	P22223	chr17_28306590_C_T_b38	0.256527	0.00665204	0	0.540399
2643-57	P22223	chr2_27508073_T_C_b38	0.0634919	0.00698294	9.68384e-20	0.349713
2643-57	P22223	chr3_165790840_AG_A_b38	0.0540671	0.00775138	3.0552e-12	0.313183
2643-57	P22223	chr6_31964400_C_T_b38	-0.0844815	0.00961348	1.52482e-18	0.860391
2644-11	P17252	chr17_66305724_A_G_b38	-0.0724241	0.0069299	1.45049e-25	0.636654
2645-54	Q05513	chr2_3594771_T_C_b38	0.0701494	0.00860529	3.58279e-16	0.188987
2647-66	P50395	chr10_5707486_G_A_b38	0.102872	0.00727917	2.39966e-45	0.65549
2649-77	P32942	chr1_196698122_A_T_b38	0.163979	0.00685364	1.64896e-126	0.394696
2649-77	P32942	chr19_6717644_TTG_T_b38	0.0633925	0.00839697	4.37095e-14	0.75865
2649-77	P32942	chr3_165771077_T_C_b38	0.0612681	0.00718141	1.44488e-17	0.313447
2649-77	P32942	chr6_31964400_C_T_b38	-0.120196	0.00960556	6.32862e-36	0.860392
2652-15	Q03405	chr19_43652320_T_C_b38	0.224697	0.00875024	2.00668e-145	0.82722
2652-15	Q03405	chr10_73922418_A_G_b38	-0.109362	0.00673876	3.15719e-59	0.422609
2652-15	Q03405	chr11_126362442_C_T_b38	0.118956	0.0107017	1.05337e-28	0.888774
2652-15	Q03405	chr17_7176997_C_T_b38	-0.105129	0.00825643	3.87793e-37	0.789904
2652-15	Q03405	chr18_27174761_C_T_b38	-0.0496534	0.00702436	1.56334e-12	0.343213
2652-15	Q03405	chr2_159859548_C_T_b38	0.116879	0.00667017	9.61888e-69	0.463839
2652-15	Q03405	chr3_98890605_T_C_b38	-0.101687	0.0126033	7.12984e-16	0.924143
2652-15	Q03405	chr9_133255801_C_T_b38	-0.135932	0.0132917	1.50341e-24	0.932776
2654-19	P19438	chr12_6330843_T_C_b38	0.0671242	0.00685594	1.23473e-22	0.594959
2654-19	P19438	chr1_179504138_T_C_b38	-0.117665	0.016072	2.45933e-13	0.953969
2654-19	P19438	chr17_28304310_C_A_b38	-0.14711	0.0151519	2.75957e-22	0.538396
2654-19	P19438	chr19_48705087_AC_A_b38	0.0590673	0.00738127	1.22099e-15	0.385449
2654-19	P19438	chr2_9491211_T_C_b38	-0.0552724	0.00667433	1.21808e-16	0.466135
2654-19	P19438	chr9_114328295_T_C_b38	-0.152012	0.0121604	7.41808e-36	0.903605
2654-19	P19438	chr9_133257567_T_C_b38	-0.100866	0.0133992	5.16144e-14	0.933594
2658-27	Q16288	chr15_87971624_G_C_b38	-0.195645	0.0104131	9.4087e-79	0.88222
2658-27	Q16288	chr11_126394211_T_TTGGGG_b38	-0.0630529	0.00760343	1.10716e-16	0.663604
2658-27	Q16288	chr14_103726687_G_A_b38	0.136273	0.0137857	4.82926e-23	0.936123
2658-27	Q16288	chr21_41247822_T_C_b38	0.085314	0.00674292	1.08536e-36	0.418516
2665-26	Q02223	chr16_11964975_T_A_b38	0.117434	0.00702726	1.08733e-62	0.646756
2665-26	Q02223	chr10_28613689_T_G_b38	0.0650255	0.00739197	1.408e-18	0.715463
2665-26	Q02223	chr14_102810518_A_G_b38	0.0738419	0.00703749	9.33764e-26	0.337693
2665-26	Q02223	chr17_16939677_G_A_b38	-0.198328	0.0124009	1.43067e-57	0.92019
2665-26	Q02223	chr18_63048526_A_G_b38	0.089574	0.0127458	2.09937e-12	0.925983
2665-26	Q02223	chr2_33477136_C_T_b38	0.0949137	0.013711	4.43842e-12	0.935484
2665-26	Q02223	chr22_30065270_C_T_b38	0.0565843	0.00758603	8.71784e-14	0.738197
2665-26	Q02223	chr22_21628971_A_G_b38	-0.0606232	0.00840443	5.46346e-13	0.803948
2665-26	Q02223	chr4_981349_T_C_b38	0.0659775	0.0071456	2.62433e-20	0.33406
2665-26	Q02223	chr6_267616_G_A_b38	0.101756	0.014108	5.48561e-13	0.930143
2665-26	Q02223	chr7_128936032_T_C_b38	-0.0575981	0.00675224	1.46074e-17	0.535013
2665-26	Q02223	chr6_30643899_C_A_b38	0.0514622	0.00668378	1.36528e-14	0.538384
2670-67	P06732	chr19_45317925_T_C_b38	0.664936	0.0558545	1.11735e-32	0.981455
2670-67	P06732	chr12_7538021_T_C_b38	-0.171728	0.0223644	1.60803e-14	0.881541
2670-67	P06732	chr19_54250239_C_A_b38	0.114599	0.0155814	1.91057e-13	0.617338
2672-60	P13385	chr3_46575847_G_A_b38	-1.00496	0.0391033	3.82e-145	0.7296
2677-1	P00533	chr7_55115037_G_A_b38	0.0909493	0.00674475	1.93063e-41	0.422976
2677-1	P00533	chr11_126394211_T_TTGGGG_b38	-0.0608862	0.00760389	1.17306e-15	0.663604
2677-1	P00533	chr12_111358587_G_T_b38	0.167085	0.02104	2.00051e-15	0.973695
2681-23	P14210	chr7_81752010_C_T_b38	-0.12933	0.00816757	1.79695e-56	0.20951
2681-23	P14210	chr11_73235234_T_C_b38	-0.141025	0.0144179	1.35592e-22	0.942143
2681-23	P14210	chr17_39987279_C_T_b38	0.0521283	0.00671335	8.17246e-15	0.444038
2683-1	P01024	chr19_6696783_T_C_b38	0.0909794	0.0104877	4.14038e-18	0.872302
2685-21	P24593	chr2_216732662_T_G_b38	0.685283	0.0578803	6.08415e-32	0.97207
2687-2	Q16674	chr19_40660997_C_T_b38	-0.990122	0.0159701	0	0.95723
2687-2	Q16674	chr17_69085137_A_G_b38	-0.204534	0.0221116	2.2433e-20	0.976259
2687-2	Q16674	chr19_42034744_C_G_b38	-0.377736	0.0255592	2.00431e-49	0.982395
2687-2	Q16674	chr19_37921663_C_T_b38	-0.730182	0.0569284	1.168e-37	0.99564
2687-2	Q16674	chr19_43346115_CT_C_b38	-1.00953	0.0821646	1.069e-34	0.99791
2687-2	Q16674	chr19_39527123_CTAA_C_b38	-0.869531	0.0788628	2.868e-28	0.99773
2687-2	Q16674	chr19_35349834_A_G_b38	-0.403437	0.0441461	6.319e-20	0.99271
2687-2	Q16674	chr19_36536365_G_A_b38	-0.54855	0.0656861	6.764e-17	0.99672
2687-2	Q16674	chr19_44396490_A_G_b38	-0.109999	0.0139275	2.83524e-15	0.937662
2692-74	P14555	chr1_19959628_A_G_b38	0.427306	0.00641688	0	0.432273
2692-74	P14555	chr1_21575065_G_A_b38	0.0755891	0.00714772	3.88042e-26	0.668406
2692-74	P14555	chr1_18719407_T_C_b38	-0.313836	0.0310396	4.9467e-24	0.986432
2692-74	P14555	chr1_65642834_C_T_b38	0.0676824	0.00682658	3.59899e-23	0.607866
2692-74	P14555	chr1_22859044_A_G_b38	-0.0502321	0.00705749	1.09852e-12	0.35065
2692-74	P14555	chr17_68883786_C_T_b38	-0.167507	0.0124612	3.41908e-41	0.920933
2693-20	P13725	chr1_196698122_A_T_b38	0.234166	0.00680666	2.31621e-259	0.394697
2693-20	P13725	chr1_197799152_G_C_b38	-0.124218	0.0146699	2.50604e-17	0.944151
2693-20	P13725	chr19_6717644_TTG_T_b38	0.0719517	0.00839519	1.02954e-17	0.75865
2693-20	P13725	chr3_165767231_T_C_b38	0.0856336	0.00718614	9.71048e-33	0.313339
2693-20	P13725	chr6_31967534_C_T_b38	-0.167946	0.00959298	1.26223e-68	0.860508
2695-25	P16284	chr1_196682994_T_TA_b38	0.203819	0.00728816	4.23733e-172	0.394096
2695-25	P16284	chr3_165767231_T_C_b38	0.0811057	0.00718858	1.5999e-29	0.313341
2695-25	P16284	chr6_31964400_C_T_b38	-0.138972	0.00960101	1.75123e-47	0.860392
2696-87	O60542	chr1_196682994_T_TA_b38	0.0751307	0.00735162	1.61995e-24	0.394096
2697-7	P02776	chr4_74006728_A_G_b38	0.207427	0.0220668	5.45857e-21	0.974781
2697-7	P02776	chr10_63302248_G_C_b38	-0.0891682	0.00696956	1.77249e-37	0.563597
2700-56	P07225	chr3_94375181_C_T_b38	-1.77752	0.220748	8.129e-16	0.99971
2700-56	P07225	chr3_68406611_A_G_b38	-2.60647	0.288146	1.488e-19	0.99983
2700-56	P07225	chr3_69736329_G_T_b38	-2.69233	0.329548	3.09e-16	0.99987
2700-56	P07225	chr3_113395132_A_C_b38	-2.46213	0.306745	1.002e-15	0.99985
2700-56	P07225	chr3_63050731_T_C_b38	-2.56924	0.329501	6.322e-15	0.99987
2700-56	P07225	chr3_100361753_T_C_b38	-2.31237	0.297182	7.195e-15	0.99984
2700-56	P07225	chr3_71318070_C_T_b38	-2.62314	0.343048	2.064e-14	0.99988
2700-56	P07225	chr3_90404653_G_A_b38	0.164112	0.0223986	2.355e-13	0.97099
2700-56	P07225	chr9_114325784_T_A_b38	0.263254	0.0117749	1.02564e-110	0.903114
2700-56	P07225	chr6_32633670_A_G_b38	-0.0650245	0.00898981	4.71964e-13	0.782497
2704-74	O14836	chr1_196698122_A_T_b38	0.142423	0.00686537	1.35544e-95	0.394695
2704-74	O14836	chr3_165787389_A_G_b38	0.0571299	0.00680859	4.82634e-17	0.402129
2704-74	O14836	chr6_32008772_G_A_b38	-0.0997853	0.0101704	1.00616e-22	0.85431
2705-5	O15444	chr19_8021171_G_A_b38	0.247772	0.00656114	0	0.502183
2705-5	O15444	chr11_17278422_T_C_b38	0.140131	0.00681472	5.88569e-94	0.411406
2705-5	O15444	chr11_116835003_T_C_b38	-0.0980179	0.0127646	1.60475e-14	0.924758
2705-5	O15444	chr19_48702888_G_C_b38	0.147598	0.00682151	8.03909e-104	0.407242
2705-5	O15444	chr19_9530289_T_C_b38	0.472752	0.0441796	1.01e-26	0.99273
2705-5	O15444	chr19_44913484_C_T_b38	-0.0681763	0.00801433	1.78806e-17	0.771109
2705-5	O15444	chr19_6859694_G_A_b38	0.110322	0.0132474	8.23443e-17	0.920077
2705-5	O15444	chr5_156970662_G_A_b38	-0.0885044	0.00695254	4.03878e-37	0.357954
2705-5	O15444	chr8_10703368_C_T_b38	-0.105574	0.0121174	2.96931e-18	0.91739
2705-5	O15444	chr8_125487789_C_G_b38	0.0486358	0.0068081	9.07791e-13	0.572904
2705-5	O15444	chr9_133257521_T_TC_b38	0.0791489	0.00789895	1.24283e-23	0.708123
2706-69	P05543	chrX_106034370_C_A_b38	0.357247	0.0111635	1.04092e-224	0.875707
2706-69	P05543	chr11_16227964_A_G_b38	-0.052317	0.00712252	2.05317e-13	0.591332
2706-69	P05543	chr12_120979185_A_G_b38	-0.0888883	0.00744785	7.79757e-33	0.683896
2706-69	P05543	chr3_136247046_T_G_b38	0.058376	0.0082268	1.28568e-12	0.230904
2706-69	P05543	chr8_115976022_C_T_b38	-0.0667225	0.00706737	3.69535e-21	0.402308
2706-69	P05543	chrX_107509207_T_C_b38	0.259403	0.0243202	1.46551e-26	0.975895
2706-69	P05543	chrX_103906338_C_T_b38	0.316701	0.0337839	6.96342e-21	0.987657
2706-69	P05543	chrX_105002554_G_A_b38	0.0613774	0.00748597	2.42426e-16	0.539864
2706-69	P05543	chrX_109580247_G_A_b38	-0.10678	0.0133748	1.42074e-15	0.914882
2706-69	P05543	chrX_108576247_A_G_b38	0.228016	0.0318937	8.72454e-13	0.986113
2708-54	Q9UNG2	chr1_196699230_GT_G_b38	0.186856	0.00729923	1.549e-144	0.394276
2708-54	Q9UNG2	chr17_28304310_C_A_b38	0.106108	0.0152167	3.1001e-12	0.538354
2708-54	Q9UNG2	chr3_165790840_AG_A_b38	0.0924262	0.007742	7.47402e-33	0.313183
2708-54	Q9UNG2	chr6_31964400_C_T_b38	-0.127605	0.00960376	2.75648e-40	0.860392
2711-6	P26992	chr9_34593088_G_A_b38	0.577944	0.0483757	6.73312e-33	0.975123
2714-78	Q12904	chr1_196682994_T_TA_b38	0.0694452	0.00735306	3.57508e-21	0.394096
2714-78	Q12904	chr19_44940247_A_G_b38	-0.117247	0.00753298	1.26821e-54	0.72566
2714-78	Q12904	chr2_27508073_T_C_b38	0.0554318	0.0069843	2.0776e-15	0.349713
2714-78	Q12904	chr3_165736198_C_G_b38	-0.0669056	0.00697868	9.05581e-22	0.630761
2719-3	Q99062	chr1_196699230_GT_G_b38	0.114905	0.00733762	2.8545e-55	0.394276
2719-3	Q99062	chr2_3594771_T_C_b38	0.13791	0.00858625	4.73577e-58	0.188987
2719-3	Q99062	chr6_32009122_C_T_b38	-0.0879457	0.00986014	4.69188e-19	0.842816
2723-9	Q9NZH6	chr1_196698122_A_T_b38	0.229172	0.00681084	3.31498e-248	0.394696
2723-9	Q9NZH6	chr1_197799152_G_C_b38	-0.116532	0.014672	1.98228e-15	0.944151
2723-9	Q9NZH6	chr19_6717644_TTG_T_b38	0.0626232	0.00839712	8.80515e-14	0.75865
2723-9	Q9NZH6	chr3_165790840_AG_A_b38	0.0966512	0.00774066	8.8832e-36	0.313183
2723-9	Q9NZH6	chr6_31938557_T_A_b38	-0.202293	0.0116598	1.98621e-67	0.908831
2728-62	P24821	chr1_183002830_G_T_b38	0.197324	0.014624	1.716e-41	0.596428
2728-62	P24821	chr20_62357369_G_A_b38	-0.57836	0.0388151	3.27707e-50	0.961138
2731-29	P16435	chr7_76009103_G_A_b38	-0.157657	0.00901304	1.64473e-68	0.837021
2731-29	P16435	chr22_43928975_G_A_b38	-0.0722049	0.00801395	2.06237e-19	0.771158
2732-58	Q9H9S0	chr1_196682994_T_TA_b38	0.0618102	0.00767992	8.392e-16	0.3973
2734-49	O95944	chr1_196699230_GT_G_b38	0.0811093	0.00734929	2.55214e-28	0.394276
2734-49	O95944	chr6_31967534_C_T_b38	-0.0712282	0.0096214	1.33036e-13	0.860509
2737-22	P48745	chr8_119422192_A_G_b38	-0.24213	0.0175229	1.98719e-43	0.786422
2737-22	P48745	chr1_196699230_GT_G_b38	0.131182	0.00733055	1.28515e-71	0.394276
2737-22	P48745	chr3_165790840_AG_A_b38	0.0556424	0.00775109	7.0404e-13	0.313183
2737-22	P48745	chr6_31967507_CCT_C_b38	-0.101893	0.0103666	8.44543e-23	0.86084
2741-22	O43699	chr19_51466932_C_A_b38	-0.358082	0.008972	0	0.821354
2741-22	O43699	chr19_52488566_G_A_b38	-0.733845	0.0512932	1.979e-46	0.99463
2741-22	O43699	chr16_69442953_T_A_b38	-0.361226	0.0457075	2.722e-15	0.9932
2741-22	O43699	chr16_72672741_A_G_b38	-0.206897	0.0273128	3.586e-14	0.98071
2741-22	O43699	chr16_70579430_G_GT_b38	-0.251041	0.0342901	2.461e-13	0.98785
2742-68	Q9Y286	chr19_51142883_G_C_b38	0.486393	0.0127213	0	0.915955
2742-68	Q9Y286	chr11_126364925_G_C_b38	0.0904531	0.0108381	7.06925e-17	0.891792
2742-68	Q9Y286	chr12_111472415_A_G_b38	0.0522506	0.00680858	1.6642e-14	0.396096
2742-68	Q9Y286	chr17_7176997_C_T_b38	-0.087402	0.00826103	3.68778e-26	0.789904
2742-68	Q9Y286	chr17_68399585_A_C_b38	0.056236	0.00666226	3.14705e-17	0.514455
2742-68	Q9Y286	chr19_47268242_G_A_b38	0.0669339	0.00682257	1.01304e-22	0.581181
2742-68	Q9Y286	chr2_134206291_C_A_b38	0.0472745	0.00668142	1.48888e-12	0.459116
2742-68	Q9Y286	chr3_98684125_C_T_b38	0.0474755	0.00680844	3.10166e-12	0.571442
2743-5	Q15465	chr7_156380544_T_C_b38	0.0805846	0.00725165	1.08943e-28	0.650513
2743-5	Q15465	chr16_56963321_G_A_b38	0.0564694	0.0079626	1.32355e-12	0.747486
2743-5	Q15465	chr19_44908822_C_T_b38	-0.251712	0.0147484	2.61035e-65	0.940416
2743-5	Q15465	chr2_219182451_A_T_b38	0.457393	0.0488285	7.435e-21	0.99405
2743-5	Q15465	chr2_220189863_T_C_b38	0.571431	0.0800022	9.152e-13	0.99779
2747-3	Q9BZM4	chr6_150049022_T_C_b38	0.153789	0.0189715	5.21833e-16	0.824084
2750-3	P02647	chr11_116823339_C_G_b38	0.302249	0.0158143	1.99079e-81	0.948729
2750-3	P02647	chr11_118017973_G_A_b38	0.69309	0.0251611	4.92293e-167	0.98059
2750-3	P02647	chr11_119018348_C_T_b38	0.64418	0.0297371	4.614e-104	0.98397
2750-3	P02647	chr11_115249353_G_T_b38	0.377694	0.0210976	1.13305e-71	0.971841
2750-3	P02647	chr11_120216766_A_T_b38	0.440468	0.0291363	1.24186e-51	0.985407
2750-3	P02647	chr11_114076643_C_T_b38	0.444905	0.0312374	4.965e-46	0.98538
2750-3	P02647	chr11_111440032_T_C_b38	0.549919	0.0487661	1.712e-29	0.99404
2750-3	P02647	chr11_121298343_T_C_b38	0.270123	0.026456	1.78357e-24	0.982191
2750-3	P02647	chr11_112729137_C_T_b38	0.293627	0.0289697	3.83755e-24	0.985187
2750-3	P02647	chr11_124038964_G_A_b38	0.262501	0.0335615	5.222e-15	0.98731
2750-3	P02647	chr11_110118392_T_C_b38	0.287874	0.0416711	4.909e-12	0.9918
2750-3	P02647	chr16_72116024_C_T_b38	-0.219508	0.00906353	1.40908e-129	0.820465
2750-3	P02647	chr16_70648791_G_A_b38	-0.0627861	0.00700965	3.33372e-19	0.526105
2750-3	P02647	chr2_27508073_T_C_b38	0.0516053	0.00737447	2.59941e-12	0.343317
2751-16	P20160	chr19_830820_G_A_b38	0.348613	0.0278046	1.45512e-35	0.8645
2752-62	P43026	chr1_196682994_T_TA_b38	0.0511131	0.00735695	3.71577e-12	0.394096
2752-62	P43026	chr15_89794408_T_C_b38	0.0729031	0.00667082	8.40912e-28	0.493546
2752-62	P43026	chr17_28304310_C_A_b38	0.801888	0.0125687	0	0.53839
2752-62	P43026	chr5_136047300_G_C_b38	0.0715181	0.00682867	1.14686e-25	0.583831
2752-62	P43026	chr5_133621349_G_A_b38	-0.974343	0.111818	2.943e-18	0.99887
2754-50	P01024	chr19_6699319_C_T_b38	0.0923679	0.0104875	1.28027e-18	0.872234
2754-50	P01024	chr1_196682994_T_TA_b38	0.111821	0.0076639	3.247e-48	0.3973
2754-50	P01024	chr6_31952140_T_C_b38	-0.121097	0.011998	5.93145e-24	0.908737
2760-2	O95990	chr1_196699230_GT_G_b38	0.156977	0.00731742	4.32319e-102	0.394276
2760-2	O95990	chr3_165787389_A_G_b38	0.0555424	0.00680993	3.46058e-16	0.402134
2760-2	O95990	chr6_31964400_C_T_b38	-0.118282	0.0096087	8.01693e-35	0.860393
2761-49	O76093	chr1_196682994_T_TA_b38	0.0536062	0.00768166	2.978e-12	0.3973
2762-30	O95750	chr19_48703417_G_A_b38	0.164084	0.0143136	2.01253e-30	0.469855
2768-56	P02790	chr1_196918327_G_A_b38	0.914954	0.0215381	0	0.843585
2768-56	P02790	chr1_197988391_T_C_b38	0.638216	0.0583798	1.57761e-27	0.97251
2768-56	P02790	chr1_195882756_A_G_b38	0.441902	0.0446626	6.9215e-23	0.95182
2768-56	P02790	chr1_199922687_G_A_b38	0.287382	0.0310396	2.93157e-20	0.8935
2768-56	P02790	chr1_194720384_C_T_b38	-0.601703	0.067448	6.23878e-19	0.9794
2768-56	P02790	chr1_191936380_G_A_b38	0.314574	0.0423799	1.32739e-13	0.94572
2768-56	P02790	chr1_190326450_G_C_b38	0.453818	0.0652264	3.87614e-12	0.97781
2770-51	P22362	chr1_196698298_A_T_b38	0.238804	0.00680313	6.25782e-270	0.394503
2770-51	P22362	chr1_197799152_G_C_b38	-0.125524	0.0146686	1.15496e-17	0.944151
2770-51	P22362	chr19_6717644_TTG_T_b38	0.0638156	0.00839689	2.9634e-14	0.75865
2770-51	P22362	chr3_165763112_G_C_b38	0.102723	0.00725581	1.68153e-45	0.312642
2770-51	P22362	chr6_31938557_T_A_b38	-0.210067	0.0116552	1.27758e-72	0.908829
2771-35	P08833	chr7_45893070_A_G_b38	0.0686962	0.00686774	1.48253e-23	0.622388
2771-35	P08833	chr1_109275908_C_T_b38	-0.114645	0.0081731	1.06372e-44	0.209458
2771-35	P08833	chr2_27508073_T_C_b38	0.0712306	0.00697979	1.87798e-24	0.349716
2773-50	P22301	chr1_196682994_T_TA_b38	0.0584983	0.00735553	1.82098e-15	0.394096
2774-10	Q14005	chr15_81295416_T_A_b38	0.29545	0.00777978	0	0.761296
2774-10	Q14005	chr15_82552258_G_A_b38	0.275916	0.0159747	7.63402e-67	0.953642
2774-10	Q14005	chr15_79770005_C_T_b38	0.268945	0.021904	1.1839e-34	0.975818
2774-10	Q14005	chr15_83933365_T_C_b38	0.293907	0.0256474	2.10656e-30	0.982477
2774-10	Q14005	chr15_85866757_A_G_b38	0.234984	0.0292696	9.88852e-16	0.986581
2774-10	Q14005	chr19_53836078_C_CT_b38	0.319787	0.0245462	7.4131e-39	0.3956
2774-10	Q14005	chr9_93132682_G_A_b38	0.0592889	0.00673553	1.33901e-18	0.505767
2774-10	Q14005	chr6_32623645_A_G_b38	-0.0683578	0.00955204	8.28536e-13	0.834546
2775-54	Q96PD4	chr6_32037872_A_G_b38	-0.154882	0.0204396	3.52125e-14	0.853534
2778-10	Q9GZX6	chr12_68267650_G_A_b38	-0.109166	0.0150465	4.01014e-13	0.947097
2778-10	Q9GZX6	chr17_28304310_C_A_b38	-0.154561	0.0151512	1.95702e-24	0.538383
2778-10	Q9GZX6	chr3_186648824_G_A_b38	-0.111758	0.0162142	5.47889e-12	0.725898
2780-35	P02788	chr3_46450495_C_T_b38	1.03053	0.0387228	4.80665e-156	0.991453
2780-35	P02788	chr11_44066439_G_T_b38	-0.132917	0.0114897	5.96207e-31	0.905301
2780-35	P02788	chr17_39987295_C_T_b38	0.0682955	0.00669779	2.0509e-24	0.444201
2780-35	P02788	chr3_47737813_G_A_b38	0.915134	0.0673741	5.058e-42	0.99689
2780-35	P02788	chr3_45401664_G_A_b38	0.509317	0.0582319	2.202e-18	0.99582
2780-35	P02788	chr3_49703462_A_G_b38	0.211455	0.0262437	7.79649e-16	0.983249
2780-35	P02788	chr3_52424769_C_T_b38	0.289413	0.0360083	9.17807e-16	0.989938
2780-35	P02788	chr3_54285884_A_G_b38	0.446645	0.0583859	2.011e-14	0.99584
2780-35	P02788	chr7_50218717_C_T_b38	-0.0997812	0.0108162	2.83026e-20	0.893959
2780-35	P02788	chr8_17868560_C_A_b38	-0.335152	0.0396971	3.09974e-17	0.991744
2780-35	P02788	chr8_60747604_A_G_b38	-0.0676484	0.00863235	4.62839e-15	0.812751
2781-63	Q8NHW4	chr17_36463908_G_A_b38	0.222551	0.0110207	1.10593e-90	0.887218
2781-63	Q8NHW4	chr3_46342713_G_A_b38	-0.286041	0.0107234	9.3151e-157	0.88081
2781-63	Q8NHW4	chr3_47873484_C_T_b38	-0.147855	0.011071	1.10533e-40	0.890629
2781-63	Q8NHW4	chr3_48923586_A_G_b38	-0.130357	0.0130155	1.30271e-23	0.921511
2781-63	Q8NHW4	chr3_45293200_G_A_b38	-0.0839742	0.00910656	2.93547e-20	0.825171
2781-63	Q8NHW4	chr3_49977063_G_A_b38	-0.127777	0.0153942	1.03829e-16	0.946645
2783-18	P16619	chr17_36064257_A_G_b38	-0.162086	0.0105037	1.00854e-53	0.884194
2783-18	P16619	chr1_196682994_T_TA_b38	0.21973	0.00727618	2.47217e-200	0.394096
2783-18	P16619	chr19_6717644_TTG_T_b38	0.0629044	0.00839707	6.823e-14	0.75865
2783-18	P16619	chr3_165790840_AG_A_b38	0.0911806	0.00774238	5.13957e-32	0.313183
2783-18	P16619	chr6_31938557_T_A_b38	-0.179473	0.0116674	2.14884e-53	0.908829
2785-15	P80075	chr17_34320525_A_G_b38	0.430332	0.0189033	1.02214e-114	0.834944
2788-55	P08254	chr11_102820659_G_A_b38	-0.257534	0.0177763	1.45293e-47	0.440245
2788-55	P08254	chr11_116778201_G_C_b38	0.1138	0.0104996	2.26138e-27	0.123647
2788-55	P08254	chr19_44926286_C_T_b38	-0.168369	0.00757509	1.89572e-109	0.696584
2788-55	P08254	chr2_27526125_AT_A_b38	0.062183	0.0079514	5.266e-15	0.33624
2788-55	P08254	chr3_165790840_AG_A_b38	0.0650659	0.00812621	1.172e-15	0.30994
2789-26	P09237	chr11_102530902_G_A_b38	-0.509604	0.0137037	1.08936e-302	0.933863
2789-26	P09237	chr1_202034859_A_C_b38	-0.0885454	0.00692649	2.02493e-37	0.491837
2789-26	P09237	chr11_101217352_A_G_b38	-0.269031	0.0306521	1.67998e-18	0.986783
2789-26	P09237	chr11_99932934_C_T_b38	-0.299266	0.0348197	8.354e-18	0.98822
2789-26	P09237	chr16_20381010_G_A_b38	0.108375	0.00879979	7.46663e-35	0.80336
2789-26	P09237	chr19_54255803_T_C_b38	0.0524187	0.00704713	1.01991e-13	0.556515
2790-54	P02775	chr10_63288546_C_A_b38	-0.0836589	0.00671021	1.12427e-35	0.564243
2790-54	P02775	chr15_101454976_G_A_b38	0.245625	0.0172412	4.719e-46	0.745609
2790-54	P02775	chr2_224010157_G_A_b38	0.114036	0.00846358	2.23478e-41	0.803519
2790-54	P02775	chr8_105569300_A_T_b38	0.0738723	0.00800706	2.81193e-20	0.770589
2795-23	P05186	chr3_46450495_C_T_b38	1.14128	0.107241	1.86209e-26	0.9871
2797-56	P04114	chr2_21022457_G_T_b38	0.164312	0.0156396	8.09413e-26	0.306251
2797-56	P04114	chr1_109274968_G_T_b38	0.122613	0.00818849	1.08812e-50	0.79074
2797-56	P04114	chr19_44908822_C_T_b38	0.488556	0.014018	3.97824e-266	0.94019
2797-56	P04114	chr19_11087511_C_T_b38	0.114264	0.0115942	6.50461e-23	0.90901
2797-56	P04114	chr3_165773492_C_T_b38	-0.146881	0.00848609	4.06517e-67	0.810385
2797-56	P04114	chr4_186233118_T_TAA_b38	-0.0988315	0.0071726	3.40851e-43	0.506382
2797-56	P04114	chr5_177409531_A_G_b38	-0.121754	0.0077561	1.56529e-55	0.250458
2806-49	P36896	chr1_196682994_T_TA_b38	0.078747	0.00735064	8.84989e-27	0.394096
2809-25	O75173	chr1_196682994_T_TA_b38	0.0637088	0.00735441	4.60838e-18	0.394096
2811-27	Q15389	chr8_107072760_G_A_b38	-0.0660762	0.0070326	5.68405e-21	0.643928
2811-27	Q15389	chr1_109348511_C_T_b38	0.0547475	0.00728587	5.72604e-14	0.299349
2811-27	Q15389	chr10_63142032_A_AT_b38	-0.0539231	0.00758073	1.13393e-12	0.658726
2811-27	Q15389	chr12_54322000_C_CA_b38	-0.0512801	0.00724276	1.43969e-12	0.437809
2811-27	Q15389	chr19_55044012_C_G_b38	-0.0776143	0.00970037	1.23247e-15	0.164055
2811-27	Q15389	chr8_105569300_A_T_b38	0.115079	0.00799654	5.88354e-47	0.770588
2813-11	O00253	chr16_67509619_G_A_b38	-0.498695	0.0169804	1.37036e-189	0.960526
2813-11	O00253	chr16_66420710_G_C_b38	0.35911	0.0284162	1.31091e-36	0.985786
2813-11	O00253	chr16_68526632_G_A_b38	-0.215359	0.020326	3.13462e-26	0.971791
2813-11	O00253	chr17_69085137_A_G_b38	-0.436908	0.0220359	1.73621e-87	0.976259
2813-11	O00253	chr5_35308671_T_C_b38	0.220373	0.0303911	4.1303e-13	0.987569
2813-11	O00253	chr6_32632222_G_A_b38	-0.0643275	0.00665967	4.49042e-22	0.501929
2816-50	P50895	chr19_44813447_T_A_b38	-1.5339	0.0268937	0	0.985158
2816-50	P50895	chr10_17821038_T_C_b38	-0.120669	0.00755196	1.806e-57	0.43852
2816-50	P50895	chr19_42736423_C_T_b38	-0.825007	0.0566861	5.51156e-48	0.995982
2816-50	P50895	chr19_45944840_C_T_b38	-0.657714	0.0529799	2.182e-35	0.99496
2816-50	P50895	chr19_41504044_C_T_b38	-0.560682	0.0519919	4.092e-27	0.99476
2816-50	P50895	chr19_12890733_A_G_b38	-0.0611344	0.00687459	5.95865e-19	0.600992
2816-50	P50895	chr19_40110131_A_C_b38	-0.719116	0.0886123	4.846e-16	0.9982
2816-50	P50895	chr19_35679124_G_A_b38	-1.00328	0.123888	5.574e-16	0.99908
2816-50	P50895	chr19_43792537_G_A_b38	-0.131702	0.0187678	2.25971e-12	0.966686
2816-50	P50895	chr21_41209498_C_T_b38	-0.052189	0.00680846	1.7839e-14	0.599513
2816-50	P50895	chr4_144112490_A_G_b38	-0.0666624	0.00672377	3.60263e-23	0.569414
2816-50	P50895	chr9_133255801_C_T_b38	-0.423632	0.0131574	1.92853e-227	0.932776
2819-23	P33151	chr16_66395395_G_A_b38	-0.137889	0.00722205	2.89902e-81	0.315388
2819-23	P33151	chr11_126431861_G_A_b38	-0.17196	0.0181957	3.36974e-21	0.964517
2819-23	P33151	chr19_48825936_T_C_b38	-0.278515	0.0281078	3.812e-23	0.98183
2819-23	P33151	chr19_47631841_G_A_b38	-0.256666	0.0283045	1.21194e-19	0.985648
2819-23	P33151	chr2_27508073_T_C_b38	-0.0628213	0.00698166	2.29785e-19	0.349716
2819-23	P33151	chr9_133204885_T_C_b38	0.367493	0.00895567	0	0.159342
2819-23	P33151	chr9_131924211_G_A_b38	-0.352904	0.0336782	1.08198e-25	0.988792
2819-23	P33151	chr9_130753774_G_A_b38	-0.484406	0.0571357	2.288e-17	0.99566
2819-23	P33151	chr9_129399406_C_T_b38	-0.413966	0.0596077	3.789e-12	0.99601
2822-56	P48960	chr1_196691865_A_T_b38	0.173118	0.015532	7.49693e-29	0.381449
2822-56	P48960	chr5_40972109_A_G_b38	0.428125	0.0411112	2.14451e-25	0.965039
2822-56	P48960	chr6_31938557_T_A_b38	-0.227974	0.0256852	6.9484e-19	0.90407
2823-7	Q86VX2	chr1_196695521_C_T_b38	0.0490145	0.00682226	6.74552e-13	0.396395
2823-7	Q86VX2	chr19_53824615_T_G_b38	-0.214419	0.0179265	5.68838e-33	0.768975
2823-7	Q86VX2	chr3_56815721_T_C_b38	-0.0630355	0.00685231	3.60744e-20	0.383258
2823-7	Q86VX2	chr3_165787389_A_G_b38	0.0595717	0.00680947	2.16478e-18	0.402136
2823-7	Q86VX2	chr8_144851323_C_T_b38	0.0818692	0.00711999	1.34223e-30	0.662776
2826-53	Q92838	chrX_69982738_T_C_b38	-0.513019	0.0111974	0	0.857
2826-53	Q92838	chrX_68967421_A_T_b38	-0.157911	0.0216313	2.875e-13	0.96359
2826-53	Q92838	chr1_196699230_GT_G_b38	0.135793	0.00732838	1.18895e-76	0.394276
2826-53	Q92838	chr3_165790840_AG_A_b38	0.0538251	0.00775143	3.81419e-12	0.313183
2826-53	Q92838	chrX_72017129_G_A_b38	-0.303057	0.0327277	2.044e-20	0.98447
2826-53	Q92838	chrX_85167191_C_T_b38	-0.266735	0.0295196	1.62693e-19	0.983746
2826-53	Q92838	chrX_56884693_G_A_b38	-0.253157	0.0348927	4.011e-13	0.98634
2826-53	Q92838	chrX_66637107_T_C_b38	-0.31431	0.0439905	9.006e-13	0.99145
2826-53	Q92838	chrX_76665002_T_C_b38	-0.104387	0.0148976	2.438e-12	0.91972
2826-53	Q92838	chrX_81447946_A_G_b38	-0.128695	0.0184477	3.03241e-12	0.957207
2826-53	Q92838	chr6_31965384_G_A_b38	-0.0999081	0.00960878	2.54303e-25	0.860398
2827-23	P78423	chr16_57424884_G_A_b38	-0.666927	0.0486315	8.38437e-43	0.99453
2827-23	P78423	chr1_196682994_T_TA_b38	0.225544	0.00727158	3.16074e-211	0.394096
2827-23	P78423	chr1_197799152_G_C_b38	-0.118543	0.0146706	6.46053e-16	0.944151
2827-23	P78423	chr3_165790840_AG_A_b38	0.0928462	0.00774187	3.87853e-33	0.313183
2827-23	P78423	chr6_31938557_T_A_b38	-0.186001	0.0116651	3.08067e-57	0.908829
2828-82	O43278	chr15_40853721_C_T_b38	0.361501	0.0155684	2.85108e-119	0.951338
2828-82	O43278	chr1_38832062_T_C_b38	0.408853	0.00643827	0	0.557968
2828-82	O43278	chr1_196695521_C_T_b38	0.0922729	0.00680899	7.74913e-42	0.396397
2828-82	O43278	chr1_40924503_A_G_b38	0.054991	0.00667439	1.73504e-16	0.509728
2828-82	O43278	chr10_17806399_A_G_b38	-0.0565765	0.0078352	5.172e-13	0.64128
2828-82	O43278	chr17_7176997_C_T_b38	-0.0588703	0.00826753	1.07407e-12	0.789905
2828-82	O43278	chr19_5840608_C_T_b38	-0.0678466	0.00794699	1.3727e-17	0.765416
2828-82	O43278	chr2_60287229_C_T_b38	-0.0584332	0.00670423	2.88549e-18	0.451263
2828-82	O43278	chr3_98684125_C_T_b38	0.0765143	0.00680305	2.39446e-29	0.571443
2828-82	O43278	chr3_12148468_A_G_b38	-0.0788275	0.00845276	1.10302e-20	0.807996
2828-82	O43278	chr9_133230128_C_T_b38	-0.0976237	0.0137683	1.33637e-12	0.93758
2831-29	Q9UBX7	chr19_51011618_C_T_b38	1.35489	0.0112793	0	0.92751
2831-29	Q9UBX7	chr19_49965214_G_A_b38	0.721076	0.0536479	3.486e-41	0.99509
2831-29	Q9UBX7	chr19_53184223_A_C_b38	-0.475469	0.0359995	7.9226e-40	0.00952183
2831-29	Q9UBX7	chr19_52149615_G_T_b38	0.366351	0.0381321	7.4382e-22	0.991052
2831-29	Q9UBX7	chr5_109676609_A_G_b38	-0.0521065	0.00734601	1.31077e-12	0.709131
2833-20	Q9Y5K2	chr1_196682994_T_TA_b38	0.0702732	0.00735286	1.20911e-21	0.394096
2833-20	Q9Y5K2	chr2_3594771_T_C_b38	0.0834298	0.0086021	3.05156e-22	0.188987
2834-54	O60259	chr19_51001552_G_A_b38	-0.772051	0.0216747	6.89618e-278	0.972602
2834-54	O60259	chr1_196682994_T_TA_b38	0.0643799	0.00735426	2.05739e-18	0.394096
2835-1	P12956	chr3_56815721_T_C_b38	-0.0860988	0.00711475	1.03763e-33	0.381885
2836-68	P80188	chr9_128160148_G_T_b38	0.148764	0.0182826	4.05348e-16	0.959751
2836-68	P80188	chr1_36478315_C_G_b38	0.0605204	0.00680208	5.71992e-19	0.428633
2836-68	P80188	chr12_53485747_G_A_b38	-0.267706	0.0372735	6.85902e-13	0.990619
2836-68	P80188	chr17_39987279_C_T_b38	0.0970056	0.00676633	1.29399e-46	0.443675
2836-68	P80188	chr19_18464383_A_G_b38	0.101491	0.0143609	1.58124e-12	0.941564
2836-68	P80188	chr3_128706906_T_C_b38	0.0797221	0.0112219	1.21071e-12	0.100105
2836-68	P80188	chr5_132931337_A_G_b38	-0.0832001	0.00908068	5.07953e-20	0.835391
2836-68	P80188	chr5_95915188_T_C_b38	-0.0598269	0.00713678	5.1642e-17	0.665211
2836-68	P80188	chr7_50218717_C_T_b38	-0.117527	0.0109063	4.46634e-27	0.893336
2836-68	P80188	chr8_60747604_A_G_b38	-0.0832507	0.00862993	5.07411e-22	0.81275
2836-68	P80188	chr8_129593685_T_C_b38	0.0478942	0.00685826	2.8804e-12	0.405915
2837-3	P08581	chr7_116775956_G_T_b38	-0.112883	0.00670582	1.38464e-63	0.440298
2837-3	P08581	chr10_80510092_C_G_b38	-0.0821636	0.00885565	1.7254e-20	0.175195
2837-3	P08581	chr10_63555673_T_C_b38	-0.0507198	0.00666535	2.75207e-14	0.482833
2837-3	P08581	chr11_126431861_G_A_b38	-0.16819	0.0181965	2.39708e-20	0.964517
2837-3	P08581	chr11_61802358_C_T_b38	-0.0565208	0.0068432	1.46398e-16	0.615082
2837-3	P08581	chr12_21197755_T_G_b38	-0.071457	0.00797828	3.35323e-19	0.774577
2837-3	P08581	chr14_94371805_G_T_b38	-0.328	0.0381386	7.95643e-18	0.991048
2837-3	P08581	chr14_56633141_G_A_b38	-0.0663503	0.00774803	1.09485e-17	0.252766
2837-3	P08581	chr15_43641743_T_C_b38	0.15189	0.0208833	3.50865e-13	0.973277
2837-3	P08581	chr16_22080746_A_C_b38	-0.121505	0.0116631	2.05394e-25	0.908324
2837-3	P08581	chr17_69085137_A_G_b38	-0.304733	0.0220856	2.62704e-43	0.976259
2837-3	P08581	chr19_42153830_C_T_b38	-0.242552	0.025606	2.73297e-21	0.982408
2837-3	P08581	chr21_41247327_A_G_b38	0.0586531	0.00674762	3.54797e-18	0.575352
2837-3	P08581	chr3_171007094_T_C_b38	0.0588448	0.00757034	7.65988e-15	0.736478
2837-3	P08581	chr7_129099895_A_C_b38	-0.0638251	0.00667772	1.20161e-21	0.474798
2837-3	P08581	chr9_133372523_G_C_b38	0.280362	0.011024	1.11855e-142	0.897401
2838-53	Q9ULZ9	chr1_196699230_GT_G_b38	0.174888	0.0073069	1.33655e-126	0.394276
2838-53	Q9ULZ9	chr2_3594771_T_C_b38	0.062543	0.00860857	3.72486e-13	0.188987
2838-53	Q9ULZ9	chr3_165790840_AG_A_b38	0.0766221	0.00774646	4.54338e-23	0.313183
2838-53	Q9ULZ9	chr3_58332737_A_C_b38	0.0954681	0.0133009	7.09747e-13	0.93108
2838-53	Q9ULZ9	chr6_32009122_C_T_b38	-0.11742	0.00985221	9.52413e-33	0.842816
2839-2	P23510	chr1_196682994_T_TA_b38	0.0784253	0.00735073	1.4206e-26	0.394096
2841-13	Q92765	chr1_196691865_A_T_b38	0.162215	0.0155538	1.82192e-25	0.381434
2841-13	Q92765	chr17_28367840_G_A_b38	0.112355	0.0151635	1.26732e-13	0.514893
2841-13	Q92765	chr5_40972109_A_G_b38	0.423875	0.0411297	6.63285e-25	0.965025
2841-13	Q92765	chr6_31938557_T_A_b38	-0.191637	0.0257333	9.54609e-14	0.904075
2843-13	O43291	chr19_38241022_G_A_b38	0.436544	0.00660714	0	0.615637
2843-13	O43291	chr19_36398247_G_T_b38	0.171748	0.00859788	8.97637e-89	0.817005
2843-13	O43291	chr19_34927546_G_A_b38	-0.200496	0.0212691	4.234e-21	0.974288
2843-13	O43291	chr19_39854583_T_C_b38	-0.227678	0.0248047	4.35714e-20	0.98123
2843-13	O43291	chr19_43585530_A_G_b38	0.204803	0.02702	3.46399e-14	0.984219
2843-13	O43291	chr19_41382226_C_G_b38	-0.0504081	0.00678787	1.11759e-13	0.437778
2844-53	P35590	chr1_43302229_C_G_b38	-0.19232	0.00681387	2.90461e-175	0.401211
2844-53	P35590	chr1_44364269_C_T_b38	-1.30044	0.049778	1.913e-150	0.99437
2844-53	P35590	chr1_46444226_G_C_b38	-0.393848	0.0264806	4.92898e-50	0.982277
2844-53	P35590	chr1_39027875_A_G_b38	-0.408548	0.0340076	3.02023e-33	0.988737
2844-53	P35590	chr1_52686680_T_C_b38	1.39005	0.131148	3.009e-26	0.99918
2844-53	P35590	chr1_40298197_G_A_b38	-0.221938	0.0218042	2.46887e-24	0.975581
2844-53	P35590	chr1_51643059_TAA_T_b38	-0.28219	0.0307746	4.7486e-20	0.986186
2844-53	P35590	chr1_41964001_A_G_b38	-0.160757	0.017578	5.94247e-20	0.961866
2844-53	P35590	chr1_48004172_A_G_b38	-0.201074	0.0226277	6.32502e-19	0.977349
2844-53	P35590	chr1_50547331_T_C_b38	-0.177937	0.0212129	4.9384e-17	0.974138
2844-53	P35590	chr1_36487659_G_A_b38	-0.229276	0.0287055	1.38086e-15	0.98605
2844-53	P35590	chr1_49198290_C_G_b38	-0.159219	0.0199633	1.51666e-15	0.970691
2844-53	P35590	chr1_53958903_T_A_b38	-0.295929	0.0421552	2.21881e-12	0.992679
2844-53	P35590	chr10_17806399_A_G_b38	-0.0652381	0.0078333	8.191e-17	0.64128
2844-53	P35590	chr11_126435600_G_A_b38	-0.129423	0.0182073	1.17498e-12	0.964531
2844-53	P35590	chr16_86143_C_T_b38	0.098515	0.00961919	1.29206e-24	0.14303
2844-53	P35590	chr17_76490261_G_A_b38	-0.0623997	0.00717048	3.25223e-18	0.672003
2844-53	P35590	chr17_7176997_C_T_b38	-0.0611877	0.00826647	1.34234e-13	0.789904
2844-53	P35590	chr19_48825936_T_C_b38	-0.385249	0.0280722	7.351e-43	0.98183
2844-53	P35590	chr19_47631841_G_A_b38	-0.355965	0.0282803	2.48955e-36	0.985648
2844-53	P35590	chr3_98698056_G_T_b38	0.213255	0.0067391	9.06584e-220	0.572977
2844-53	P35590	chr3_100565951_G_A_b38	0.0508444	0.00722501	1.96023e-12	0.690972
2844-53	P35590	chr8_54524964_A_G_b38	-0.0762476	0.00787447	3.56495e-22	0.766911
2844-53	P35590	chr9_133220383_G_C_b38	-1.07602	0.0143722	0	0.948593
2844-53	P35590	chr9_132164861_G_T_b38	-0.298414	0.034565	5.957e-18	0.98805
2844-53	P35590	chr9_134525430_A_G_b38	-0.299634	0.042403	1.59e-12	0.99208
2846-24	P62979	chr19_53836078_C_CT_b38	0.237285	0.0248282	1.23027e-21	0.3956
2848-2	Q9Y5W5	chr1_196691865_A_T_b38	0.132851	0.0155869	1.55109e-17	0.381433
2848-2	Q9Y5W5	chr5_40972109_A_G_b38	0.301805	0.0412555	2.56392e-13	0.965024
2849-49	P55008	chr1_196687075_A_T_b38	0.0883873	0.00688516	1.01252e-37	0.394688
2849-49	P55008	chr16_84885256_C_G_b38	0.118406	0.0153064	1.02841e-14	0.673156
2849-49	P55008	chr17_28304310_C_A_b38	0.181623	0.0151295	3.36349e-33	0.538361
2849-49	P55008	chr19_53836078_C_CT_b38	0.379738	0.024286	3.31131e-55	0.3956
2849-49	P55008	chr6_31635814_A_G_b38	0.101388	0.00667633	4.3672e-52	0.542386
2851-63	P01031	chr9_121025721_G_A_b38	-0.161038	0.01117	4.04821e-47	0.893006
2851-63	P01031	chr17_66228657_C_T_b38	-0.322124	0.0365718	1.274e-18	0.98934
2851-63	P01031	chr17_47685707_A_C_b38	-0.0519763	0.00699175	1.05404e-13	0.43517
2851-63	P01031	chr9_128819825_A_G_b38	-0.08026	0.0114593	2.48877e-12	0.895745
2851-63	P01031	chr6_32310858_G_A_b38	-0.0590905	0.00761171	8.28738e-15	0.29076
2853-68	O14757	chr1_196682994_T_TA_b38	0.176928	0.00730631	1.51717e-129	0.394096
2853-68	O14757	chr3_165743688_A_G_b38	-0.0664376	0.0068963	5.75579e-22	0.626724
2853-68	O14757	chr6_31964400_C_T_b38	-0.129125	0.00960298	3.23658e-41	0.860392
2855-49	P27361	chr16_30130700_G_C_b38	-0.2042	0.00680021	4.17302e-198	0.596512
2855-49	P27361	chr19_53836078_C_CT_b38	0.359104	0.0243809	3.80189e-49	0.3956
2855-49	P27361	chr3_186648824_G_A_b38	-0.127884	0.0162101	3.04196e-15	0.725893
2858-29	O14929	chr4_73981394_A_C_b38	0.309106	0.040366	1.89484e-14	0.963361
2859-69	Q9BY41	chr1_196699230_GT_G_b38	0.144961	0.00732383	3.42133e-87	0.394276
2859-69	Q9BY41	chr19_44926286_C_T_b38	-0.071303	0.00732402	2.12773e-22	0.696751
2859-69	Q9BY41	chr3_165767231_T_C_b38	0.104933	0.00718011	2.27336e-48	0.313338
2859-69	Q9BY41	chr6_32009122_C_T_b38	-0.101389	0.00985681	8.13678e-25	0.842816
2860-19	P52292	chr17_68883786_C_T_b38	-0.101882	0.0124777	3.21161e-16	0.920933
2860-19	P52292	chr1_229525044_A_G_b38	-0.0607129	0.00856577	1.36214e-12	0.808856
2860-19	P52292	chr10_17833817_T_A_b38	-0.0500539	0.00719182	3.40681e-12	0.485527
2860-19	P52292	chr11_17330136_C_G_b38	-0.0956822	0.00691196	1.40222e-43	0.636343
2860-19	P52292	chr11_114086475_G_A_b38	-0.049047	0.00666258	1.81762e-13	0.511024
2860-19	P52292	chr12_101796743_C_T_b38	-0.281714	0.032933	1.18745e-17	0.987954
2860-19	P52292	chr13_28048911_T_C_b38	-0.211915	0.0245651	6.3173e-18	0.978133
2860-19	P52292	chr16_56968820_T_G_b38	-0.0582862	0.00807073	5.12588e-13	0.217636
2860-19	P52292	chr17_57971048_T_C_b38	0.990513	0.0347787	2.059e-178	0.98844
2860-19	P52292	chr17_59235408_C_T_b38	0.569227	0.0277638	2.04591e-93	0.985189
2860-19	P52292	chr17_61076741_A_G_b38	0.570801	0.0453696	2.68131e-36	0.993704
2860-19	P52292	chr17_62193897_G_A_b38	0.431288	0.0454435	2.29618e-21	0.993713
2860-19	P52292	chr17_65150052_G_A_b38	0.629884	0.0775914	4.742e-16	0.99765
2860-19	P52292	chr19_16139785_G_A_b38	-0.0736763	0.00762909	4.57849e-22	0.26485
2860-19	P52292	chr19_836149_T_C_b38	0.0606415	0.00748236	5.29213e-16	0.717298
2860-19	P52292	chr2_43431284_C_A_b38	0.0661516	0.0066793	4.00046e-23	0.472998
2860-19	P52292	chr20_17648794_A_G_b38	-0.0761916	0.0067555	1.67653e-29	0.543992
2860-19	P52292	chr3_47004356_C_T_b38	-0.131561	0.00914615	6.48765e-47	0.838845
2860-19	P52292	chr3_128677640_T_C_b38	0.0755615	0.00731845	5.44354e-25	0.705537
2860-19	P52292	chr3_126530422_G_A_b38	-0.0600924	0.00724312	1.07246e-16	0.68415
2860-19	P52292	chr3_48129231_C_T_b38	-0.0917974	0.011879	1.09503e-14	0.911818
2860-19	P52292	chr7_6462736_T_C_b38	0.0669088	0.00782772	1.25585e-17	0.762794
2860-19	P52292	chr8_129591389_C_T_b38	0.0868762	0.00678606	1.59476e-37	0.405511
2864-2	Q02750	chr19_53836078_C_CT_b38	0.337894	0.0244726	2.23872e-43	0.3956
2864-2	Q02750	chr3_56815721_T_C_b38	-0.0617082	0.00685159	2.12932e-19	0.383258
2865-77	Q92794	chr1_196691865_A_T_b38	0.123514	0.0156058	2.48025e-15	0.381415
2865-77	Q92794	chr5_40972109_A_G_b38	0.43644	0.0411324	2.65976e-26	0.965007
2865-77	Q92794	chr6_31938557_T_A_b38	-0.179158	0.0257622	3.54362e-12	0.90408
2867-52	P31749	chr19_53833842_G_T_b38	0.280075	0.0261821	1e-26	0.3091
2871-73	Q06609	chr1_196687075_A_T_b38	0.256171	0.00678826	0	0.394689
2871-73	Q06609	chr1_197799380_G_C_b38	-0.13726	0.0146662	8.05452e-21	0.944151
2871-73	Q06609	chr3_165763112_G_C_b38	0.114263	0.00725189	6.22257e-56	0.312642
2871-73	Q06609	chr6_31938557_T_A_b38	-0.235349	0.0116443	7.74425e-91	0.908829
2875-15	P20226	chr1_196695521_C_T_b38	0.0486632	0.00682094	9.72187e-13	0.396396
2876-74	P11387	chr1_196701709_A_G_b38	0.0786748	0.00681399	7.72675e-31	0.39602
2876-74	P11387	chr17_28398413_T_C_b38	0.252387	0.030254	7.28719e-17	0.986422
2877-3	P63279	chr19_53836078_C_CT_b38	0.444894	0.0239486	3.98107e-77	0.3956
2878-66	P07947	chr1_196687075_A_T_b38	0.136583	0.00686848	5.44101e-88	0.394687
2878-66	P07947	chr3_165790840_AG_A_b38	0.0596495	0.00775032	1.39965e-14	0.313183
2878-66	P07947	chr6_31966595_C_T_b38	-0.107332	0.00961339	6.06011e-29	0.860493
2879-9	P01011	chr14_94630966_C_T_b38	0.236421	0.0088071	9.8147e-159	0.813177
2888-49	P10643	chr5_40972109_A_G_b38	1.36286	0.022995	0	0.978135
2888-49	P10643	chr17_28304310_C_A_b38	-0.230737	0.0191909	7.11541e-33	0.551
2888-49	P10643	chr5_42071566_C_T_b38	0.910337	0.0574697	1.641e-56	0.99573
2888-49	P10643	chr5_50900839_T_A_b38	1.27615	0.0969248	1.368e-39	0.9985
2888-49	P10643	chr5_43361506_T_A_b38	0.282372	0.0228106	3.39644e-35	0.9759
2888-49	P10643	chr5_39813844_C_T_b38	0.799058	0.0648388	6.744e-35	0.99664
2888-49	P10643	chr5_44576764_G_A_b38	1.36716	0.128829	2.614e-26	0.99915
2888-49	P10643	chr5_52602155_A_T_b38	0.336899	0.0326197	5.25974e-25	0.98835
2888-49	P10643	chr5_38188314_A_C_b38	0.610608	0.070945	7.515e-18	0.99719
2888-49	P10643	chr5_54211593_C_T_b38	-0.0694743	0.00847174	2.38976e-16	0.787475
2888-49	P10643	chr5_36667292_G_A_b38	0.703553	0.0881201	1.416e-15	0.99818
2888-49	P10643	chr5_35400581_A_G_b38	0.323913	0.0444608	3.209e-13	0.99281
2888-49	P10643	chr5_56986865_C_T_b38	0.286161	0.0396555	5.346e-13	0.99094
2888-49	P10643	chr5_46208753_G_A_b38	0.196391	0.027305	6.36e-13	0.98069
2889-37	Q16619	chr1_196698298_A_T_b38	0.116962	0.00687729	7.28731e-65	0.394501
2889-37	Q16619	chr3_165731121_A_G_b38	-0.0607903	0.00691	1.39983e-18	0.629723
2889-37	Q16619	chr6_31979309_G_A_b38	-0.0886084	0.00955325	1.77272e-20	0.858231
2890-59	Q9NRJ3	chr5_43398617_A_G_b38	0.0526768	0.00681484	1.07788e-14	0.398805
2890-59	Q9NRJ3	chr10_119250744_A_G_b38	0.0857972	0.0101722	3.32785e-17	0.874798
2890-59	Q9NRJ3	chr10_63306426_G_T_b38	0.0510449	0.00671516	2.92848e-14	0.563256
2890-59	Q9NRJ3	chr11_114082900_G_A_b38	0.254533	0.0160611	1.45665e-56	0.954126
2890-59	Q9NRJ3	chr11_119240237_G_A_b38	-0.052719	0.00733885	6.79278e-13	0.707926
2890-59	Q9NRJ3	chr12_54318524_G_A_b38	-0.132971	0.00676246	4.46524e-86	0.437486
2890-59	Q9NRJ3	chr12_8009504_T_C_b38	0.0801617	0.0068131	5.85579e-32	0.602809
2890-59	Q9NRJ3	chr12_108313982_T_C_b38	0.0585522	0.0072128	4.74632e-16	0.310034
2890-59	Q9NRJ3	chr2_206158784_T_C_b38	0.215788	0.00665872	2.19428e-230	0.567037
2890-59	Q9NRJ3	chr21_35028144_C_G_b38	0.15259	0.0162924	7.55361e-21	0.955322
2890-59	Q9NRJ3	chr3_143303014_G_C_b38	-0.0784982	0.00794795	5.26233e-23	0.234237
2890-59	Q9NRJ3	chr5_132333571_G_A_b38	0.0482454	0.00677516	1.07207e-12	0.408921
2890-59	Q9NRJ3	chr5_88884379_T_C_b38	-0.0859505	0.0123127	2.93854e-12	0.918505
2890-59	Q9NRJ3	chr6_135101158_A_T_b38	-0.0707318	0.00738233	9.59039e-22	0.71609
2890-59	Q9NRJ3	chr9_133257521_T_TC_b38	0.119166	0.00788595	1.36606e-51	0.708123
2890-59	Q9NRJ3	chr6_32637748_C_T_b38	0.0475486	0.0067321	1.62986e-12	0.428912
2891-1	P20273	chr1_196691865_A_T_b38	0.133017	0.0155977	1.48932e-17	0.381413
2891-1	P20273	chr5_40972109_A_G_b38	0.330621	0.0412479	1.09722e-15	0.965005
2900-53	Q16627	chr17_35983220_C_A_b38	0.560534	0.0145373	0	0.946005
2900-53	Q16627	chr1_159207041_C_T_b38	-0.159961	0.0147126	1.5608e-27	0.598702
2900-53	Q16627	chr17_37020406_TAACAATTTA_T_b38	-0.752415	0.0592052	5.3e-37	0.99597
2900-53	Q16627	chr17_42983762_C_T_b38	-0.783191	0.072517	3.43847e-27	0.997543
2900-53	Q16627	chr17_38380397_G_A_b38	-0.431943	0.0432573	1.764e-23	0.99241
2900-53	Q16627	chr17_34020295_T_C_b38	0.478934	0.0540069	7.444e-19	0.99514
2906-55	P05112	chr1_196682994_T_TA_b38	0.0674646	0.00735354	4.53919e-20	0.394096
2911-27	P21741	chr11_46506102_G_A_b38	-0.353425	0.0278779	7.87063e-37	0.985224
2911-27	P21741	chr1_199041592_C_T_b38	0.0650801	0.0075383	5.96285e-18	0.265982
2911-27	P21741	chr11_56283950_T_C_b38	-0.251944	0.0304058	1.17076e-16	0.987579
2911-27	P21741	chr11_48247870_G_T_b38	-0.298835	0.036811	4.73565e-16	0.99038
2911-27	P21741	chr11_50800904_T_G_b38	-0.235312	0.031917	1.67298e-13	0.987158
2911-27	P21741	chr11_49517495_T_A_b38	-0.229942	0.031395	2.40388e-13	0.986722
2911-27	P21741	chr11_55143946_C_T_b38	-0.229795	0.0318318	5.2362e-13	0.987088
2911-27	P21741	chr12_111427245_C_G_b38	0.0501487	0.00692569	4.45495e-13	0.383778
2911-27	P21741	chr6_22896536_G_T_b38	-0.0546862	0.00696722	4.19145e-15	0.355826
2913-1	P55773	chr17_35983666_A_G_b38	-0.637851	0.0167368	0	0.959999
2913-1	P55773	chr1_161669769_G_A_b38	0.0608561	0.00805351	4.14159e-14	0.77401
2913-1	P55773	chr17_37126313_A_G_b38	0.862557	0.0980135	1.363e-18	0.99853
2913-1	P55773	chr17_33664665_T_C_b38	-0.972512	0.123902	4.191e-15	0.99908
2913-1	P55773	chr6_30423762_T_C_b38	0.105144	0.0142651	1.69725e-13	0.940867
2914-65	P02775	chr2_224010157_G_A_b38	0.263241	0.0214788	4.47404e-34	0.8037
2914-65	P02775	chr15_101454080_C_T_b38	0.212642	0.0197338	8.46253e-27	0.7509
2917-3	O14788	chr1_196691865_A_T_b38	0.139882	0.0155925	2.93558e-19	0.38141
2917-3	O14788	chr17_28367840_G_A_b38	0.114983	0.0151745	3.52612e-14	0.514932
2917-3	O14788	chr6_31952179_T_C_b38	-0.174998	0.0245283	9.71052e-13	0.905192
2925-9	P05121	chr7_101131468_A_G_b38	0.089177	0.00853421	1.47523e-25	0.811905
2925-9	P05121	chr12_54336088_T_C_b38	-0.048653	0.00674386	5.41678e-13	0.524207
2925-9	P05121	chr3_56815721_T_C_b38	0.0555702	0.0068507	4.99531e-16	0.383258
2925-9	P05121	chr5_88884379_T_C_b38	-0.125044	0.012307	2.978e-24	0.918506
2925-9	P05121	chr8_105569300_A_T_b38	0.097454	0.00800221	4.05238e-34	0.770587
2925-9	P05121	chr9_132986115_C_A_b38	0.101116	0.0135777	9.53237e-14	0.934129
2937-10	P02649	chr19_44908822_C_T_b38	0.72683	0.0306679	3.60201e-124	0.938557
2937-10	P02649	chr11_116778201_G_C_b38	0.162864	0.0207768	4.55113e-15	0.138366
2938-55	P02649	chr19_44908822_C_T_b38	0.388056	0.0401581	6.5283e-22	0.93927
2939-10	Q5T4W7	chr10_113637445_G_A_b38	-0.312448	0.029163	8.76393e-27	0.986505
2942-50	P99999	chr12_7512550_T_C_b38	0.0916777	0.0116269	3.14671e-15	0.0924289
2942-50	P99999	chr19_4547905_A_G_b38	-0.114832	0.00672045	1.85792e-65	0.498587
2942-50	P99999	chr19_43985309_C_T_b38	-1.74411	0.177037	6.74e-23	0.99955
2942-50	P99999	chr19_54255803_T_C_b38	0.0491997	0.0067788	3.93205e-13	0.555406
2943-5	P08684	chr1_196695521_C_T_b38	0.0487126	0.00681941	9.116e-13	0.396397
2943-5	P08684	chr1_62970612_T_G_b38	0.361805	0.0515134	2.164e-12	0.99465
2943-5	P08684	chr11_116778201_G_C_b38	0.133806	0.0100062	8.78257e-41	0.12646
2943-5	P08684	chr16_56962246_T_C_b38	0.0584623	0.00673473	3.93276e-18	0.49637
2943-5	P08684	chr19_44908822_C_T_b38	0.154126	0.0141934	1.80614e-27	0.94019
2943-5	P08684	chr19_11091518_GC_G_b38	0.100235	0.0124993	1.0638e-15	0.909143
2943-5	P08684	chr2_21014366_A_T_b38	-0.0851079	0.00889932	1.13939e-21	0.826953
2943-5	P08684	chr2_27519736_T_C_b38	0.0581851	0.00698229	7.86546e-17	0.349806
2943-5	P08684	chr3_165775666_A_C_b38	0.0654526	0.00719227	8.9985e-20	0.313102
2943-5	P08684	chr8_20002686_A_C_b38	0.105664	0.0126418	6.3642e-17	0.924724
2943-5	P08684	chr8_125494452_G_A_b38	0.0573747	0.00687122	6.82655e-17	0.599017
2944-66	P41271	chr1_19641564_T_C_b38	0.064468	0.0081909	3.52716e-15	0.784645
2944-66	P41271	chr11_74711800_A_AT_b38	0.126127	0.0167374	4.8599e-14	0.951563
2944-66	P41271	chr16_20381010_G_A_b38	0.0719721	0.008464	1.84238e-17	0.802823
2946-52	P00746	chr19_858376_C_T_b38	0.200878	0.0136592	5.8577e-49	0.0705073
2946-52	P00746	chr1_196699230_GT_G_b38	0.171745	0.00763232	3.841e-112	0.39731
2946-52	P00746	chr17_28367840_G_A_b38	0.0653581	0.0070016	1.01237e-20	0.49201
2946-52	P00746	chr19_2256955_A_AT_b38	0.365977	0.0497191	1.827e-13	0.99425
2946-52	P00746	chr2_179874723_C_A_b38	-0.0914768	0.00731232	6.58647e-36	0.660776
2946-52	P00746	chr3_187261980_A_G_b38	0.0643099	0.00698489	3.35341e-20	0.562497
2946-52	P00746	chr3_165790840_AG_A_b38	0.0684464	0.00812543	3.635e-17	0.30994
2946-52	P00746	chr6_31967507_CCT_C_b38	-0.113157	0.0108417	1.683e-25	0.86103
2948-58	P10912	chr5_42632708_T_TG_b38	0.18752	0.00841443	5.10742e-110	0.763896
2948-58	P10912	chr5_41625499_T_C_b38	0.184358	0.0150257	1.32117e-34	0.94706
2948-58	P10912	chr19_44908684_T_C_b38	0.0718579	0.00896309	1.08283e-15	0.829943
2948-58	P10912	chr2_27508073_T_C_b38	0.0609762	0.0069821	2.47533e-18	0.349716
2948-58	P10912	chr5_45961315_T_C_b38	0.0516399	0.00720747	7.79154e-13	0.677854
2948-58	P10912	chr7_129099895_A_C_b38	0.0543884	0.00667966	3.87517e-16	0.474798
2948-58	P10912	chr8_125487789_C_G_b38	0.0624998	0.00680568	4.17412e-20	0.572903
2949-6	O15496	chr1_196699230_GT_G_b38	0.118782	0.00733602	5.78379e-59	0.394276
2949-6	O15496	chr3_165767231_T_C_b38	0.0738077	0.00719001	1.01003e-24	0.313341
2949-6	O15496	chr6_31979309_G_A_b38	-0.099159	0.00954998	2.95803e-25	0.858231
2950-57	P22692	chr17_40447297_A_G_b38	-0.0564713	0.00703104	9.61233e-16	0.54543
2950-57	P22692	chr2_27518370_T_C_b38	0.0547467	0.00728933	5.88905e-14	0.342609
2950-57	P22692	chr9_116324961_A_C_b38	-0.0546749	0.0079137	4.88467e-12	0.73274
2952-75	P05019	chr1_196698298_A_T_b38	0.114794	0.00687678	1.47496e-62	0.394502
2952-75	P05019	chr16_2098995_TAA_T_b38	0.597879	0.0448573	1.584e-40	0.99295
2952-75	P05019	chr16_1023465_G_T_b38	0.254854	0.0332683	1.852e-14	0.98706
2952-75	P05019	chr3_165781469_A_G_b38	0.0573038	0.0071945	1.65302e-15	0.313095
2952-75	P05019	chr7_45941152_G_T_b38	-0.0637818	0.00684094	1.12519e-20	0.610187
2952-75	P05019	chr6_31967534_C_T_b38	-0.092259	0.00961623	8.46538e-22	0.860508
2954-56	P22894	chr10_100069757_C_T_b38	0.51456	0.0367738	1.73052e-44	0.956374
2954-56	P22894	chr17_28367840_G_A_b38	0.134301	0.0151298	6.8926e-19	0.514855
2954-56	P22894	chr6_31929442_G_A_b38	-1.21036	0.0315544	0	0.952658
2960-66	P27918	chrX_47634335_G_A_b38	-0.0882094	0.00821675	6.94804e-27	0.708746
2960-66	P27918	chr1_196727803_G_A_b38	-0.142214	0.00680101	4.27717e-97	0.609432
2960-66	P27918	chr10_95848357_C_G_b38	0.0490091	0.00691643	1.38145e-12	0.386709
2960-66	P27918	chr4_109737911_T_C_b38	-0.0464389	0.0066647	3.21748e-12	0.512476
2960-66	P27918	chr6_31946247_T_A_b38	-0.237673	0.0155302	7.20084e-53	0.950814
2961-1	P04070	chr2_127407902_T_C_b38	-0.14186	0.00697731	6.75073e-92	0.428521
2961-1	P04070	chr1_109275908_C_T_b38	-0.0788273	0.00850589	1.90769e-20	0.209198
2961-1	P04070	chr2_27375230_T_C_b38	0.0652209	0.00730406	4.28279e-19	0.342511
2961-1	P04070	chr2_128950367_C_T_b38	0.46723	0.0546307	1.204e-17	0.99525
2961-1	P04070	chr2_125073845_C_T_b38	1.0069	0.127427	2.75e-15	0.99913
2961-1	P04070	chr20_34949354_A_G_b38	-0.519587	0.0120881	0	0.913746
2961-1	P04070	chr20_33938996_T_A_b38	-0.38095	0.0176506	2.60289e-103	0.959378
2961-1	P04070	chr20_35951979_A_G_b38	-0.300508	0.0196374	7.31796e-53	0.967934
2961-1	P04070	chr20_36960717_C_T_b38	-0.233427	0.0184875	1.51399e-36	0.962829
2961-1	P04070	chr20_32787184_C_T_b38	-0.505426	0.067047	4.76e-14	0.99685
2962-50	P12272	chr12_28138401_C_A_b38	-0.126549	0.00749972	7.0161e-64	0.730493
2962-50	P12272	chr1_196698298_A_T_b38	0.0822841	0.00688619	6.55958e-33	0.394503
2962-50	P12272	chr22_17193227_C_T_b38	-0.0763505	0.00705494	2.69997e-27	0.665199
2962-50	P12272	chr4_186243195_G_A_b38	0.159814	0.0144056	1.34269e-28	0.4905
2962-50	P12272	chr5_177413083_G_GC_b38	0.206509	0.0289965	1.02329e-12	0.2306
2966-65	Q9Y240	chr19_50719036_G_A_b38	-0.870078	0.0216992	0	0.972901
2966-65	Q9Y240	chr12_103756096_G_A_b38	-0.0800202	0.00714712	4.25913e-29	0.319982
2966-65	Q9Y240	chr12_101953605_C_T_b38	-0.619257	0.0794696	6.574e-15	0.99776
2966-65	Q9Y240	chr12_100429692_G_A_b38	-0.188217	0.0267177	1.85941e-12	0.983848
2966-65	Q9Y240	chr13_51731328_T_C_b38	-0.0626028	0.00840615	9.52979e-14	0.80409
2966-65	Q9Y240	chr14_24576383_A_G_b38	0.0719224	0.010062	8.81e-13	0.128524
2966-65	Q9Y240	chr14_103523244_T_A_b38	0.0482954	0.00692506	3.08066e-12	0.613914
2966-65	Q9Y240	chr15_50077178_A_G_b38	0.0634952	0.00762847	8.544e-17	0.743795
2966-65	Q9Y240	chr16_476435_C_T_b38	-0.155272	0.0111969	9.98566e-44	0.899644
2966-65	Q9Y240	chr17_57388934_G_A_b38	0.126812	0.0171249	1.31026e-13	0.95971
2966-65	Q9Y240	chr19_49160654_G_A_b38	-0.261057	0.0369462	1.59606e-12	0.990451
2966-65	Q9Y240	chr2_190425828_T_C_b38	-0.0489544	0.00700565	2.79153e-12	0.65503
2966-65	Q9Y240	chr20_17569400_C_T_b38	0.0510679	0.0072558	1.94719e-12	0.685987
2966-65	Q9Y240	chr3_47004356_C_T_b38	-0.0937644	0.00915683	1.31463e-24	0.838845
2966-65	Q9Y240	chr3_128611184_G_C_b38	0.0539643	0.00743652	3.9679e-13	0.711867
2966-65	Q9Y240	chr8_129590035_A_C_b38	0.0647839	0.00683223	2.49201e-21	0.392183
2966-65	Q9Y240	chr8_69827751_G_T_b38	-0.0499073	0.00674169	1.33348e-13	0.479141
2967-8	P19320	chr1_196699230_GT_G_b38	0.0955232	0.00734481	1.13789e-38	0.394276
2967-8	P19320	chr10_80470390_C_T_b38	-0.075074	0.00812589	2.49128e-20	0.220051
2967-8	P19320	chr12_111569952_C_T_b38	0.121691	0.00680644	1.72478e-71	0.390333
2967-8	P19320	chr12_112593670_G_A_b38	0.0714691	0.00715832	1.78999e-23	0.318111
2967-8	P19320	chr17_7176997_C_T_b38	-0.0664496	0.00826555	9.03253e-16	0.789904
2967-8	P19320	chr2_134206291_C_A_b38	0.106481	0.00666635	1.97283e-57	0.459116
2967-8	P19320	chr2_181463487_G_A_b38	0.0494665	0.00673245	2.01982e-13	0.433891
2967-8	P19320	chr9_133255801_C_T_b38	-0.123913	0.0132943	1.1548e-20	0.932776
2967-8	P19320	chr6_32445540_G_T_b38	-0.071668	0.0072289	3.61482e-23	0.304263
2972-57	P18075	chr20_57260984_G_A_b38	-0.0565358	0.00781273	4.60873e-13	0.761425
2972-57	P18075	chr1_19435099_C_A_b38	0.059571	0.00690134	6.03879e-18	0.368825
2972-57	P18075	chr10_102544910_G_A_b38	-0.0588527	0.00757813	8.09217e-15	0.729164
2972-57	P18075	chr11_74703874_C_T_b38	0.207003	0.0155298	1.56186e-40	0.950658
2972-57	P18075	chr17_7170428_G_A_b38	-0.061387	0.00819144	6.67835e-14	0.784543
2972-57	P18075	chr3_56815721_T_C_b38	0.112297	0.00683509	1.17563e-60	0.383258
2972-57	P18075	chr4_186236113_CAAA_C_b38	-0.200353	0.0243995	1.99526e-16	0.4742
2972-57	P18075	chr6_7700755_T_C_b38	-0.0666481	0.00666662	1.56624e-23	0.492069
2973-15	P16671	chr7_80594739_C_G_b38	-0.292871	0.0143935	4.88708e-92	0.94235
2973-15	P16671	chr12_6179668_C_T_b38	0.0547201	0.00673668	4.55872e-16	0.48448
2973-15	P16671	chr19_7766543_C_G_b38	0.0531971	0.00724161	2.04174e-13	0.561703
2973-15	P16671	chr2_159937497_A_G_b38	0.0479036	0.00673707	1.15667e-12	0.430343
2973-15	P16671	chr3_18269920_G_A_b38	-0.0867686	0.00816187	2.13871e-26	0.217192
2973-15	P16671	chr7_71930308_G_A_b38	1.48874	0.154652	6.185e-22	0.99941
2973-15	P16671	chr7_81776669_A_G_b38	0.208921	0.0225722	2.12873e-20	0.977228
2973-15	P16671	chr7_79188263_C_A_b38	0.293608	0.0357194	2.039e-16	0.98881
2973-15	P16671	chr7_74575063_T_C_b38	1.14932	0.150977	2.687e-14	0.99938
2973-15	P16671	chr7_94594128_TAGAA_T_b38	1.16993	0.156079	6.593e-14	0.99942
2973-15	P16671	chr7_84632745_C_T_b38	0.240839	0.0338725	1.15892e-12	0.99001
2973-15	P16671	chr8_105569300_A_T_b38	0.0589193	0.00800996	1.8986e-13	0.770589
2973-15	P16671	chr9_133233778_C_T_b38	-0.512827	0.0135916	0	0.937612
2974-61	Q12860	chr12_40802428_C_T_b38	0.173221	0.00697919	5.50084e-136	0.540106
2974-61	Q12860	chr12_42666589_A_C_b38	-0.0622225	0.00729508	1.47147e-17	0.656136
2974-61	Q12860	chr12_38368339_G_A_b38	-0.178137	0.0223139	1.42523e-15	0.974734
2974-61	Q12860	chr12_33488269_A_G_b38	0.0580829	0.00790094	1.96159e-13	0.739642
2974-61	Q12860	chr12_111358587_G_T_b38	0.152047	0.0213601	1.09296e-12	0.972366
2974-61	Q12860	chr12_39623720_A_G_b38	-0.0703484	0.0101622	4.43481e-12	0.137769
2974-61	Q12860	chr16_377784_G_A_b38	0.219856	0.00704871	1.41304e-213	0.408406
2974-61	Q12860	chr7_139109872_T_C_b38	0.124608	0.0124349	1.23423e-23	0.915585
2975-19	P29279	chr6_131971751_G_A_b38	0.068909	0.00826284	7.45284e-17	0.795104
2976-58	Q02413	chr1_196698298_A_T_b38	0.240962	0.00680179	6.74915e-275	0.394502
2976-58	Q02413	chr1_197799152_G_C_b38	-0.124631	0.0146696	1.96478e-17	0.944151
2976-58	Q02413	chr3_165767231_T_C_b38	0.0971107	0.0071828	1.19362e-41	0.313339
2976-58	Q02413	chr6_31938557_T_A_b38	-0.209523	0.0116562	3.04168e-72	0.90883
2977-7	Q9UNE0	chr2_108968950_A_G_b38	-1.41008	0.0318043	0	0.989132
2977-7	Q9UNE0	chr10_102600127_C_T_b38	0.121752	0.00757481	3.92988e-58	0.730785
2977-7	Q9UNE0	chr10_63267850_A_T_b38	-0.0733631	0.00671147	8.19477e-28	0.563519
2977-7	Q9UNE0	chr15_57282110_G_A_b38	0.0715878	0.00818922	2.29609e-18	0.790063
2977-7	Q9UNE0	chr16_88500925_C_T_b38	0.153977	0.0129649	1.56786e-32	0.927305
2977-7	Q9UNE0	chr16_8958616_C_A_b38	-0.0613888	0.00870019	1.71333e-12	0.816526
2977-7	Q9UNE0	chr2_107037596_C_T_b38	-1.0559	0.0882927	5.817e-33	0.99819
2977-7	Q9UNE0	chr2_42930657_T_C_b38	-0.0852879	0.00731682	2.128e-31	0.303709
2977-7	Q9UNE0	chr2_105932762_C_A_b38	-0.240265	0.0265509	1.43995e-19	0.983655
2977-7	Q9UNE0	chr2_111190643_C_G_b38	-0.245638	0.0296212	1.10751e-16	0.986904
2977-7	Q9UNE0	chr2_240571486_G_A_b38	-0.0641493	0.00926641	4.42849e-12	0.84294
2977-7	Q9UNE0	chr5_88884379_T_C_b38	0.142527	0.0123012	4.82983e-31	0.918505
2977-7	Q9UNE0	chr7_106733272_C_T_b38	-0.05766	0.00670544	8.04271e-18	0.548122
2977-7	Q9UNE0	chr8_105566749_T_C_b38	-0.166876	0.00795382	9.86083e-98	0.774906
2977-7	Q9UNE0	chr9_134077301_G_A_b38	0.0866711	0.00725908	7.34958e-33	0.687616
2979-8	P42830	chr4_73998970_T_G_b38	0.274697	0.00934155	4.61025e-190	0.150228
2979-8	P42830	chr1_196682994_T_TA_b38	0.116198	0.00733777	1.76668e-56	0.394096
2979-8	P42830	chr1_159207041_C_T_b38	-0.120798	0.0147496	2.61473e-16	0.598707
2979-8	P42830	chr10_63267850_A_T_b38	-0.0898166	0.00670688	6.75985e-41	0.563519
2979-8	P42830	chr4_72923235_C_T_b38	-0.0843357	0.0113496	1.08002e-13	0.902413
2979-8	P42830	chr6_32006196_G_A_b38	-0.0836433	0.00986748	2.31755e-17	0.846923
2981-9	Q96AP7	chr11_124750251_G_T_b38	0.258974	0.0162179	2.12041e-57	0.741312
2981-9	Q96AP7	chr9_133262254_C_T_b38	-0.247399	0.0273604	1.53494e-19	0.924711
2982-82	P56470	chr19_38724693_C_T_b38	0.0721482	0.00667779	3.28777e-27	0.526199
2982-82	P56470	chr9_133257521_T_TC_b38	0.0613901	0.00790304	7.97923e-15	0.708123
2985-35	P09341	chr4_73846797_A_G_b38	-0.317338	0.00836535	0	0.804622
2985-35	P09341	chr1_159207041_C_T_b38	-0.121653	0.0147527	1.63531e-16	0.598699
2985-35	P09341	chr10_63267850_A_T_b38	-0.0505849	0.00671637	5.0126e-14	0.563519
2985-35	P09341	chr4_75151578_C_G_b38	-0.362115	0.0270205	5.9254e-41	0.982042
2985-35	P09341	chr4_72575048_T_C_b38	-0.203045	0.0167952	1.20104e-33	0.958106
2985-35	P09341	chr4_76532015_G_A_b38	-0.965001	0.0806536	5.438e-33	0.99783
2985-35	P09341	chr4_68992190_G_A_b38	-0.829167	0.0740068	3.898e-29	0.99742
2985-35	P09341	chr4_71300503_G_A_b38	-0.430118	0.0391794	4.866e-28	0.991527
2985-35	P09341	chr4_77563873_A_G_b38	-0.724816	0.0752036	5.524e-22	0.9975
2985-35	P09341	chr4_70141944_A_G_b38	0.550316	0.0587092	7.009e-21	0.00411
2985-35	P09341	chr4_79871586_C_A_b38	0.524666	0.0598323	1.80357e-18	0.00361895
2985-35	P09341	chr4_78768517_G_A_b38	-0.532007	0.0626387	2.009e-17	0.99639
2985-35	P09341	chr4_67899938_C_T_b38	-0.458914	0.0552791	1.02583e-16	0.995756
2985-35	P09341	chr4_66691661_A_G_b38	-0.46069	0.0625736	1.807e-13	0.99638
2986-49	P19876	chr1_159205564_G_A_b38	-0.127668	0.0145235	1.48957e-18	0.418535
2986-49	P19876	chr6_32634705_T_C_b38	0.175122	0.0153327	3.26495e-30	0.31893
2987-37	P16403	chr10_113588287_G_A_b38	0.276949	0.0171334	9.00653e-59	0.959962
2991-9	P14778	chr2_102133223_G_A_b38	0.166274	0.00737203	1.20885e-112	0.717615
2991-9	P14778	chr1_220827800_A_C_b38	0.0933756	0.0110751	3.42306e-17	0.89691
2991-9	P14778	chr10_17833817_T_A_b38	-0.0642838	0.0071889	3.81849e-19	0.485527
2991-9	P14778	chr17_78409756_T_C_b38	0.0539625	0.00690291	5.39476e-15	0.372266
2991-9	P14778	chr2_113083453_A_G_b38	-0.151868	0.00666353	5.63382e-115	0.544772
2991-9	P14778	chr2_62375303_A_G_b38	0.0679545	0.00837049	4.72614e-16	0.802771
2991-9	P14778	chr21_41255293_G_C_b38	-0.0953198	0.00831394	1.97613e-30	0.793605
2991-9	P14778	chr3_98684125_C_T_b38	0.201232	0.00674454	1.32324e-195	0.571442
2991-9	P14778	chr3_100301797_C_T_b38	0.104875	0.0141891	1.45502e-13	0.940018
2991-9	P14778	chr9_133255801_C_T_b38	-0.166791	0.0132842	3.70327e-36	0.932776
2991-9	P14778	chr6_31269546_A_G_b38	0.0533205	0.00706308	4.3801e-14	0.333983
2992-59	Q96F46	chr22_17101898_C_T_b38	-1.08818	0.00624144	0	0.778345
2992-59	Q96F46	chr10_103012830_A_G_b38	-2.70792	0.358216	4.047e-14	0.99989
2992-59	Q96F46	chr11_126361219_T_C_b38	-0.0490717	0.00705417	3.49049e-12	0.648644
2992-59	Q96F46	chr22_19234811_G_A_b38	0.23118	0.0235056	7.94675e-23	0.979046
2992-59	Q96F46	chr22_20538964_G_A_b38	0.13776	0.018458	8.42938e-14	0.965521
2992-59	Q96F46	chr22_11123683_T_C_b38	-0.249494	0.0337078	1.34493e-13	0.988493
2993-1	O95256	chr2_102457814_G_T_b38	-0.0939003	0.00737017	3.51766e-37	0.673528
2993-1	O95256	chr1_196682994_T_TA_b38	0.103234	0.00766731	2.521e-41	0.3973
2993-1	O95256	chr6_32008772_G_A_b38	-0.0847942	0.0106582	1.779e-15	0.855
2994-71	Q9HB29	chr2_102162001_T_C_b38	0.173342	0.00667194	8.18016e-149	0.444127
2994-71	Q9HB29	chr1_196682994_T_TA_b38	0.0625461	0.00735467	1.8273e-17	0.394096
2994-71	Q9HB29	chr12_120979185_A_G_b38	-0.0625123	0.00716586	2.69421e-18	0.681995
2997-8	P57087	chr1_196699230_GT_G_b38	0.105571	0.00734125	6.85167e-47	0.394276
2997-8	P57087	chr17_28304310_C_A_b38	-0.15451	0.0151687	2.28751e-24	0.538354
2997-8	P57087	chr9_133257567_T_C_b38	-0.100592	0.0134037	6.15254e-14	0.933595
2997-8	P57087	chr6_32009122_C_T_b38	-0.0817509	0.00986152	1.13352e-16	0.842816
2998-53	Q9BX67	chr11_134094675_A_T_b38	-0.126141	0.0161879	6.58122e-15	0.676579
2999-6	Q13449	chr3_116360016_C_A_b38	0.184953	0.00892158	1.81916e-95	0.829703
2999-6	Q13449	chr3_115052067_C_T_b38	0.172537	0.0218701	3.04271e-15	0.975702
2999-6	Q13449	chr3_118139545_A_T_b38	0.141586	0.0200702	1.73169e-12	0.970997
2999-6	Q13449	chr1_179557079_C_T_b38	-0.142413	0.0167504	1.86265e-17	0.957806
2999-6	Q13449	chr17_7176274_C_A_b38	-0.0699667	0.00822055	1.72138e-17	0.786796
2999-6	Q13449	chr19_43648948_A_G_b38	-0.0988508	0.0103243	1.02262e-21	0.87907
2999-6	Q13449	chr2_27508073_T_C_b38	-0.059806	0.00698233	1.07754e-17	0.349716
2999-6	Q13449	chr6_31437843_A_G_b38	-0.0585849	0.00797182	1.99702e-13	0.774478
3000-66	P11226	chr10_52687973_G_A_b38	0.575377	0.00927245	0	0.858518
3000-66	P11226	chr1_11026382_C_T_b38	-0.126477	0.00878271	5.12097e-47	0.174036
3000-66	P11226	chr10_49677255_G_A_b38	0.162717	0.0110342	3.23701e-49	0.100981
3000-66	P11226	chr10_54217152_C_A_b38	-0.227698	0.015712	1.3608e-47	0.951901
3000-66	P11226	chr10_55378982_T_C_b38	-0.143541	0.0102417	1.25509e-44	0.877111
3000-66	P11226	chr10_50686016_C_T_b38	-0.132007	0.00957177	2.87593e-43	0.830911
3000-66	P11226	chr10_57293109_C_T_b38	0.0913828	0.00765273	7.21745e-33	0.745618
3000-66	P11226	chr10_58706638_C_G_b38	0.172314	0.0163508	5.73594e-26	0.955653
3000-66	P11226	chr10_43738539_C_G_b38	0.250117	0.0280923	5.41629e-19	0.985412
3000-66	P11226	chr10_48127105_A_C_b38	0.542694	0.0618874	1.802e-18	0.9963
3000-66	P11226	chr10_62076645_G_A_b38	0.229564	0.0296951	1.06964e-14	0.986967
3000-66	P11226	chr10_60124320_C_T_b38	0.107923	0.0139895	1.21401e-14	0.938224
3000-66	P11226	chr10_46286182_C_T_b38	0.188615	0.0251058	5.78752e-14	0.980138
3000-66	P11226	chr10_65253727_T_A_b38	0.181578	0.0246783	1.86973e-13	0.979444
3000-66	P11226	chr10_51687223_T_G_b38	0.655878	0.0937271	2.601e-12	0.99839
3000-66	P11226	chr10_63897141_A_G_b38	-0.0888619	0.0128271	4.27782e-12	0.925489
3000-66	P11226	chr12_21208653_T_G_b38	0.0658266	0.00865845	2.90278e-14	0.8198
3000-66	P11226	chr2_27508073_T_C_b38	-0.0686524	0.00698021	7.93334e-23	0.349716
3000-66	P11226	chr9_133257521_T_TC_b38	-0.225812	0.0078254	4.22299e-183	0.708123
3000-66	P11226	chrX_110445924_A_G_b38	-0.0541099	0.00751255	5.90776e-13	0.553924
3003-29	O14931	chr12_111569952_C_T_b38	0.0510821	0.00682631	7.25797e-14	0.390333
3003-29	O14931	chr6_31576050_G_A_b38	0.312392	0.0136085	1.29479e-116	0.936612
3004-67	Q9BQ51	chr9_5488594_A_T_b38	-0.276853	0.00723219	0	0.699648
3004-67	Q9BQ51	chr3_154268194_T_C_b38	0.135863	0.00722378	6.52578e-79	0.598244
3004-67	Q9BQ51	chr3_98684125_C_T_b38	0.127453	0.00678567	1.04745e-78	0.571443
3004-67	Q9BQ51	chr9_133256028_C_T_b38	-0.131895	0.013327	4.29579e-23	0.932903
3004-67	Q9BQ51	chr9_6615076_C_T_b38	-0.212479	0.0232062	5.3777e-20	0.978485
3005-5	P18031	chr1_196698298_A_T_b38	0.101606	0.00688158	2.46701e-49	0.394502
3005-5	P18031	chr3_165775666_A_C_b38	0.0742461	0.00719108	5.44596e-25	0.313103
3005-5	P18031	chr6_31938557_T_A_b38	-0.101529	0.0116897	3.77474e-18	0.908831
3007-7	Q9Y336	chr19_51088660_GT_G_b38	-0.358568	0.00930284	0	0.825792
3007-7	Q9Y336	chr19_52398957_G_A_b38	-0.175988	0.0200356	1.579e-18	0.96354
3007-7	Q9Y336	chr19_49940589_G_A_b38	0.10738	0.0142662	5.19593e-14	0.942174
3007-7	Q9Y336	chr19_53528246_A_C_b38	-0.0781584	0.0108222	5.12079e-13	0.891387
3007-7	Q9Y336	chr3_98698056_G_T_b38	0.106112	0.00679656	5.97956e-55	0.572977
3009-3	Q03167	chr1_91582253_C_T_b38	-0.109193	0.00951785	1.81397e-30	0.853531
3009-3	Q03167	chr1_59181306_C_T_b38	-0.0842388	0.00753286	4.94784e-29	0.724582
3009-3	Q03167	chr1_93095105_C_T_b38	1.14924	0.103008	6.638e-29	0.99867
3009-3	Q03167	chr1_179557079_C_T_b38	-0.165491	0.0167454	4.94343e-23	0.957806
3009-3	Q03167	chr10_17806399_A_G_b38	-0.0747159	0.0078309	1.411e-21	0.64128
3009-3	Q03167	chr16_20381010_G_A_b38	0.060603	0.00846573	8.14882e-13	0.802823
3009-3	Q03167	chr21_27130103_C_T_b38	-0.169699	0.0121056	1.20681e-44	0.917449
3024-18	P08697	chr17_1733656_C_A_b38	0.228987	0.0115883	6.55338e-87	0.907561
3024-18	P08697	chr1_150359828_G_A_b38	-0.106239	0.0150392	1.61599e-12	0.637222
3024-18	P08697	chr12_120979185_A_G_b38	-0.0533241	0.00716696	1.00486e-13	0.681995
3024-18	P08697	chr17_2822717_T_A_b38	1.31283	0.0907498	1.971e-47	0.99829
3025-50	P09038	chr4_122670259_G_A_b38	0.429607	0.00809438	0	0.773341
3025-50	P09038	chr4_123820655_TTA_T_b38	-0.0802168	0.00920117	2.826e-18	0.7886
3025-50	P09038	chr4_126347587_T_A_b38	0.0746319	0.00769778	3.15865e-22	0.70807
3025-50	P09038	chr4_120699790_T_C_b38	-0.0688617	0.00724639	2.0412e-21	0.646828
3025-50	P09038	chr4_130068092_A_G_b38	0.198497	0.0271112	2.451e-13	0.98041
3025-50	P09038	chr8_105577019_C_T_b38	0.0667239	0.0079708	5.71126e-17	0.747052
3026-5	P20810	chr1_113834946_A_G_b38	-0.07663	0.00993989	1.26472e-14	0.128891
3026-5	P20810	chr1_160741687_C_T_b38	0.0529627	0.00712546	1.06256e-13	0.674894
3026-5	P20810	chr10_100045685_C_T_b38	0.150272	0.0148606	4.88331e-24	0.619413
3026-5	P20810	chr11_123490689_G_A_b38	-0.0631899	0.00888204	1.12447e-12	0.830734
3026-5	P20810	chr14_105851810_G_C_b38	-0.224279	0.0215172	1.941e-25	0.9682
3026-5	P20810	chr14_29860409_A_C_b38	0.0567374	0.00727559	6.2736e-15	0.689084
3026-5	P20810	chr16_30829556_G_A_b38	-0.0539834	0.00737665	2.51401e-13	0.713192
3026-5	P20810	chr20_3702083_G_C_b38	-0.132246	0.00697249	3.2098e-80	0.364502
3026-5	P20810	chr3_32414275_C_T_b38	-0.0492859	0.00668487	1.67135e-13	0.471089
3026-5	P20810	chr5_125004988_T_A_b38	0.0576222	0.00775719	1.10062e-13	0.747943
3026-5	P20810	chr6_484453_C_G_b38	-0.227773	0.0222326	1.24646e-24	0.976503
3026-5	P20810	chr8_102567394_C_T_b38	0.0698848	0.00746052	7.44229e-21	0.724031
3026-5	P20810	chr6_30552074_G_C_b38	0.0637528	0.00701346	9.89805e-20	0.358668
3028-36	P55773	chr17_35987298_T_A_b38	0.369232	0.00934946	0	0.852888
3028-36	P55773	chr1_161669769_G_A_b38	0.0642275	0.00805307	1.51737e-15	0.774008
