## Supplementary table for "An Integrated Large-Scale Atlas of Protein Quantitative Trait Loci across Olink and SomaScan platforms": Supplementary_table_proteomic.xlsx (part 3 of 3)

### Sheet: Supplementary Table 2 (continued)
Supplementary Table 2: List of 19,030 significant pQTLs (P value < 0.05/8,821) identified on the SomaScan platform, with each SomaScan target and its associated UniProt ID provided. Variant IDs are formatted as “Chromosome_Position(hg38)_Reference Allele_Alternative Allele_hg38.” The reference allele is used as the effect allele, and we report effect size estimates (BETA), standard errors (SE), P values, and effect-allele frequencies. P values were calculated using a chi-squared test with 1 degree of freedom.
3028-36	P55773	chr17_37126313_A_G_b38	0.850295	0.0980165	4.134e-18	0.99853
3028-36	P55773	chr17_33664665_T_C_b38	-0.975314	0.123901	3.498e-15	0.99908
3028-36	P55773	chr17_34838872_T_C_b38	0.163253	0.021799	6.93981e-14	0.975537
3029-52	Q9NNX6	chr19_7716130_T_C_b38	0.326076	0.00825036	0	0.79819
3029-52	Q9NNX6	chr1_109274968_G_T_b38	0.108499	0.00819275	4.93644e-40	0.790739
3029-52	Q9NNX6	chr9_133220383_G_C_b38	-1.09274	0.0143428	0	0.948593
3029-52	Q9NNX6	chr9_134498045_C_T_b38	-0.521483	0.0514428	3.782e-24	0.99464
3029-52	Q9NNX6	chr9_132097683_C_T_b38	-0.0649738	0.00671621	3.88237e-22	0.442127
3029-52	Q9NNX6	chr9_135851419_G_A_b38	-0.176067	0.0225998	6.66615e-15	0.977246
3029-52	Q9NNX6	chr9_137040455_G_A_b38	-0.058092	0.00818805	1.29603e-12	0.783594
3029-52	Q9NNX6	chr9_130753774_G_A_b38	-0.401943	0.0571538	2.026e-12	0.99566
3030-3	Q9H2X3	chr1_196682994_T_TA_b38	0.147028	0.00732345	1.18762e-89	0.394096
3030-3	Q9H2X3	chr12_7073801_A_G_b38	0.0901545	0.0101275	5.48543e-19	0.87627
3030-3	Q9H2X3	chr3_165790840_AG_A_b38	0.084615	0.00774431	8.64922e-28	0.313183
3030-3	Q9H2X3	chr6_31967507_CCT_C_b38	-0.119714	0.0103616	7.08449e-31	0.86084
3033-57	P05162	chr22_37574291_G_A_b38	0.202692	0.00672394	1.25282e-199	0.437726
3033-57	P05162	chr2_3594771_T_C_b38	0.0802764	0.00860269	1.04338e-20	0.188987
3034-1	P14136	chr14_106795577_A_T_b38	-0.414108	0.0500221	1.24732e-16	0.99476
3035-80	Q9UHD0	chr19_10101623_C_G_b38	-0.262395	0.0262159	1.391e-23	0.97905
3035-80	Q9UHD0	chr2_3587163_T_C_b38	0.749356	0.00944301	0	0.127841
3035-80	Q9UHD0	chr2_4631718_C_T_b38	0.346615	0.0367175	3.723e-21	0.98943
3035-80	Q9UHD0	chr2_2220318_G_C_b38	0.164297	0.0194084	2.556e-17	0.96095
3035-80	Q9UHD0	chr2_1160901_G_T_b38	0.230922	0.0295164	5.13659e-15	0.987036
3035-80	Q9UHD0	chr3_187253508_A_G_b38	0.0612579	0.00777997	3.44038e-15	0.750282
3037-62	P01584	chr17_28304310_C_A_b38	-0.166424	0.0151332	3.93737e-28	0.538389
3037-62	P01584	chr19_10101623_C_G_b38	-0.278122	0.0262113	2.661e-26	0.97905
3037-62	P01584	chr2_3594771_T_C_b38	0.292892	0.00849684	2.20022e-260	0.188987
3037-62	P01584	chr2_2452783_C_T_b38	0.557612	0.0804476	4.167e-12	0.99781
3038-9	O14625	chr4_76003780_T_C_b38	0.319571	0.00651651	0	0.469476
3038-9	O14625	chr10_102578181_G_A_b38	0.123981	0.00807965	3.83349e-53	0.730516
3038-9	O14625	chr10_63303060_C_T_b38	-0.0948555	0.00671402	2.55401e-45	0.563877
3038-9	O14625	chr12_111569952_C_T_b38	0.102172	0.00681356	7.86752e-51	0.390333
3038-9	O14625	chr12_112602139_C_T_b38	0.0577986	0.00712794	5.11482e-16	0.321733
3038-9	O14625	chr12_54256194_C_T_b38	-0.0824957	0.0116876	1.68457e-12	0.90863
3038-9	O14625	chr16_85382232_T_C_b38	-0.079881	0.0103261	1.02743e-14	0.120985
3038-9	O14625	chr4_74990149_C_A_b38	-0.0964618	0.0126613	2.56325e-14	0.923357
3038-9	O14625	chr5_88884379_T_C_b38	0.100334	0.0123107	3.63325e-16	0.918505
3038-9	O14625	chr7_101950967_C_T_b38	-0.549059	0.0488772	2.79431e-29	0.994576
3038-9	O14625	chr7_106733272_C_T_b38	-0.0501935	0.00670678	7.20972e-14	0.548122
3038-9	O14625	chr8_105542509_T_C_b38	-0.0788132	0.00830416	2.2925e-21	0.797913
3038-9	O14625	chr9_132999375_C_T_b38	0.581744	0.0627041	1.734e-20	0.9964
3038-9	O14625	chr6_31379160_G_A_b38	0.0655123	0.00921612	1.17358e-12	0.845438
3040-59	P10147	chr17_36039510_C_T_b38	-0.448159	0.0114806	0	0.90834
3040-59	P10147	chr2_42098420_G_A_b38	0.0579473	0.00681994	1.94981e-17	0.579077
3041-55	Q9UBG0	chr17_62627612_TCCTCCCTCCGC_T_b38	0.197866	0.0089865	1.92957e-107	0.8031
3041-55	Q9UBG0	chr17_63648997_G_C_b38	-0.338356	0.0281879	3.40219e-33	0.985547
3041-55	Q9UBG0	chr10_17849818_T_C_b38	-0.107047	0.00936393	2.91e-30	0.20119
3041-55	Q9UBG0	chr11_126349501_T_C_b38	-0.095768	0.00768586	1.22923e-35	0.741839
3041-55	Q9UBG0	chr17_7176274_C_A_b38	-0.103233	0.00821239	3.07137e-36	0.786796
3041-55	Q9UBG0	chr17_61594136_C_T_b38	-0.427296	0.0387159	2.538e-28	0.99051
3041-55	Q9UBG0	chr17_64839971_A_T_b38	-0.251505	0.0270397	1.387e-20	0.98032
3041-55	Q9UBG0	chr17_65843007_C_T_b38	-0.222427	0.0285766	7.048e-15	0.98241
3041-55	Q9UBG0	chr2_27508073_T_C_b38	-0.0585898	0.0069824	4.81771e-17	0.349716
3042-7	P02144	chr8_11843689_G_A_b38	-0.0770657	0.00694907	1.40171e-28	0.356031
3043-49	P09486	chr10_102583047_G_A_b38	-0.0525162	0.00746866	2.04272e-12	0.71595
3043-49	P09486	chr3_56815721_T_C_b38	0.0644831	0.00684882	4.72098e-21	0.383258
3043-49	P09486	chr8_105569300_A_T_b38	0.0741614	0.00800771	2.02039e-20	0.770588
3044-3	P55774	chr17_36039268_TTA_T_b38	-0.95987	0.0122078	0	0.91141
3044-3	P55774	chr17_35023612_AT_A_b38	-0.41598	0.0485138	9.961e-18	0.99397
3044-3	P55774	chr17_38262844_G_A_b38	-0.294259	0.0379994	9.65e-15	0.99013
3044-3	P55774	chr17_37216770_A_C_b38	0.0891776	0.0124858	9.17821e-13	0.916245
3044-3	P55774	chr17_33756157_G_A_b38	-0.105668	0.0151245	2.81797e-12	0.943186
3044-3	P55774	chr19_44908822_C_T_b38	-0.129016	0.0147869	2.66086e-18	0.940416
3044-3	P55774	chr2_42098721_T_C_b38	0.0991216	0.00699105	1.2472e-45	0.507462
3044-3	P55774	chr2_202625718_T_G_b38	-0.057173	0.0073982	1.09286e-14	0.674801
3044-3	P55774	chr5_71369699_T_A_b38	0.103886	0.0136322	2.522e-14	0.91716
3045-72	P21246	chr7_137352456_A_G_b38	-0.176792	0.00665048	1.05515e-155	0.553832
3045-72	P21246	chr6_160731208_G_A_b38	-0.0951487	0.00747452	4.04191e-37	0.728199
3046-31	Q9HD89	chr19_7670411_G_A_b38	0.567393	0.0183073	6.74526e-211	0.961821
3046-31	Q9HD89	chr1_92376810_A_C_b38	-0.169356	0.0210196	7.81595e-16	0.973632
3046-31	Q9HD89	chr1_36478315_C_G_b38	0.0488845	0.00680397	6.73534e-13	0.428633
3046-31	Q9HD89	chr11_44066439_G_T_b38	-0.0803674	0.0115013	2.79431e-12	0.905301
3046-31	Q9HD89	chr17_39985702_C_T_b38	0.0967652	0.00694515	4.00467e-44	0.625196
3046-31	Q9HD89	chr19_6346032_C_T_b38	0.275867	0.035633	9.796e-15	0.98876
3046-31	Q9HD89	chr19_4798235_AAAAC_A_b38	0.533693	0.0774452	5.532e-12	0.99764
3046-31	Q9HD89	chr2_43119988_C_G_b38	-0.0835158	0.00771039	2.43889e-27	0.75233
3046-31	Q9HD89	chr20_38305228_C_G_b38	0.0733835	0.00673219	1.14778e-27	0.512266
3046-31	Q9HD89	chr21_17787206_A_G_b38	0.0502296	0.00667571	5.30288e-14	0.506835
3046-31	Q9HD89	chr3_128578726_G_C_b38	0.061917	0.0067386	3.98685e-20	0.519495
3046-31	Q9HD89	chr6_144090201_G_A_b38	-0.268191	0.0142772	1.00993e-78	0.941278
3046-31	Q9HD89	chr7_92779056_C_T_b38	0.089074	0.0115107	1.00696e-14	0.907758
3046-31	Q9HD89	chr8_129591389_C_T_b38	0.0628413	0.00679204	2.19945e-20	0.405511
3049-61	P07477	chr10_48127889_T_C_b38	0.0547687	0.00749631	2.75027e-13	0.358452
3049-61	P07477	chr14_100841205_A_G_b38	0.052892	0.00684341	1.08484e-14	0.588621
3049-61	P07477	chr16_88909039_C_G_b38	0.106481	0.00685638	2.16515e-54	0.597202
3049-61	P07477	chr16_75220991_T_C_b38	-0.101318	0.00746705	6.14611e-42	0.282949
3049-61	P07477	chr16_89924435_C_T_b38	0.0764083	0.0101532	5.24915e-14	0.873966
3049-61	P07477	chr19_48702851_C_G_b38	-0.0544942	0.00676903	8.24383e-16	0.410601
3049-61	P07477	chr3_63977002_C_G_b38	-0.0708612	0.00927164	2.12561e-14	0.843535
3049-61	P07477	chr6_127107087_C_T_b38	-0.0822298	0.00812935	4.73171e-24	0.785574
3049-61	P07477	chr8_128557753_G_A_b38	-0.072425	0.00764735	2.7823e-21	0.255495
3049-61	P07477	chr9_133372523_G_C_b38	0.0930383	0.0110973	5.12222e-17	0.897398
3050-7	P04275	chr12_6048228_T_C_b38	-0.112992	0.00710453	5.9225e-57	0.591271
3050-7	P04275	chr12_102808001_G_A_b38	-0.299195	0.0388924	1.438e-14	0.99058
3050-7	P04275	chr12_104682338_A_G_b38	-0.156856	0.0220857	1.22852e-12	0.974185
3050-7	P04275	chr6_147359223_A_G_b38	-0.0525035	0.00696558	4.78807e-14	0.443035
3050-7	P04275	chr9_133257521_T_TC_b38	-0.211275	0.00827705	9.982e-144	0.71771
3052-8	P48023	chr10_89023563_C_T_b38	-0.059461	0.00667886	5.44261e-19	0.461931
3052-8	P48023	chr12_111621753_C_T_b38	-0.0515965	0.00695404	1.17435e-13	0.641151
3052-8	P48023	chr12_112728764_A_G_b38	0.0540951	0.00775846	3.11569e-12	0.244851
3052-8	P48023	chr3_48533253_A_C_b38	-0.409404	0.0108602	0	0.895838
3052-8	P48023	chr3_49534707_A_G_b38	-0.456211	0.00678419	0	0.673782
3052-8	P48023	chr3_50557710_C_T_b38	-0.375371	0.0117415	2.88643e-224	0.911658
3052-8	P48023	chr3_51921699_A_G_b38	-0.348161	0.0122913	1.65776e-176	0.919679
3052-8	P48023	chr3_47503304_T_A_b38	-0.37889	0.0168624	8.25595e-112	0.9588
3052-8	P48023	chr3_53053713_A_G_b38	-0.220707	0.0100189	1.51546e-107	0.871574
3052-8	P48023	chr3_46091724_C_T_b38	-0.132558	0.0106574	1.62385e-35	0.887719
3052-8	P48023	chr3_54063198_A_T_b38	-0.132535	0.0129284	1.16501e-24	0.926846
3052-8	P48023	chr3_43375802_A_AG_b38	0.0648455	0.00718801	1.85785e-19	0.513517
3052-8	P48023	chr3_56528378_C_T_b38	-0.132766	0.0164662	7.44718e-16	0.956262
3052-8	P48023	chr3_44380651_G_A_b38	-0.32239	0.0409264	3.34494e-15	0.992228
3052-8	P48023	chr3_55511570_A_G_b38	0.0521961	0.00729808	8.55078e-13	0.701974
3052-8	P48023	chr3_41952871_T_G_b38	-0.116364	0.0165237	1.89212e-12	0.956558
3054-3	P00738	chr16_71663112_T_G_b38	-0.562302	0.013023	0	0.931026
3054-3	P00738	chr16_72743326_A_G_b38	0.291319	0.00851376	1.32992e-256	0.816484
3054-3	P00738	chr16_70648791_G_A_b38	-0.257212	0.00663397	0	0.523851
3054-3	P00738	chr16_69590786_G_A_b38	0.294832	0.0141752	4.40716e-96	0.940514
3054-3	P00738	chr16_67700110_A_G_b38	0.143897	0.0097416	2.24134e-49	0.861879
3054-3	P00738	chr16_73763109_G_T_b38	0.108732	0.00746563	4.73456e-48	0.272527
3054-3	P00738	chr16_66623592_G_A_b38	0.121921	0.00887831	6.48633e-43	0.826453
3054-3	P00738	chr16_75144816_C_G_b38	0.0911313	0.00687554	4.25313e-40	0.603689
3054-3	P00738	chr16_65104687_C_A_b38	0.142726	0.0138668	7.60268e-25	0.0613755
3054-3	P00738	chr16_63843052_G_C_b38	-0.208345	0.0219948	2.73289e-21	0.976003
3054-3	P00738	chr16_61991772_C_A_b38	-0.155526	0.0174844	5.8358e-19	0.961441
3054-3	P00738	chr16_77983777_C_G_b38	-0.0756957	0.00858052	1.12624e-18	0.809971
3054-3	P00738	chr16_76399016_G_A_b38	-0.399285	0.0479753	8.596e-17	0.99383
3054-3	P00738	chr19_54248358_C_G_b38	-0.0627688	0.00684461	4.70647e-20	0.590062
3054-3	P00738	chr2_27508073_T_C_b38	0.0513668	0.00698351	1.90294e-13	0.349716
3056-11	P26718	chr12_10427463_C_T_b38	-0.255093	0.0283026	2.00362e-19	0.8211
3057-55	O95388	chr1_56929058_A_G_b38	-0.20148	0.0079663	3.9527e-141	0.690441
3057-55	O95388	chr17_28367840_G_A_b38	-0.125532	0.00698134	2.74087e-72	0.49201
3057-55	O95388	chr2_27508073_T_C_b38	0.0548908	0.00727796	4.6261e-14	0.344906
3057-55	O95388	chr9_136944466_C_A_b38	0.0646147	0.00820002	3.288e-15	0.30129
3059-50	Q9Y275	chr13_108261424_T_G_b38	0.179724	0.0212554	2.78067e-17	0.974236
3059-50	Q9Y275	chr1_196698122_A_T_b38	0.0542973	0.00689167	3.30835e-15	0.394697
3059-50	Q9Y275	chr12_111535554_A_G_b38	0.0557534	0.0068389	3.568e-16	0.389723
3059-50	Q9Y275	chr17_7584255_C_T_b38	0.0924977	0.0109596	3.1775e-17	0.894504
3059-50	Q9Y275	chr22_41931735_A_G_b38	-0.0849153	0.0114557	1.23922e-13	0.904471
3059-50	Q9Y275	chr6_32619436_T_C_b38	-0.0579087	0.0069443	7.49079e-17	0.35877
3060-43	P02748	chr5_39369683_C_G_b38	-0.90417	0.0522596	4.576e-67	0.99484
3060-43	P02748	chr2_113083453_A_G_b38	-0.0518391	0.00669713	9.90283e-15	0.544771
3060-43	P02748	chr21_39087168_G_A_b38	0.0571948	0.00710767	8.49152e-16	0.674847
3060-43	P02748	chr5_40955020_G_A_b38	0.308199	0.0242121	4.0723e-37	0.980309
3060-43	P02748	chr5_52778151_G_A_b38	1.15132	0.145193	2.198e-15	0.99933
3060-43	P02748	chr5_44256569_C_T_b38	0.452769	0.0593047	2.266e-14	0.99597
3060-43	P02748	chr5_54031680_A_G_b38	1.02833	0.145209	1.424e-12	0.99933
3061-61	P07858	chr8_11844866_G_A_b38	-0.413712	0.015959	3.62142e-148	0.745042
3061-61	P07858	chr17_28367840_G_A_b38	0.160553	0.0151002	2.104e-26	0.514855
3061-61	P07858	chr19_18175736_T_A_b38	-0.115461	0.0151686	2.70251e-14	0.530074
3061-61	P07858	chr8_8459127_C_T_b38	0.141264	0.0145691	3.13123e-22	0.563713
3061-61	P07858	chr8_10332530_C_T_b38	0.137799	0.0145232	2.34993e-21	0.555863
3065-65	P12034	chr2_3594771_T_C_b38	0.107634	0.00859619	5.72461e-36	0.188987
3066-12	P17931	chr14_55102860_C_T_b38	0.60815	0.0118103	0	0.909081
3066-12	P17931	chr11_126355981_C_G_b38	-0.121817	0.0156809	7.94201e-15	0.947387
3066-12	P17931	chr12_120985573_G_A_b38	0.0774869	0.00723957	9.82742e-27	0.35417
3066-12	P17931	chr19_48702915_C_T_b38	-0.0934363	0.00706652	6.51537e-40	0.398389
3066-12	P17931	chr19_5831829_C_T_b38	-0.199598	0.019382	7.18316e-25	0.966265
3066-12	P17931	chr7_150553556_G_A_b38	-0.0799458	0.00783389	1.88101e-24	0.733782
3067-67	O60383	chr17_28304310_C_A_b38	0.132399	0.015185	2.80474e-18	0.538367
3070-1	P60568	chr2_27508073_T_C_b38	0.0597963	0.00698217	1.08886e-17	0.349716
3070-1	P60568	chr4_186242460_C_T_b38	-0.0609632	0.00710535	9.49592e-18	0.505986
3070-1	P60568	chrX_139556372_T_C_b38	-0.069518	0.00928871	7.20183e-14	0.797506
3072-4	P35225	chr1_196699230_GT_G_b38	0.115419	0.00733741	9.38494e-56	0.394276
3072-4	P35225	chr3_165764157_G_A_b38	-0.0654695	0.00851007	1.4352e-14	0.810384
3072-4	P35225	chr6_31938557_T_A_b38	-0.101102	0.0116885	5.16403e-18	0.908829
3073-51	O95998	chr1_179557079_C_T_b38	-0.13911	0.016751	1.00189e-16	0.957806
3073-51	O95998	chr12_111427245_C_G_b38	0.0814551	0.00691823	5.31565e-32	0.383778
3073-51	O95998	chr12_112433568_A_G_b38	-0.0729532	0.00694946	8.85229e-26	0.640587
3073-51	O95998	chr17_7176997_C_T_b38	-0.0808541	0.00826264	1.29945e-22	0.789904
3073-51	O95998	chr9_133255801_C_T_b38	-0.146204	0.0132892	3.75117e-28	0.932776
3073-51	O95998	chr6_32766527_A_G_b38	-0.0625658	0.00873118	7.7338e-13	0.823612
3074-6	P18428	chr20_38291483_G_A_b38	0.961285	0.0172672	0	0.960132
3074-6	P18428	chr20_39298051_T_C_b38	0.465583	0.0220463	5.38316e-99	0.974355
3074-6	P18428	chr20_40402711_C_T_b38	0.286511	0.018256	1.66119e-55	0.961924
3074-6	P18428	chr20_36447779_G_A_b38	0.305898	0.024337	3.11518e-36	0.978896
3074-6	P18428	chr20_32889569_G_A_b38	0.620519	0.0573024	2.513e-27	0.99569
3074-6	P18428	chr20_41999677_A_C_b38	0.215296	0.021061	1.57263e-24	0.971577
3074-6	P18428	chr20_33944103_C_T_b38	0.201173	0.0255899	3.79792e-15	0.980907
3074-6	P18428	chr20_23937861_C_T_b38	0.304902	0.0396082	1.382e-14	0.99092
3074-6	P18428	chr20_35189234_T_C_b38	0.136177	0.0180208	4.13609e-14	0.960684
3074-6	P18428	chr20_31861380_G_A_b38	0.280015	0.0377039	1.114e-13	0.98997
3074-6	P18428	chr20_25082845_G_A_b38	0.713119	0.0961274	1.185e-13	0.99847
3074-6	P18428	chr3_165790840_AG_A_b38	0.0653682	0.00812614	8.688e-16	0.30994
3077-66	P00742	chr13_113137856_T_A_b38	-0.151159	0.00681397	4.93903e-109	0.426524
3077-66	P00742	chr10_63311455_C_A_b38	0.0511676	0.00672612	2.799e-14	0.564703
3077-66	P00742	chr2_27508073_T_C_b38	0.0669641	0.00698073	8.57984e-22	0.349716
3077-66	P00742	chr20_35171469_C_G_b38	-0.0817571	0.0115725	1.60852e-12	0.906582
3077-66	P00742	chr22_24599701_A_G_b38	0.0631921	0.00709056	5.00546e-19	0.656704
3077-66	P00742	chr7_73570450_T_C_b38	0.0521314	0.00729245	8.76147e-13	0.701298
3077-66	P00742	chr8_125469835_A_G_b38	0.0513115	0.00675423	3.0322e-14	0.462204
3077-66	P00742	chr9_114325784_T_A_b38	0.37122	0.0113526	1.60588e-234	0.904937
3077-66	P00742	chr9_113157285_G_C_b38	0.203524	0.024055	2.65558e-17	0.980012
3078-1	P49763	chr1_196699230_GT_G_b38	0.0619583	0.00735411	3.60796e-17	0.394276
3079-62	Q99969	chr7_150349187_C_T_b38	-0.252589	0.00780812	1.41112e-229	0.739555
3079-62	Q99969	chr16_53767042_T_C_b38	-0.0514011	0.00702509	2.53982e-13	0.586162
3079-62	Q99969	chr3_46112276_G_C_b38	0.0910051	0.0112226	5.10053e-16	0.89064
3079-62	Q99969	chr6_31893364_A_T_b38	0.0587268	0.00733138	1.14401e-15	0.649334
3081-70	Q9BZM6	chr1_196682994_T_TA_b38	0.0563558	0.00735596	1.84149e-14	0.394096
3081-70	Q9BZM6	chr2_3594771_T_C_b38	0.0603939	0.00860668	2.26518e-12	0.188987
3083-71	Q9HAV5	chrX_66338287_G_C_b38	0.164661	0.0233108	1.622e-12	0.96883
3083-71	Q9HAV5	chr2_3594771_T_C_b38	0.108029	0.00859549	3.16209e-36	0.188987
3091-70	O14965	chr1_196682994_T_TA_b38	0.129319	0.00733209	1.27181e-69	0.394096
3091-70	O14965	chr3_165763112_G_C_b38	0.0735541	0.00726354	4.21538e-24	0.312642
3091-70	O14965	chr6_31938557_T_A_b38	-0.114054	0.0116849	1.65813e-22	0.908828
3115-64	P28482	chr19_53836078_C_CT_b38	0.274572	0.0247115	9.77237e-29	0.3956
3122-6	Q9NR28	chr17_28304310_C_A_b38	0.315496	0.0148746	7.65885e-100	0.538358
3122-6	Q9NR28	chr4_57083351_G_A_b38	0.0997604	0.00731472	2.37006e-42	0.292254
3132-1	P49767	chr4_176729712_C_T_b38	-0.678997	0.0237395	6.3538e-180	0.980251
3132-1	P49767	chr12_29362031_C_G_b38	-0.130193	0.0170136	1.97461e-14	0.727867
3143-3	P01730	chr12_6787380_A_G_b38	0.0562734	0.00735438	1.98371e-14	0.700852
3143-3	P01730	chr1_196682994_T_TA_b38	0.0697764	0.00735298	2.32058e-21	0.394096
3148-49	P19875	chr17_28367840_G_A_b38	0.203737	0.0150496	9.36167e-42	0.514883
3151-6	P01589	chr10_6038391_T_C_b38	0.066581	0.00801445	9.76387e-17	0.777349
3152-57	P20333	chr1_12191284_A_C_b38	0.272072	0.0186829	4.85527e-48	0.966516
3152-57	P20333	chr1_179557079_C_T_b38	-0.146086	0.0167493	2.73595e-18	0.957806
3152-57	P20333	chr12_111621753_C_T_b38	-0.0567594	0.00695314	3.2645e-16	0.641151
3152-57	P20333	chr17_28304310_C_A_b38	-0.139658	0.0151617	3.2251e-20	0.538393
3152-57	P20333	chr17_76490261_G_A_b38	-0.052708	0.00717208	1.99621e-13	0.672003
3152-57	P20333	chr6_31557407_C_T_b38	-0.0698929	0.00689025	3.53327e-24	0.628232
3166-92	P20138	chr19_51177310_T_C_b38	-0.25996	0.00689975	0	0.652205
3166-92	P20138	chr10_69442226_A_G_b38	-0.0622817	0.00671471	1.76944e-20	0.558547
3166-92	P20138	chr17_7176997_C_T_b38	-0.101658	0.00825742	7.88852e-35	0.789904
3166-92	P20138	chr19_52398957_G_A_b38	0.210727	0.0200261	6.794e-26	0.96354
3166-92	P20138	chr19_50167400_C_T_b38	-0.0842764	0.0109676	1.54073e-14	0.894642
3166-92	P20138	chr19_53481564_G_A_b38	0.130586	0.0183428	1.08535e-12	0.96508
3166-92	P20138	chr3_98750706_C_T_b38	-0.108786	0.0121598	3.67257e-19	0.916267
3168-8	Q9UNA0	chr21_26932893_C_T_b38	0.680823	0.00948215	0	0.873067
3168-8	Q9UNA0	chr21_27961506_A_C_b38	0.221554	0.0307363	5.66912e-13	0.98685
3168-8	Q9UNA0	chr1_196682994_T_TA_b38	0.0730769	0.00735215	2.8016e-23	0.394096
3169-70	P35475	chr4_1000366_C_T_b38	0.581157	0.00742844	0	0.762678
3169-70	P35475	chr10_63444048_A_G_b38	-0.0587223	0.00666307	1.21739e-18	0.484541
3169-70	P35475	chr12_101823942_C_A_b38	0.205576	0.00736881	2.80895e-171	0.721303
3169-70	P35475	chr15_43393609_A_C_b38	-0.220299	0.0192074	1.87761e-30	0.968306
3169-70	P35475	chr15_44550012_A_G_b38	-0.17286	0.0179379	5.60443e-22	0.963446
3169-70	P35475	chr19_44912456_G_A_b38	0.0816387	0.00967807	3.29986e-17	0.85912
3169-70	P35475	chr19_19367068_A_C_b38	-0.0901876	0.0123989	3.49378e-13	0.921344
3169-70	P35475	chr19_18100403_G_A_b38	-0.0492487	0.00686589	7.33938e-13	0.596544
3169-70	P35475	chr3_136093681_G_T_b38	0.0565366	0.00800622	1.64611e-12	0.770244
3169-70	P35475	chr4_2280952_G_T_b38	0.145418	0.0103461	7.14535e-45	0.87972
3169-70	P35475	chr4_3324363_G_A_b38	-0.146355	0.0151403	4.18058e-22	0.947745
3169-70	P35475	chr4_105155791_A_G_b38	-0.067392	0.00930214	4.33132e-13	0.848383
3170-6	P50579	chr19_32579738_TA_T_b38	-0.0847206	0.00801706	4.228e-26	0.32469
3170-6	P50579	chr2_240571486_G_A_b38	-0.0859674	0.00956438	2.5112e-19	0.840196
3170-6	P50579	chr3_56815721_T_C_b38	-0.0758515	0.0071167	1.59574e-26	0.381886
3171-57	P05067	chr21_26156328_T_G_b38	0.0771729	0.00713315	2.8011e-27	0.322235
3171-57	P05067	chr10_69097096_G_A_b38	-0.128343	0.00899891	3.76921e-46	0.1632
3171-57	P05067	chr10_63288546_C_A_b38	-0.0658705	0.00671574	1.03616e-22	0.564245
3171-57	P05067	chr19_55044012_C_G_b38	-0.0685784	0.00970213	1.56742e-12	0.164055
3172-28	P15848	chr5_78890735_C_T_b38	0.121311	0.00665311	2.78746e-74	0.50738
3172-28	P15848	chr1_196682994_T_TA_b38	0.112038	0.00733945	1.30487e-52	0.394096
3172-28	P15848	chr17_28304310_C_A_b38	0.395738	0.0146417	6.90708e-161	0.538374
3172-28	P15848	chr22_17188579_T_C_b38	-0.0759616	0.00678857	4.58351e-29	0.563694
3172-28	P15848	chr6_31976816_C_T_b38	-0.0819828	0.0102142	1.00402e-15	0.859471
3173-49	Q02083	chr4_75860202_G_T_b38	-0.544146	0.0138638	0	0.939207
3173-49	Q02083	chr10_63555673_T_C_b38	-0.0647584	0.00666272	2.48983e-22	0.482833
3173-49	Q02083	chr10_100153963_AT_A_b38	-0.0539429	0.00742594	3.75482e-13	0.62586
3173-49	Q02083	chr12_101687672_G_A_b38	-0.325995	0.00793887	0	0.216869
3173-49	Q02083	chr12_104062864_C_T_b38	-0.498455	0.052833	3.92734e-21	0.995356
3173-49	Q02083	chr12_100504557_G_A_b38	-0.18561	0.0223174	9.0352e-17	0.976693
3173-49	Q02083	chr12_102720168_A_G_b38	0.122501	0.0155703	3.61573e-15	0.950803
3173-49	Q02083	chr13_41061165_C_G_b38	-0.112075	0.0133893	5.73871e-17	0.932142
3173-49	Q02083	chr14_39255846_A_T_b38	-0.0623839	0.00674264	2.20025e-20	0.526724
3173-49	Q02083	chr15_43387833_G_A_b38	-0.157661	0.0192219	2.36102e-16	0.968306
3173-49	Q02083	chr17_46111701_A_G_b38	-0.0501582	0.00680787	1.73622e-13	0.603315
3173-49	Q02083	chr19_44908684_T_C_b38	0.0833865	0.00896083	1.33148e-20	0.829943
3173-49	Q02083	chr19_19383674_G_A_b38	-0.109154	0.0139036	4.13454e-15	0.937403
3173-49	Q02083	chr19_54139698_G_T_b38	0.0528453	0.00687064	1.45465e-14	0.401091
3173-49	Q02083	chr22_43928847_C_G_b38	-0.0589929	0.00800654	1.73095e-13	0.77037
3173-49	Q02083	chr3_136279611_T_G_b38	-0.0832263	0.00777838	1.02116e-26	0.242394
3173-49	Q02083	chr4_74624501_C_T_b38	0.278789	0.0221334	2.22481e-36	0.976334
3173-49	Q02083	chr4_72443710_A_G_b38	0.324654	0.0282729	1.6083e-30	0.984445
3173-49	Q02083	chr4_77239682_C_G_b38	-0.137603	0.0123409	7.14915e-29	0.919097
3173-49	Q02083	chr4_78841968_A_G_b38	0.145909	0.0148018	6.36147e-23	0.945278
3173-49	Q02083	chr4_153269813_A_G_b38	0.0828735	0.00873907	2.46811e-21	0.818821
3173-49	Q02083	chr4_73445364_A_T_b38	-0.565762	0.0647253	2.312e-18	0.99662
3173-49	Q02083	chr4_70603839_C_T_b38	0.105911	0.0132338	1.21349e-15	0.93039
3173-49	Q02083	chr4_69564171_G_T_b38	0.196573	0.0270705	3.82778e-13	0.98427
3173-49	Q02083	chr4_81554464_T_G_b38	-0.0592549	0.00852965	3.73332e-12	0.806655
3173-49	Q02083	chr4_65484527_T_C_b38	0.100653	0.0146053	5.51765e-12	0.943626
3173-49	Q02083	chr9_34618644_C_T_b38	-0.0662548	0.00854266	8.78111e-15	0.80749
3174-2	Q9UHI8	chr2_3594771_T_C_b38	0.0856644	0.00860122	2.2906e-23	0.188987
3175-51	Q76LX8	chr9_133258006_A_G_b38	1.12167	0.0202934	0	0.973513
3175-51	Q76LX8	chr12_6116765_G_A_b38	-0.0896603	0.0113927	3.54623e-15	0.903302
3175-51	Q76LX8	chr12_104581173_T_C_b38	0.0788655	0.0114078	4.73479e-12	0.905869
3175-51	Q76LX8	chr18_35466558_G_A_b38	-0.0486895	0.00687325	1.40139e-12	0.618812
3175-51	Q76LX8	chr4_123845801_A_C_b38	-0.0733624	0.00831866	1.15468e-18	0.798697
3175-51	Q76LX8	chr5_96916885_T_C_b38	-0.0610971	0.00675913	1.5783e-19	0.54182
3175-51	Q76LX8	chr7_130368318_A_G_b38	-0.0511386	0.00740324	4.92946e-12	0.716074
3175-51	Q76LX8	chr9_132022221_T_G_b38	0.532929	0.0363229	9.74664e-49	0.990158
3175-51	Q76LX8	chr9_130445039_G_C_b38	0.154369	0.0171893	2.6939e-19	0.960035
3177-49	P22748	chr1_196691865_A_T_b38	0.163805	0.0155464	5.8624e-26	0.381444
3177-49	P22748	chr5_40972109_A_G_b38	0.441904	0.0410989	5.78575e-27	0.965035
3177-49	P22748	chr6_31938557_T_A_b38	-0.200156	0.0257165	7.07293e-15	0.904072
3178-5	P53634	chr1_196698298_A_T_b38	0.17017	0.00685174	3.66132e-136	0.394501
3178-5	P53634	chr12_7064203_A_G_b38	0.0723606	0.00997861	4.11976e-13	0.868872
3178-5	P53634	chr3_165763112_G_C_b38	0.0787454	0.00726459	2.23381e-27	0.312645
3178-5	P53634	chr6_31967534_C_T_b38	-0.127667	0.00960874	2.7705e-40	0.860509
3179-51	P10619	chr1_117622100_T_C_b38	-0.0498474	0.00672689	1.2613e-13	0.430024
3179-51	P10619	chr10_63297053_C_A_b38	-0.0820677	0.00666514	7.71244e-35	0.48369
3179-51	P10619	chr12_101823942_C_A_b38	0.245734	0.00734161	1.25565e-245	0.721303
3179-51	P10619	chr12_8929985_A_G_b38	-0.133413	0.010102	8.03951e-40	0.876374
3179-51	P10619	chr14_65327609_G_A_b38	-0.0760344	0.00863194	1.26837e-18	0.182608
3179-51	P10619	chr3_56815721_T_C_b38	0.0479865	0.00685122	2.48616e-12	0.383258
3179-51	P10619	chr4_153536176_G_A_b38	-0.160858	0.0176076	6.49691e-20	0.962739
3179-51	P10619	chr5_88884379_T_C_b38	0.112424	0.0123083	6.60166e-20	0.918505
3179-51	P10619	chr5_140557561_G_A_b38	-0.0502126	0.00673563	9.00245e-14	0.574298
3179-51	P10619	chr8_105569300_A_T_b38	0.137134	0.00798811	4.66456e-66	0.770589
3179-51	P10619	chr8_60624964_T_C_b38	0.0551792	0.00710005	7.74597e-15	0.67126
3181-50	P25774	chr1_150050850_G_A_b38	0.485303	0.0121545	0	0.919289
3181-50	P25774	chr1_151065659_T_C_b38	0.698395	0.0122522	0	0.925158
3181-50	P25774	chr1_152206676_C_T_b38	0.224331	0.0205599	1.02058e-27	0.96851
3181-50	P25774	chr1_153335509_G_A_b38	0.36676	0.0383355	1.1e-21	0.99031
3181-50	P25774	chr1_147192483_C_T_b38	0.210904	0.0222697	2.786e-21	0.9707
3181-50	P25774	chr1_119858148_G_A_b38	0.530478	0.0635192	6.745e-17	0.99649
3181-50	P25774	chr10_89251924_C_T_b38	-0.0587396	0.00719204	3.15347e-16	0.675302
3181-50	P25774	chr10_99496569_G_A_b38	0.0970121	0.0124237	5.78112e-15	0.0798391
3181-50	P25774	chr11_69087895_G_A_b38	0.0825662	0.00679456	5.61085e-34	0.569631
3181-50	P25774	chr12_8929985_A_G_b38	-0.166493	0.0100911	3.73608e-61	0.876374
3181-50	P25774	chr17_5324584_A_G_b38	0.0788122	0.00946675	8.42127e-17	0.854782
3181-50	P25774	chr2_105310943_C_T_b38	-0.0607297	0.0082535	1.86614e-13	0.795244
3181-50	P25774	chr6_160024317_G_C_b38	-0.0881997	0.00954586	2.47471e-20	0.854529
3181-50	P25774	chr9_133257521_T_TC_b38	0.066312	0.00790201	4.78771e-17	0.708123
3182-38	P49961	chr1_196698298_A_T_b38	0.195793	0.00683538	1.90115e-180	0.394502
3182-38	P49961	chr19_6717644_TTG_T_b38	0.0673149	0.00839618	1.08074e-15	0.75865
3182-38	P49961	chr3_165763112_G_C_b38	0.0716208	0.00726545	6.34681e-23	0.312644
3182-38	P49961	chr6_31964400_C_T_b38	-0.150927	0.00959613	9.74151e-56	0.860392
3184-25	P08709	chr13_113090560_A_G_b38	-0.635956	0.0100861	0	0.127489
3184-25	P08709	chr13_112007095_G_A_b38	0.246162	0.0245386	1.10679e-23	0.979206
3184-25	P08709	chr13_114182068_T_C_b38	0.513968	0.0545726	4.593e-21	0.99519
3184-25	P08709	chr2_27508073_T_C_b38	0.0679237	0.00727754	1.02589e-20	0.344899
3184-25	P08709	chr20_35198874_C_T_b38	-0.147369	0.011878	2.3982e-35	0.906251
3186-2	P06681	chr10_17806399_A_G_b38	-0.0702002	0.00783208	3.163e-19	0.64128
3186-2	P06681	chr6_35597619_T_C_b38	0.71888	0.0288369	3.59024e-137	0.985236
3186-2	P06681	chr6_34086888_A_G_b38	0.654554	0.0301393	1.398e-104	0.98439
3186-2	P06681	chr6_23596454_T_C_b38	0.995051	0.0518152	3.433e-82	0.99476
3186-2	P06681	chr6_37589310_G_A_b38	0.275173	0.0181489	6.31214e-52	0.961447
3186-2	P06681	chr6_24955044_G_A_b38	0.818577	0.05635	8.21339e-48	0.995677
3186-2	P06681	chr6_21719497_C_T_b38	0.402257	0.0343444	1.10071e-31	0.989518
3186-2	P06681	chr6_39106172_A_T_b38	0.794861	0.0744424	1.297e-26	0.99745
3186-2	P06681	chr6_40747290_A_G_b38	0.442787	0.0468023	3.058e-21	0.99352
3186-2	P06681	chr6_20475970_C_T_b38	1.05391	0.127388	1.304e-16	0.99913
3186-2	P06681	chr6_43064526_C_T_b38	0.929994	0.132073	1.902e-12	0.99919
3186-2	P06681	chr6_29653708_ATTTATTTTCAAAGCATGTTAC_A_b38	1.32306	0.0244057	0	0.97763
3187-52	P54108	chr1_196682994_T_TA_b38	0.073877	0.00735195	9.31476e-24	0.394096
3189-61	P98073	chr1_196682994_T_TA_b38	0.0931607	0.00734628	7.50245e-37	0.394096
3189-61	P98073	chr2_3594771_T_C_b38	0.0634287	0.00860833	1.72817e-13	0.188987
3189-61	P98073	chr6_32009122_C_T_b38	-0.0725514	0.00986337	1.90014e-13	0.842816
3191-50	Q96NZ8	chr16_629953_C_T_b38	-0.149222	0.00747162	9.67609e-89	0.719489
3191-50	Q96NZ8	chr12_111535554_A_G_b38	0.0511397	0.00683963	7.60496e-14	0.389722
3191-50	Q96NZ8	chr20_8626746_G_A_b38	-0.0681633	0.00665851	1.35331e-24	0.489627
3191-50	Q96NZ8	chr6_31974114_T_G_b38	-0.156674	0.0180222	3.51836e-18	0.96385
3192-3	Q96KP4	chr1_196687075_A_T_b38	0.186454	0.00684059	1.36994e-163	0.394688
3192-3	Q96KP4	chr3_165763112_G_C_b38	0.0758235	0.00726423	1.66412e-25	0.312643
3192-3	Q96KP4	chr6_31964400_C_T_b38	-0.13323	0.00960163	8.8861e-44	0.860392
3194-36	Q9HCN6	chr19_55013075_T_C_b38	-0.352769	0.0089577	0	0.175018
3194-36	Q9HCN6	chr1_161198399_C_T_b38	-0.196462	0.0250135	4.02162e-15	0.84856
3195-50	P22749	chr2_85670645_G_A_b38	0.424472	0.00684789	0	0.676124
3195-50	P22749	chr2_86688217_A_G_b38	-0.220023	0.0166782	9.72339e-40	0.957513
3195-50	P22749	chr1_24749568_C_T_b38	0.331455	0.0295663	3.61931e-29	0.986877
3195-50	P22749	chr1_185422494_T_G_b38	-0.0590971	0.00722186	2.76681e-16	0.691449
3195-50	P22749	chr1_56913999_T_C_b38	-0.0551456	0.0070618	5.76423e-15	0.663834
3195-50	P22749	chr10_100130207_C_T_b38	0.27161	0.0167555	4.27509e-59	0.958035
3195-50	P22749	chr10_92690476_G_T_b38	-0.0508951	0.0067008	3.06883e-14	0.547634
3195-50	P22749	chr19_8679639_A_G_b38	0.0825382	0.0119438	4.82774e-12	0.915031
3195-50	P22749	chr2_84660342_G_A_b38	-0.220774	0.0154741	3.49462e-46	0.950305
3195-50	P22749	chr2_88821308_C_T_b38	-0.111378	0.00887803	4.2176e-36	0.826204
3195-50	P22749	chr2_81095765_G_A_b38	-0.323069	0.027554	9.49892e-32	0.983613
3195-50	P22749	chr2_95391021_C_T_b38	-0.172919	0.0150033	9.82517e-31	0.946879
3195-50	P22749	chr2_82838414_T_C_b38	-0.219806	0.0213372	6.93446e-25	0.974459
3195-50	P22749	chr2_79934615_G_T_b38	-0.2347	0.0254255	2.68404e-20	0.982144
3195-50	P22749	chr2_98305192_T_C_b38	0.156706	0.0178425	1.59547e-18	0.0369779
3195-50	P22749	chr2_91680302_G_C_b38	-0.202559	0.0258539	4.696e-15	0.97841
3195-50	P22749	chr2_96595856_G_A_b38	-0.0570587	0.00740446	1.29828e-14	0.707721
3195-50	P22749	chr2_90045663_A_C_b38	0.1262	0.0178449	1.525e-12	0.95348
3195-50	P22749	chr2_78031010_A_T_b38	0.0477156	0.00683543	2.93876e-12	0.584723
3195-50	P22749	chr3_47141297_T_C_b38	0.0556645	0.00709145	4.17634e-15	0.343815
3195-50	P22749	chr3_194342882_G_A_b38	0.0563311	0.0079362	1.26579e-12	0.763902
3195-50	P22749	chr5_97010574_G_T_b38	0.0755053	0.00675775	5.51982e-29	0.455811
3195-50	P22749	chr8_143926863_T_C_b38	-0.050553	0.00690883	2.53275e-13	0.591441
3195-50	P22749	chr9_136946019_G_T_b38	-0.0649095	0.00679523	1.26953e-21	0.436725
3195-50	P22749	chr6_31275250_A_T_b38	-0.167581	0.00782947	1.23068e-101	0.758787
3196-6	P10915	chr5_83720235_T_C_b38	-0.102166	0.00705018	1.37457e-47	0.663088
3196-6	P10915	chr5_86889699_C_T_b38	-0.0631026	0.00667217	3.15134e-21	0.511952
3196-6	P10915	chr5_132416928_G_A_b38	0.0658004	0.00720689	6.8374e-20	0.691097
3196-6	P10915	chr5_82557525_AGTT_A_b38	0.0551555	0.00720746	1.97016e-14	0.536131
3197-70	P14735	chr1_196682994_T_TA_b38	0.101864	0.00734328	9.40825e-44	0.394096
3197-70	P14735	chr3_165790840_AG_A_b38	0.0789376	0.00774586	2.17642e-24	0.313183
3197-70	P14735	chr6_31966595_C_T_b38	-0.0721647	0.00961742	6.21154e-14	0.860491
3198-4	P22304	chrX_149477634_C_T_b38	0.101389	0.0112002	1.39815e-19	0.873971
3198-4	P22304	chr12_101823942_C_A_b38	0.171753	0.00767518	6.4903e-111	0.72135
3198-4	P22304	chr6_159979996_G_A_b38	0.0822196	0.0117366	2.46271e-12	0.903588
3199-54	Q9UKR0	chr19_51031874_A_G_b38	0.13131	0.00679791	3.92022e-83	0.420625
3199-54	Q9UKR0	chr1_196698298_A_T_b38	0.248703	0.00679468	2.60553e-293	0.394503
3199-54	Q9UKR0	chr1_197799380_G_C_b38	-0.133903	0.014666	6.8398e-20	0.94415
3199-54	Q9UKR0	chr17_28367840_G_A_b38	0.0486881	0.00673664	4.92501e-13	0.496411
3199-54	Q9UKR0	chr3_165763112_G_C_b38	0.11204	0.00725227	7.66104e-54	0.312641
3199-54	Q9UKR0	chr6_31960529_A_G_b38	-0.224966	0.0115387	1.16991e-84	0.908938
3200-49	Q9UKR3	chr19_51035305_G_T_b38	0.263479	0.0201101	1.26038e-38	0.6614
3200-49	Q9UKR3	chr14_94574094_C_T_b38	-0.160135	0.0206725	9.4623e-15	0.750003
3202-28	Q8NCW0	chr1_196698298_A_T_b38	0.096204	0.00688436	2.23768e-44	0.394501
3202-28	Q8NCW0	chr6_31979309_G_A_b38	-0.0858187	0.0095535	2.63579e-19	0.858231
3204-2	P09960	chr1_196687075_A_T_b38	0.0939019	0.00688193	2.17076e-42	0.394689
3204-2	P09960	chr6_31974737_A_G_b38	-0.0684581	0.00960423	1.01898e-12	0.860031
3206-4	Q9Y5Y7	chr11_10597218_A_G_b38	-0.373392	0.0159821	1.01304e-120	0.95109
3206-4	Q9Y5Y7	chr10_70184195_G_A_b38	0.059717	0.00721666	1.28582e-16	0.638674
3206-4	Q9Y5Y7	chr11_126355981_C_G_b38	-0.460769	0.0155311	2.01567e-193	0.947386
3206-4	Q9Y5Y7	chr11_61202743_G_T_b38	-0.0637936	0.00764099	6.8919e-17	0.616716
3206-4	Q9Y5Y7	chr11_9351914_A_G_b38	-0.196482	0.0251399	5.47311e-15	0.9802
3206-4	Q9Y5Y7	chr11_47395632_A_C_b38	0.0553353	0.00719376	1.44711e-14	0.633549
3206-4	Q9Y5Y7	chr11_124914081_C_G_b38	-0.195899	0.0256664	2.30184e-14	0.981016
3206-4	Q9Y5Y7	chr14_32706616_G_A_b38	-0.0819193	0.00699499	1.1177e-31	0.424901
3206-4	Q9Y5Y7	chr17_7176997_C_T_b38	-0.130912	0.00854767	6.02377e-53	0.787785
3206-4	Q9Y5Y7	chr17_8871762_G_A_b38	-0.829457	0.098034	2.653e-17	0.99853
3206-4	Q9Y5Y7	chr17_59968715_A_G_b38	-0.050294	0.00708631	1.27172e-12	0.424782
3206-4	Q9Y5Y7	chr2_231192396_C_T_b38	0.164849	0.0171872	8.68952e-22	0.957547
3206-4	Q9Y5Y7	chr20_2119851_G_T_b38	0.0765778	0.00722016	2.79148e-26	0.640704
3206-4	Q9Y5Y7	chr3_98978885_A_G_b38	0.056763	0.00709483	1.23806e-15	0.394169
3206-4	Q9Y5Y7	chr6_308479_GATGC_G_b38	-0.0630119	0.00830749	3.319e-14	0.71247
3206-4	Q9Y5Y7	chr9_33117967_C_T_b38	-0.130547	0.00734083	9.44469e-71	0.653844
3206-4	Q9Y5Y7	chr9_76422554_G_A_b38	0.306931	0.0360364	1.63387e-17	0.990462
3208-2	O15232	chr1_196691865_A_T_b38	0.131972	0.0155996	2.67483e-17	0.381412
3208-2	O15232	chr5_40972109_A_G_b38	0.327181	0.0412526	2.17112e-15	0.965004
3209-69	Q9NQ76	chr2_3594771_T_C_b38	0.0597209	0.0086063	3.94291e-12	0.188987
3210-1	P53582	chr4_98983547_C_A_b38	0.0611312	0.00718574	1.78035e-17	0.388112
3210-1	P53582	chr9_186620_A_T_b38	0.056167	0.00710451	2.66143e-15	0.420221
3212-30	Q9NR71	chr10_50027607_TG_T_b38	0.655805	0.017372	0	0.956793
3212-30	Q9NR71	chr10_51124104_C_T_b38	0.188901	0.00942956	2.84643e-89	0.855213
3212-30	Q9NR71	chr1_25682168_T_C_b38	0.0587558	0.00675889	3.52627e-18	0.456867
3212-30	Q9NR71	chr10_49008528_C_A_b38	0.41408	0.0223083	6.56167e-77	0.976814
3212-30	Q9NR71	chr10_45725184_G_C_b38	0.178478	0.0112977	3.235e-56	0.87402
3212-30	Q9NR71	chr10_47685838_T_C_b38	0.32971	0.0321396	1.08e-24	0.98615
3212-30	Q9NR71	chr10_44601430_G_A_b38	0.392207	0.0495876	2.588e-15	0.99422
3212-30	Q9NR71	chr10_52180766_C_T_b38	0.0539241	0.0074037	3.25515e-13	0.716533
3212-30	Q9NR71	chr10_43392574_A_C_b38	-0.176583	0.0252803	2.84805e-12	0.981908
3212-30	Q9NR71	chr12_11638751_A_G_b38	0.0804935	0.00670452	3.3105e-33	0.561562
3212-30	Q9NR71	chr12_21197755_T_G_b38	-0.0783581	0.00797701	8.96395e-23	0.774577
3212-30	Q9NR71	chr12_24080634_A_G_b38	-0.0990709	0.0137361	5.49627e-13	0.935749
3212-30	Q9NR71	chr17_47663439_A_G_b38	-0.0662392	0.00673359	7.79064e-23	0.429844
3212-30	Q9NR71	chr17_69253570_C_T_b38	-0.198674	0.0229107	4.25856e-18	0.977917
3212-30	Q9NR71	chr5_154209107_C_T_b38	0.0594099	0.00674899	1.33475e-18	0.580941
3212-30	Q9NR71	chr8_115962077_C_T_b38	-0.0601081	0.00680965	1.07617e-18	0.400329
3213-65	P14543	chr1_236110105_G_T_b38	0.575529	0.0225869	3.23254e-143	0.977553
3213-65	P14543	chr10_19931917_G_T_b38	-0.156931	0.00727268	2.87945e-103	0.296135
3213-65	P14543	chr10_63288546_C_A_b38	-0.0588132	0.00671622	2.00713e-18	0.564243
3214-3	O14786	chr10_33200124_G_A_b38	0.229047	0.0144468	1.30838e-56	0.591048
3214-3	O14786	chr1_230159560_C_G_b38	-0.137349	0.0146456	6.71374e-21	0.395879
3216-2	P01833	chr1_206937018_A_G_b38	0.151043	0.00683481	3.22423e-108	0.598159
3216-2	P01833	chr14_105537690_C_T_b38	0.485831	0.0619279	4.32571e-15	0.996599
3216-2	P01833	chr19_5840608_C_T_b38	-0.056559	0.00794811	1.11084e-12	0.765417
3216-2	P01833	chr7_151245263_T_C_b38	-0.116896	0.00948647	6.86198e-35	0.852536
3216-2	P01833	chr6_31297358_C_G_b38	-0.0569031	0.00746845	2.55386e-14	0.283135
3217-74	P07093	chr2_224010157_G_A_b38	0.938107	0.0157893	0	0.792542
3218-8	Q04609	chr1_196691865_A_T_b38	0.14858	0.0155814	1.48807e-21	0.381413
3218-8	Q04609	chr5_40972109_A_G_b38	0.462297	0.0411012	2.3749e-29	0.965005
3218-8	Q04609	chr6_31938557_T_A_b38	-0.19868	0.0257472	1.19494e-14	0.904081
3220-40	P07949	chr10_42842394_G_A_b38	0.328555	0.00861056	0	0.176864
3220-40	P07949	chr10_43861161_T_A_b38	0.212425	0.0183594	5.82142e-31	0.965169
3220-40	P07949	chr10_37759701_A_G_b38	0.252105	0.0125949	3.95792e-89	0.923106
3220-40	P07949	chr10_38808743_C_T_b38	0.173619	0.0120739	6.9364e-47	0.90211
3220-40	P07949	chr10_36330317_C_T_b38	0.187036	0.0161999	7.77615e-31	0.95479
3220-40	P07949	chr11_126388627_T_C_b38	-0.0532767	0.00673506	2.56653e-15	0.508552
3221-54	Q8N474	chr8_41310043_C_G_b38	0.141812	0.00679641	1.0979e-96	0.580562
3221-54	Q8N474	chr20_45346489_T_A_b38	0.0503995	0.00673605	7.31688e-14	0.493622
3221-54	Q8N474	chr8_143220400_T_C_b38	0.0681267	0.00785395	4.16513e-18	0.756491
3221-54	Q8N474	chr8_43420462_G_A_b38	0.74478	0.107661	4.585e-12	0.99878
3221-54	Q8N474	chr9_133257521_T_TC_b38	0.0817114	0.00789828	4.38772e-25	0.708123
3222-11	Q14563	chr17_28304310_C_A_b38	0.457811	0.0144328	8.18678e-221	0.538371
3232-28	P13686	chr19_11596643_A_C_b38	-0.207501	0.0073472	1.77812e-175	0.708469
3232-28	P13686	chr1_161669769_G_A_b38	-0.0604366	0.00805358	6.17522e-14	0.77401
3232-28	P13686	chr10_75449387_T_C_b38	-0.0488716	0.0067863	5.95477e-13	0.404522
3232-28	P13686	chr10_100037190_G_A_b38	-0.0482206	0.00695385	4.08021e-12	0.62423
3232-28	P13686	chr12_101796743_C_T_b38	-0.389076	0.0329047	2.92295e-32	0.987954
3232-28	P13686	chr14_94378225_C_T_b38	-0.0632047	0.00826679	2.07953e-14	0.789957
3232-28	P13686	chr14_65570077_G_A_b38	-0.0489634	0.0067652	4.56911e-13	0.416727
3232-28	P13686	chr19_13239623_G_A_b38	0.0777412	0.0105178	1.45264e-13	0.886456
3232-28	P13686	chr8_104963652_A_T_b38	-0.0725185	0.00798503	1.06791e-19	0.768722
3232-28	P13686	chr9_33129841_A_G_b38	0.0610138	0.00732393	8.03313e-17	0.706333
3234-23	Q76M96	chr3_112655985_G_A_b38	-0.0884515	0.00697084	6.82299e-37	0.630777
3234-23	Q76M96	chr17_7176997_C_T_b38	-0.0740396	0.00826399	3.26742e-19	0.789904
3234-23	Q76M96	chr8_133458388_T_C_b38	-0.0861609	0.00678621	6.18587e-37	0.566108
3234-23	Q76M96	chr9_127956218_T_C_b38	-0.0901792	0.0106237	2.09312e-17	0.886687
3235-50	Q8TEU8	chr17_50792803_G_A_b38	-0.348617	0.00832554	0	0.803993
3235-50	Q8TEU8	chr17_51817563_C_T_b38	-0.0524361	0.00734826	9.61877e-13	0.711049
3235-50	Q8TEU8	chr17_53201413_T_C_b38	0.0837624	0.0111749	6.60181e-14	0.901045
3235-50	Q8TEU8	chr17_48626561_C_T_b38	-0.141616	0.0191992	1.62941e-13	0.968218
3235-50	Q8TEU8	chr17_55186024_G_A_b38	-0.254565	0.0367415	4.25171e-12	0.990341
3235-50	Q8TEU8	chr19_35848345_C_T_b38	-0.104995	0.0123202	1.56593e-17	0.918706
3236-12	P49841	chr14_94380925_T_A_b38	-1.9151	0.0450608	0	0.96623
3236-12	P49841	chr14_93377245_A_G_b38	-0.347289	0.0477523	4.03088e-13	0.9596
3280-49	P16112	chr15_88843421_G_A_b38	0.126778	0.00906923	2.09664e-44	0.835372
3280-49	P16112	chr1_196695521_C_T_b38	0.051983	0.00681895	2.47251e-14	0.396397
3280-49	P16112	chr5_83684364_A_G_b38	0.0494482	0.00708628	2.99388e-12	0.667389
3283-21	Q15582	chr5_136018635_T_A_b38	0.260259	0.00663369	0	0.524315
3283-21	Q15582	chr5_137035822_C_T_b38	0.0924023	0.00695502	2.80232e-40	0.626877
3283-21	Q15582	chr1_230715790_C_T_b38	-0.0925105	0.00674077	7.28979e-43	0.577318
3283-21	Q15582	chr10_63405424_G_A_b38	-0.0538301	0.00667185	7.1319e-16	0.483845
3283-21	Q15582	chr12_120977112_G_A_b38	-0.0496477	0.00698689	1.196e-12	0.648112
3283-21	Q15582	chr5_138281786_G_A_b38	0.118131	0.0122191	4.13236e-22	0.917236
3283-21	Q15582	chr5_139342895_A_G_b38	-0.159433	0.0198468	9.49806e-16	0.967842
3283-21	Q15582	chr5_134998568_C_T_b38	-0.134658	0.0176066	2.03932e-14	0.956447
3283-21	Q15582	chr5_141302130_T_A_b38	-0.0959542	0.0137532	3.01873e-12	0.935915
3283-21	Q15582	chr7_77222006_A_G_b38	0.0798176	0.00748657	1.54202e-26	0.273127
3284-75	P21810	chrX_153508696_A_T_b38	0.160345	0.0132589	1.14392e-33	0.914038
3284-75	P21810	chr10_100049902_G_A_b38	-0.0660788	0.00710409	1.3845e-20	0.674126
3284-75	P21810	chr12_104581173_T_C_b38	0.103064	0.0114041	1.60349e-19	0.905869
3284-75	P21810	chr16_17529190_A_G_b38	1.04685	0.018419	0	0.967781
3284-75	P21810	chr16_19008882_C_G_b38	0.643055	0.0498191	4.063e-38	0.9943
3284-75	P21810	chr16_21508553_G_A_b38	0.311538	0.0404325	1.307e-14	0.99129
3284-75	P21810	chr16_15262898_C_T_b38	0.050591	0.00691269	2.50631e-13	0.612569
3284-75	P21810	chr16_13816303_A_T_b38	0.416987	0.0571443	2.94e-13	0.99566
3284-75	P21810	chr17_28367840_G_A_b38	0.0916772	0.00672685	2.70889e-42	0.496411
3284-75	P21810	chr3_194341097_C_T_b38	0.0694309	0.00793646	2.16493e-18	0.764072
3285-23	P00736	chr12_7059466_A_G_b38	0.409075	0.00986191	0	0.862265
3285-23	P00736	chr11_57601535_C_G_b38	0.158197	0.00815455	7.74526e-84	0.758964
3285-23	P00736	chr11_56505842_G_T_b38	0.134148	0.0181359	1.3948e-13	0.961218
3285-23	P00736	chr14_105796336_C_A_b38	0.165772	0.00811625	1.01e-92	0.6884
3289-19	Q9NS85	chr1_196691865_A_T_b38	0.125009	0.0156044	1.13634e-15	0.381415
3289-19	Q9NS85	chr5_40972109_A_G_b38	0.359999	0.041218	2.45762e-18	0.965007
3289-19	Q9NS85	chr6_31952179_T_C_b38	-0.175639	0.0245238	7.95204e-13	0.90519
3290-50	Q6YHK3	chr6_73695077_GC_G_b38	0.368654	0.0069956	0	0.442261
3290-50	Q6YHK3	chr10_17833817_T_A_b38	-0.0744751	0.00718635	3.63754e-25	0.485527
3290-50	Q6YHK3	chr17_7176997_C_T_b38	-0.0590005	0.00826693	9.5438e-13	0.789905
3290-50	Q6YHK3	chr6_75455808_C_T_b38	1.39953	0.0582464	1.431e-127	0.99588
3290-50	Q6YHK3	chr6_76653481_A_T_b38	1.70936	0.121754	8.935e-45	0.99905
3290-50	Q6YHK3	chr6_83079884_CAGTT_C_b38	0.882671	0.0686214	7.284e-38	0.997
3290-50	Q6YHK3	chr6_78328432_A_T_b38	0.418806	0.0349293	4.00481e-33	0.989319
3290-50	Q6YHK3	chr6_71940167_T_A_b38	0.0713542	0.00675215	4.21003e-26	0.537178
3290-50	Q6YHK3	chr6_81923284_C_T_b38	-0.0717517	0.00809708	7.89945e-19	0.783324
3290-50	Q6YHK3	chr6_70618038_A_T_b38	-0.0634019	0.00754811	4.47632e-17	0.725506
3290-50	Q6YHK3	chr6_68224789_A_G_b38	-0.0989683	0.0119761	1.41101e-16	0.913393
3290-50	Q6YHK3	chr6_84345948_G_C_b38	0.360829	0.0444791	4.963e-16	0.99281
3290-50	Q6YHK3	chr6_80451528_G_A_b38	-0.0671178	0.0083734	1.09604e-15	0.796915
3290-50	Q6YHK3	chr6_86599400_T_C_b38	0.229346	0.0304957	5.4527e-14	0.987647
3290-50	Q6YHK3	chr6_79353786_G_A_b38	0.0670718	0.00946565	1.38236e-12	0.854531
3290-50	Q6YHK3	chr6_69429307_C_T_b38	-0.145324	0.0206524	1.9687e-12	0.972644
3290-50	Q6YHK3	chr9_133255801_C_T_b38	-0.406906	0.0131684	1.18364e-209	0.932776
3291-30	P06734	chr19_7694790_C_T_b38	0.241697	0.00659638	6.38314e-294	0.546925
3291-30	P06734	chr10_61959980_C_T_b38	0.0587193	0.00739742	2.05799e-15	0.284087
3291-30	P06734	chr10_96600818_C_T_b38	0.0690606	0.00902857	2.0236e-14	0.836925
3291-30	P06734	chr11_60455545_G_A_b38	-0.0480069	0.00687334	2.85862e-12	0.376568
3291-30	P06734	chr17_39748854_C_T_b38	-0.0822479	0.00670662	1.41901e-34	0.557071
3291-30	P06734	chr19_33260733_C_T_b38	-0.057268	0.00772621	1.24252e-13	0.744946
3291-30	P06734	chr19_9746467_C_T_b38	0.265453	0.0366301	4.264e-13	0.98937
3291-30	P06734	chr20_46118343_T_C_b38	0.0646163	0.00773245	6.45986e-17	0.245886
3291-30	P06734	chr22_41911759_C_T_b38	0.0931971	0.011237	1.09739e-16	0.900292
3291-30	P06734	chr5_158822119_T_C_b38	0.120131	0.0142963	4.35515e-17	0.942446
3291-30	P06734	chr5_88812636_T_A_b38	-0.051109	0.00718959	1.17099e-12	0.674516
3291-30	P06734	chr6_116368215_G_A_b38	-0.0544297	0.00675646	7.88639e-16	0.539205
3291-30	P06734	chr6_44598830_C_T_b38	0.0521178	0.0067036	7.56819e-15	0.449002
3291-30	P06734	chr8_129596388_C_T_b38	0.06113	0.00763823	1.2127e-15	0.743594
3291-30	P06734	chr6_32629092_C_T_b38	-0.0900411	0.00837173	5.59045e-27	0.765445
3292-75	P09326	chr1_160684996_G_A_b38	0.240834	0.00853077	2.41712e-175	0.816285
3292-75	P09326	chr1_159680174_T_C_b38	0.457278	0.0433178	4.752e-26	0.99243
3292-75	P09326	chr1_155316025_T_C_b38	1.79435	0.175101	1.214e-24	0.99954
3292-75	P09326	chr1_156397137_C_A_b38	1.45952	0.153366	1.789e-21	0.9994
3292-75	P09326	chr11_126364925_G_C_b38	0.0828197	0.0108393	2.16105e-14	0.891792
3292-75	P09326	chr12_111569952_C_T_b38	0.0958268	0.00681546	6.66758e-45	0.390333
3292-75	P09326	chr12_112593670_G_A_b38	0.0616737	0.00716019	7.09181e-18	0.318111
3292-75	P09326	chr17_7176274_C_A_b38	-0.103994	0.00821218	9.43658e-37	0.786796
3292-75	P09326	chr17_81245700_AATG_A_b38	-0.0647518	0.00724984	4.20357e-19	0.55477
3292-75	P09326	chr2_27508073_T_C_b38	-0.0484493	0.00698413	4.00345e-12	0.349716
3293-2	O43866	chr1_157834858_G_A_b38	-0.255754	0.0068289	5.64074e-307	0.536625
3293-2	O43866	chr1_158880495_C_T_b38	-0.123369	0.0178215	4.43834e-12	0.959759
3293-2	O43866	chr1_24972350_C_T_b38	-0.378286	0.0323304	1.26485e-31	0.988439
3293-2	O43866	chr12_111472415_A_G_b38	0.08498	0.00708641	3.91452e-33	0.389687
3293-2	O43866	chr12_112593670_G_A_b38	0.0528127	0.00748358	1.69962e-12	0.311561
3293-2	O43866	chr16_30718953_A_G_b38	-0.0750207	0.00785186	1.24162e-21	0.735329
3293-2	O43866	chr16_72116024_C_T_b38	-0.0721893	0.00903597	1.35916e-15	0.820756
3293-2	O43866	chr17_7581494_G_A_b38	-0.0931229	0.0131351	1.34464e-12	0.923015
3293-2	O43866	chr20_3694686_G_A_b38	-0.0495686	0.00703592	1.85353e-12	0.451923
3293-2	O43866	chr7_128939148_T_C_b38	-0.0655659	0.00702739	1.05824e-20	0.542469
3293-2	O43866	chr7_151209367_T_C_b38	-0.0845072	0.00970068	2.99956e-18	0.846108
3293-2	O43866	chr6_31449216_A_G_b38	0.0732141	0.00691558	3.43032e-26	0.477986
3294-55	P0CG37	chr19_53836078_C_CT_b38	0.291124	0.024654	3.46737e-32	0.3956
3296-92	Q02246	chr1_205015439_C_T_b38	-0.714676	0.0131924	0	0.934556
3296-92	Q02246	chr1_203748358_T_C_b38	-0.10301	0.00937298	4.26353e-28	0.848005
3296-92	Q02246	chr1_206602073_A_G_b38	-0.0695694	0.0068624	3.75604e-24	0.597316
3296-92	Q02246	chr1_208284112_A_C_b38	-0.0788236	0.00887638	6.67733e-19	0.829809
3296-92	Q02246	chr1_202209007_C_G_b38	-0.0571965	0.00675733	2.57536e-17	0.458962
3296-92	Q02246	chr1_196703255_G_A_b38	0.0556103	0.00681922	3.49353e-16	0.395834
3296-92	Q02246	chr10_17821038_T_C_b38	-0.0698994	0.00757006	2.61e-20	0.43852
3296-92	Q02246	chr6_6738122_C_T_b38	0.0678808	0.0069501	1.56184e-22	0.35906
3298-52	Q8IWV2	chr3_2089884_G_T_b38	0.161152	0.00670859	1.64849e-127	0.482798
3298-52	Q8IWV2	chr1_196698298_A_T_b38	0.0550144	0.00689197	1.43526e-15	0.394503
3298-52	Q8IWV2	chr11_126349501_T_C_b38	-0.0984417	0.00768526	1.45702e-37	0.741839
3298-52	Q8IWV2	chr17_7176997_C_T_b38	-0.0665421	0.00826553	8.24241e-16	0.789904
3298-52	Q8IWV2	chr3_538338_T_C_b38	-0.0661275	0.00691612	1.16221e-21	0.367344
3298-52	Q8IWV2	chr4_16034172_A_C_b38	0.0645596	0.00819868	3.42401e-15	0.209573
3299-29	O94779	chr11_99222947_C_T_b38	0.388207	0.0125263	7.03838e-211	0.075252
3299-29	O94779	chr11_100227972_TTA_T_b38	-0.141209	0.0128263	3.4476e-28	0.914267
3299-29	O94779	chr1_196682994_T_TA_b38	0.0935064	0.00734616	4.10126e-37	0.394096
3299-29	O94779	chr11_97741873_C_A_b38	0.0650474	0.00730371	5.28694e-19	0.703127
3299-29	O94779	chr19_53836078_C_CT_b38	0.292524	0.024649	1.54882e-32	0.3956
3299-29	O94779	chr6_32008772_G_A_b38	-0.0740986	0.0101761	3.29742e-13	0.85431
3302-58	O76096	chr20_24836961_T_C_b38	-0.42993	0.00677128	0	0.664562
3302-58	O76096	chr10_102600127_C_T_b38	-0.0686023	0.00758979	1.58463e-19	0.730786
3302-58	O76096	chr12_111569952_C_T_b38	0.0533515	0.00682577	5.44445e-15	0.390333
3302-58	O76096	chr12_54292096_C_T_b38	0.0846082	0.0120006	1.78512e-12	0.913833
3302-58	O76096	chr17_39982742_G_C_b38	0.0791062	0.00668627	2.69471e-32	0.549648
3302-58	O76096	chr20_26254031_C_A_b38	0.162688	0.00742108	1.58653e-106	0.365545
3302-58	O76096	chr20_31903229_C_T_b38	0.361178	0.017543	3.50421e-94	0.962734
3302-58	O76096	chr20_30302998_T_G_b38	0.350823	0.0182039	9.25791e-83	0.959728
3302-58	O76096	chr20_33263271_A_G_b38	-0.129176	0.00835138	5.73752e-54	0.796769
3302-58	O76096	chr20_23558376_A_G_b38	0.277081	0.019385	2.39907e-46	0.968958
3302-58	O76096	chr20_34400318_G_A_b38	-1.01341	0.0841985	2.3e-33	0.99801
3302-58	O76096	chr20_35601214_G_A_b38	0.261868	0.0250292	1.28443e-25	0.978975
3302-58	O76096	chr20_21612372_C_T_b38	-1.27937	0.131979	3.206e-22	0.99919
3302-58	O76096	chr20_37934225_C_G_b38	0.204418	0.0221658	2.91e-20	0.976377
3302-58	O76096	chr20_39698982_G_A_b38	-0.670852	0.0777275	6.092e-18	0.99766
3302-58	O76096	chr20_19639258_C_T_b38	-0.188718	0.0251408	6.07599e-14	0.982079
3302-58	O76096	chr20_36802002_A_T_b38	0.0607668	0.00847153	7.33434e-13	0.803259
3302-58	O76096	chr8_105569300_A_T_b38	0.106514	0.00799853	1.85062e-40	0.77059
3303-23	Q15828	chr11_65998621_C_T_b38	-0.609093	0.0471365	3.38779e-38	0.97655
3303-23	Q15828	chr1_8144536_C_T_b38	0.300562	0.0361485	9.20357e-17	0.954098
3305-6	Q9NR61	chr9_133255801_C_T_b38	-0.335534	0.0132127	2.87218e-142	0.932776
3309-2	P12318	chr1_161419170_T_C_b38	0.538741	0.0062368	0	0.517729
3309-2	P12318	chr1_162442883_A_T_b38	0.158929	0.0102978	9.7741e-54	0.878795
3309-2	P12318	chr1_160053135_C_T_b38	0.231419	0.0181245	2.46375e-37	0.96428
3309-2	P12318	chr1_163516061_T_C_b38	0.408497	0.0344564	2.01555e-32	0.989586
3309-2	P12318	chr1_158971844_A_G_b38	0.0697127	0.0067447	4.84753e-25	0.530678
3309-2	P12318	chr1_165345861_C_T_b38	0.0750211	0.00737555	2.65548e-24	0.704273
3309-2	P12318	chr1_157095382_G_A_b38	-0.0813489	0.00961083	2.57702e-17	0.856748
3309-2	P12318	chr1_155715686_A_G_b38	0.0725056	0.0103774	2.8114e-12	0.880356
3309-2	P12318	chr10_103012830_A_G_b38	2.75645	0.358205	1.413e-14	0.99989
3309-2	P12318	chr17_7176997_C_T_b38	-0.0750215	0.0082635	1.09923e-19	0.789904
3310-62	P31994	chr1_161419170_T_C_b38	0.578005	0.00608734	0	0.516109
3310-62	P31994	chr1_160378874_A_G_b38	-0.308128	0.0166563	2.09667e-76	0.957582
3310-62	P31994	chr1_163052481_A_C_b38	-0.107771	0.00767972	9.76357e-45	0.741436
3310-62	P31994	chr1_159171311_T_C_b38	-0.374913	0.0315782	1.64439e-32	0.987577
3310-62	P31994	chr1_164385467_G_A_b38	-0.367755	0.0317077	4.20402e-31	0.988609
3310-62	P31994	chr1_156247610_C_T_b38	-0.0849281	0.0092893	6.09814e-20	0.84446
3310-62	P31994	chr1_158078881_T_C_b38	-0.39897	0.0463914	7.96449e-18	0.993966
3310-62	P31994	chr1_165491830_G_A_b38	-0.340965	0.0439932	9.164e-15	0.99265
3310-62	P31994	chr1_154351908_C_G_b38	0.0472238	0.00673951	2.43489e-12	0.516612
3311-27	O75015	chr1_161524532_A_C_b38	-0.332103	0.00882137	0	0.829504
3311-27	O75015	chr10_92669710_C_T_b38	0.0598772	0.00668851	3.48323e-19	0.461286
3311-27	O75015	chr11_126364925_G_C_b38	0.097963	0.0108368	1.56942e-19	0.891792
3311-27	O75015	chr11_60396731_G_A_b38	-0.0498767	0.00692122	5.74756e-13	0.364066
3311-27	O75015	chr12_111569952_C_T_b38	0.0925048	0.0068167	6.0068e-42	0.390333
3311-27	O75015	chr12_112593670_G_A_b38	0.0652967	0.00715971	7.51125e-20	0.318111
3311-27	O75015	chr14_65783439_A_G_b38	-0.123472	0.00824497	1.06221e-50	0.794649
3311-27	O75015	chr14_105796336_C_A_b38	-0.061224	0.00782534	5.12436e-15	0.692299
3311-27	O75015	chr17_7176274_C_A_b38	-0.100617	0.00821342	1.67429e-34	0.786797
3311-27	O75015	chr17_39820216_C_T_b38	-0.0650297	0.00669213	2.54371e-22	0.448691
3311-27	O75015	chr19_48702851_C_G_b38	-0.0489201	0.00676915	4.94073e-13	0.410598
3311-27	O75015	chr22_43928847_C_G_b38	-0.0724874	0.00800411	1.3499e-19	0.77037
3311-27	O75015	chr3_98985392_A_G_b38	0.0981042	0.00669834	1.42789e-48	0.552926
3311-27	O75015	chr5_132499703_G_A_b38	-0.0547638	0.00714491	1.79212e-14	0.333362
3311-27	O75015	chr6_10535358_A_C_b38	-0.0625657	0.00673281	1.50474e-20	0.5008
3311-27	O75015	chr7_50313099_C_T_b38	0.0695592	0.00691333	8.16593e-24	0.631254
3311-27	O75015	chr9_16882918_C_G_b38	-0.0489379	0.00690271	1.34439e-12	0.390781
3311-27	O75015	chr6_32592381_G_T_b38	0.095784	0.0106214	1.91448e-19	0.871803
3312-64	P12314	chr2_3594771_T_C_b38	0.0986814	0.00859834	1.72536e-30	0.188987
3312-64	P12314	chr22_22699426_T_G_b38	-0.120031	0.00732828	2.69751e-60	0.603699
3312-64	P12314	chr3_58317208_C_T_b38	0.0998973	0.0133005	5.87768e-14	0.931127
3313-21	Q15485	chr9_134859278_C_T_b38	0.751723	0.0135623	0	0.938446
3313-21	Q15485	chr1_196688284_A_G_b38	0.0766454	0.00682123	2.70461e-29	0.394033
3313-21	Q15485	chr11_114575580_C_T_b38	0.29654	0.0107189	1.82787e-168	0.893114
3314-74	P56159	chr10_116217089_A_G_b38	-0.198593	0.0073841	2.53401e-159	0.721258
3314-74	P56159	chr20_47712230_G_A_b38	0.0714855	0.00805297	6.87414e-19	0.225731
3314-74	P56159	chr7_979900_G_A_b38	-0.0607217	0.00830473	2.63786e-13	0.792247
3314-74	P56159	chr8_125495147_C_A_b38	0.057081	0.00715979	1.55576e-15	0.319119
3314-74	P56159	chr6_32115523_A_G_b38	-0.0999848	0.00827372	1.27343e-33	0.797587
3315-15	Q8N158	chr2_3594771_T_C_b38	0.0753165	0.00898965	5.37747e-17	0.186576
3316-58	P05546	chr22_20946607_A_C_b38	-0.078664	0.00996752	2.9732e-15	0.859956
3316-58	P05546	chr16_72080103_C_T_b38	-0.255465	0.00886816	1.75089e-182	0.817217
3316-58	P05546	chr16_70648791_G_A_b38	-0.0826869	0.00700433	3.6725e-32	0.526106
3316-58	P05546	chr16_69495227_T_C_b38	0.529472	0.0457618	5.833e-31	0.99323
3316-58	P05546	chr19_54248358_C_G_b38	-0.0531695	0.00711931	8.12036e-14	0.590188
3316-58	P05546	chr2_27508073_T_C_b38	0.0807321	0.00727219	1.23366e-28	0.344906
3320-49	Q16270	chr4_57083351_G_A_b38	0.27617	0.00721221	0	0.292255
3320-49	Q16270	chr17_69085137_A_G_b38	-0.174641	0.0221201	2.90039e-15	0.976259
3320-49	Q16270	chr4_55843489_G_A_b38	-0.367276	0.0303104	8.564e-34	0.98443
3320-49	Q16270	chr4_53529686_G_C_b38	-0.532002	0.0560627	2.325e-21	0.99549
3320-49	Q16270	chr4_54591477_G_A_b38	-0.380955	0.0425237	3.2861e-19	0.992811
3320-49	Q16270	chr4_58969680_T_C_b38	-0.252855	0.0282411	3.44531e-19	0.985575
3320-49	Q16270	chr4_66502882_G_A_b38	-0.201367	0.0271195	1.12642e-13	0.984324
3320-49	Q16270	chr4_69265675_C_T_b38	-0.406459	0.0560853	4.255e-13	0.99549
3320-49	Q16270	chr4_60143328_A_G_b38	-0.211017	0.0295449	9.18239e-13	0.986824
3320-49	Q16270	chr4_64478305_C_A_b38	-0.202759	0.0285887	1.31903e-12	0.985916
3320-49	Q16270	chr4_62890719_G_A_b38	-0.139982	0.0202637	4.91525e-12	0.971551
3320-49	Q16270	chr6_32680723_G_T_b38	0.106391	0.00820898	2.0533e-38	0.207404
3322-52	Q6UXM1	chr12_59160344_A_G_b38	-1.13875	0.0320963	1.03107e-275	0.987691
3322-52	Q6UXM1	chr12_58107273_A_G_b38	-0.359977	0.0183065	4.39603e-86	0.965189
3322-52	Q6UXM1	chr10_17806399_A_G_b38	-0.0573501	0.00783504	2.493e-13	0.64128
3322-52	Q6UXM1	chr12_60196560_G_A_b38	-2.60887	0.0441711	0	0.99336
3322-52	Q6UXM1	chr12_56545909_T_C_b38	-1.33156	0.0390225	3.38e-255	0.99093
3322-52	Q6UXM1	chr12_61952871_C_T_b38	-0.678208	0.0246187	4.61899e-167	0.981225
3322-52	Q6UXM1	chr12_54199644_T_G_b38	-0.667509	0.0315631	2.85672e-99	0.987658
3322-52	Q6UXM1	chr12_64537956_G_A_b38	-1.40169	0.075533	7.112e-77	0.99754
3322-52	Q6UXM1	chr12_55234226_T_A_b38	-0.30764	0.0177942	5.71141e-67	0.963009
3322-52	Q6UXM1	chr12_52313894_G_A_b38	-0.709434	0.0457612	3.319e-54	0.99325
3322-52	Q6UXM1	chr12_63489940_T_C_b38	-0.728488	0.0471014	5.839e-54	0.99363
3322-52	Q6UXM1	chr12_67028860_T_G_b38	-0.456834	0.0413239	2.074e-28	0.99168
3322-52	Q6UXM1	chr14_94371805_G_T_b38	-0.263195	0.0381516	5.24956e-12	0.991048
3323-37	Q14114	chr1_53273705_A_G_b38	-0.158114	0.00667087	3.42188e-124	0.552262
3323-37	Q14114	chr17_7176997_C_T_b38	-0.129168	0.00824925	2.92266e-55	0.789905
3323-37	Q14114	chr9_133372523_G_C_b38	0.114685	0.011092	4.67384e-25	0.897399
3323-37	Q14114	chr6_32617103_A_G_b38	-0.140209	0.00883796	1.11691e-56	0.829413
3324-51	Q9HBG7	chr1_160784272_C_T_b38	-0.275465	0.00721858	0	0.302457
3324-51	Q9HBG7	chr1_162232477_GTTCT_G_b38	-0.19065	0.0201974	3.75098e-21	0.967298
3324-51	Q9HBG7	chr1_158963117_G_A_b38	-1.32853	0.156037	1.677e-17	0.00058
3324-51	Q9HBG7	chr1_157302928_C_T_b38	1.4991	0.200857	8.424e-14	0.99965
3324-51	Q9HBG7	chr12_111469627_A_AC_b38	0.0863916	0.00734669	6.32841e-32	0.393666
3324-51	Q9HBG7	chr17_7176274_C_A_b38	-0.0866481	0.00821722	5.37462e-26	0.786797
3324-51	Q9HBG7	chr17_81246424_G_C_b38	-0.0573268	0.00679311	3.20167e-17	0.554742
3324-51	Q9HBG7	chr6_32447452_A_G_b38	0.224908	0.0300601	7.322e-14	0.98416
3325-2	O00339	chr8_98033226_G_A_b38	-0.130228	0.00917771	1.06353e-45	0.843975
3325-2	O00339	chr1_179557079_C_T_b38	-0.12345	0.0167542	1.72812e-13	0.957806
3325-2	O00339	chr17_69085137_A_G_b38	-0.17255	0.0221187	6.13703e-15	0.976259
3326-58	Q9BY67	chr11_115206607_A_G_b38	-0.138613	0.00719165	8.85594e-83	0.690637
3326-58	Q9BY67	chr1_179504138_T_C_b38	-0.145765	0.0160679	1.17042e-19	0.953969
3326-58	Q9BY67	chr1_47483516_T_C_b38	-0.0679111	0.00845369	9.48743e-16	0.192939
3327-27	Q9HB63	chr12_95738117_A_G_b38	0.238179	0.00932785	8.2296e-144	0.852416
3327-27	Q9HB63	chr1_183018917_C_T_b38	0.0517287	0.00684811	4.23009e-14	0.61313
3327-27	Q9HB63	chr17_69085137_A_G_b38	-0.178556	0.0221167	6.83803e-16	0.976259
3327-27	Q9HB63	chr2_229160894_G_A_b38	0.0497973	0.00675517	1.6843e-13	0.416878
3327-27	Q9HB63	chr20_62395619_G_A_b38	-0.0758227	0.0075886	1.65777e-23	0.730498
3329-14	O75594	chr19_46025683_C_T_b38	0.182319	0.00713047	3.38042e-144	0.686388
3329-14	O75594	chr17_40005254_T_C_b38	0.0616154	0.00694989	7.60413e-19	0.624063
3329-14	O75594	chr19_48043845_C_A_b38	0.515989	0.0739202	2.945e-12	0.99741
3329-14	O75594	chr19_37101266_G_A_b38	0.61343	0.0881429	3.415e-12	0.99818
3329-14	O75594	chr2_219173034_A_G_b38	-0.0640612	0.00697803	4.29448e-20	0.350348
3329-14	O75594	chr2_43132926_A_T_b38	-0.057882	0.0075055	1.23915e-14	0.720606
3329-14	O75594	chr6_32706117_C_T_b38	0.129678	0.00734031	7.59352e-70	0.63305
3331-8	Q6NW40	chr5_98456016_C_T_b38	-0.133515	0.00667156	4.28455e-89	0.44894
3331-8	Q6NW40	chr1_179504138_T_C_b38	-0.150065	0.016066	9.58318e-21	0.953969
3331-8	Q6NW40	chr10_17833817_T_A_b38	-0.0671738	0.00718821	9.1897e-21	0.485527
3331-8	Q6NW40	chr16_20381010_G_A_b38	0.076721	0.00846257	1.23554e-19	0.802823
3331-8	Q6NW40	chr2_27508073_T_C_b38	-0.0615537	0.00698176	1.18244e-18	0.349716
3332-57	Q6ZVN8	chr1_109275908_C_T_b38	-0.183081	0.00814601	7.29557e-112	0.209457
3332-57	Q6ZVN8	chr15_93066231_A_T_b38	0.104609	0.00716222	2.58564e-48	0.672275
3332-57	Q6ZVN8	chr17_69085137_A_G_b38	-0.2071	0.0221127	7.55887e-21	0.976259
3332-57	Q6ZVN8	chr19_44923535_G_A_b38	-0.146041	0.0170013	8.69893e-18	0.959104
3332-57	Q6ZVN8	chr8_125469835_A_G_b38	0.0469847	0.00675548	3.52434e-12	0.462203
3332-57	Q6ZVN8	chr9_35831039_A_G_b38	0.121018	0.00692006	1.76727e-68	0.362758
3336-50	P10646	chr1_169520274_A_G_b38	-0.177272	0.00721418	2.47665e-133	0.69711
3336-50	P10646	chr10_19971440_G_A_b38	-0.108914	0.00739607	4.39215e-49	0.282573
3336-50	P10646	chr14_94380925_T_A_b38	-0.127407	0.0183253	3.58913e-12	0.965001
3336-50	P10646	chr8_125494452_G_A_b38	0.0507689	0.00687154	1.48739e-13	0.599017
3336-50	P10646	chr9_114325784_T_A_b38	0.183903	0.0114565	5.50894e-58	0.904936
3336-50	P10646	chr6_32460338_G_A_b38	0.0822538	0.007636	4.67541e-27	0.745617
3339-33	P35442	chr6_169169452_G_A_b38	-0.396494	0.00985215	0	0.871985
3339-33	P35442	chr6_170580741_C_T_b38	-0.221668	0.0212056	1.4156e-25	0.970908
3339-33	P35442	chr6_167767425_C_T_b38	0.0708582	0.00886716	1.33761e-15	0.792638
3340-53	P35443	chr5_80074424_G_T_b38	-0.332639	0.012565	1.96376e-154	0.918701
3342-76	P42684	chr16_85933077_A_G_b38	0.0568438	0.00757402	6.13802e-14	0.69072
3343-1	Q03154	chr3_52129587_T_C_b38	0.738937	0.0327611	1.196e-112	0.98683
3343-1	Q03154	chr2_27519736_T_C_b38	0.0632062	0.00727501	3.68478e-18	0.344928
3343-1	Q03154	chr22_43928975_G_A_b38	-0.0651829	0.00832708	4.96391e-15	0.77066
3343-1	Q03154	chr3_50200462_A_G_b38	0.863805	0.0403801	1.598e-101	0.99136
3343-1	Q03154	chr3_48699935_A_G_b38	0.627424	0.0348636	2.073e-72	0.98833
3343-1	Q03154	chr3_47155751_A_G_b38	0.367271	0.0315553	2.61e-31	0.98564
3343-1	Q03154	chr3_53701174_C_T_b38	0.189975	0.0199554	1.73201e-21	0.96822
3343-1	Q03154	chr3_45714572_G_A_b38	0.188667	0.0199152	2.70668e-21	0.968083
3343-1	Q03154	chr3_39552650_GA_G_b38	0.801833	0.0849249	3.669e-21	0.99804
3343-1	Q03154	chr3_55420965_C_T_b38	0.688942	0.0901619	2.152e-14	0.99826
3343-1	Q03154	chr3_37648990_A_G_b38	0.635026	0.0860633	1.6e-13	0.99809
3343-1	Q03154	chr8_125487789_C_G_b38	0.0594713	0.00707333	4.17725e-17	0.571323
3344-60	P01008	chr1_174628677_A_G_b38	0.337213	0.0361826	1.16597e-20	0.990042
3346-72	Q96GD4	chr1_196698122_A_T_b38	0.212807	0.00682337	1.54926e-213	0.394696
3346-72	Q96GD4	chr1_198019631_T_C_b38	-0.0831014	0.0104972	2.44198e-15	0.885781
3346-72	Q96GD4	chr17_28304310_C_A_b38	0.15848	0.0151648	1.45763e-25	0.538352
3346-72	Q96GD4	chr3_165763112_G_C_b38	0.0842287	0.00726253	4.23319e-31	0.312644
3346-72	Q96GD4	chr6_31964400_C_T_b38	-0.153453	0.00959545	1.4479e-57	0.860392
3347-9	P25098	chr19_53836078_C_CT_b38	0.391136	0.0242312	1.47911e-58	0.3956
3347-9	P25098	chr3_56815721_T_C_b38	-0.0689988	0.00684753	7.02223e-24	0.383258
3348-49	P13497	chr8_22180223_T_C_b38	0.125696	0.0131625	1.3024e-21	0.923429
3348-49	P13497	chr2_27508073_T_C_b38	0.0692167	0.00727565	1.84415e-21	0.344904
3350-53	Q9UQM7	chr19_53836078_C_CT_b38	0.254393	0.0247768	1.14815e-24	0.3956
3351-1	Q13554	chr19_53836078_C_CT_b38	0.33505	0.0244845	1.20226e-42	0.3956
3352-80	P23280	chr1_8949385_A_C_b38	0.47514	0.00635126	0	0.519188
3352-80	P23280	chr1_7777616_G_C_b38	-0.11435	0.00823174	7.14918e-44	0.788512
3352-80	P23280	chr1_10063220_A_G_b38	-0.405212	0.0391411	4.071e-25	0.99072
3352-80	P23280	chr1_6219058_T_C_b38	-0.155708	0.0177838	2.03026e-18	0.962787
3352-80	P23280	chr1_11433086_C_T_b38	-0.138505	0.0182907	3.66316e-14	0.959812
3352-80	P23280	chr1_4878450_A_G_b38	0.168479	0.0241916	3.29907e-12	0.980226
3352-80	P23280	chr11_94590411_G_A_b38	0.14168	0.0118483	5.90803e-33	0.913694
3352-80	P23280	chr11_34513110_G_C_b38	0.0572098	0.00715238	1.25732e-15	0.331435
3352-80	P23280	chr15_95206142_C_T_b38	0.0752892	0.00705622	1.40787e-26	0.663969
3352-80	P23280	chr16_56968820_T_G_b38	-0.0661155	0.00806912	2.5343e-16	0.217636
3352-80	P23280	chr19_48702851_C_G_b38	-0.072753	0.0067641	5.56705e-27	0.410597
3352-80	P23280	chr19_13839439_T_C_b38	-0.0584755	0.00842968	4.00902e-12	0.80064
3352-80	P23280	chr2_60289253_A_G_b38	-0.0713456	0.00674599	3.85039e-26	0.424701
3352-80	P23280	chr2_9977740_C_T_b38	-0.073408	0.00757796	3.42309e-22	0.738883
3352-80	P23280	chr2_225919468_C_T_b38	0.0674518	0.00883053	2.19811e-14	0.827415
3361-26	Q9UJ71	chr1_196682994_T_TA_b38	0.094454	0.00734585	7.74038e-38	0.394096
3361-26	Q9UJ71	chr6_31967507_CCT_C_b38	-0.0761285	0.0103723	2.14212e-13	0.86084
3362-61	Q9BU40	chrX_110462913_G_A_b38	0.201096	0.00748938	8.25839e-159	0.577016
3362-61	Q9BU40	chr19_51081659_G_A_b38	0.0579387	0.00705184	2.10198e-16	0.664596
3362-61	Q9BU40	chr22_39466338_T_C_b38	-0.0684633	0.00767553	4.67626e-19	0.740031
3362-61	Q9BU40	chr6_160711114_C_T_b38	-0.0560306	0.00748528	7.13108e-14	0.726989
3363-31	P41240	chr15_74791940_G_C_b38	0.0678212	0.00749241	1.40392e-19	0.280761
3363-31	P41240	chr19_53836078_C_CT_b38	0.307014	0.0245956	1.14815e-35	0.3956
3364-76	O60911	chr9_97385152_T_C_b38	0.14435	0.00664532	1.27081e-104	0.513959
3364-76	O60911	chr9_96328727_C_T_b38	-0.0566088	0.00802047	1.6886e-12	0.771256
3364-76	O60911	chr10_58513670_G_A_b38	-0.056907	0.00669541	1.90568e-17	0.550933
3364-76	O60911	chr12_101695783_A_G_b38	-0.10762	0.00675996	4.59117e-57	0.40875
3364-76	O60911	chr12_120993422_G_A_b38	0.0833055	0.00732415	5.62876e-30	0.708754
3364-76	O60911	chr16_79894543_A_G_b38	0.0671002	0.00890148	4.76898e-14	0.831173
3364-76	O60911	chr2_113196407_G_A_b38	-0.067687	0.00821868	1.78433e-16	0.786507
3364-76	O60911	chr5_177388123_T_C_b38	-0.0610655	0.00711588	9.35772e-18	0.661596
3364-76	O60911	chr6_52852011_T_G_b38	0.100673	0.00679889	1.31341e-49	0.398582
3364-76	O60911	chr7_99735325_T_G_b38	0.100984	0.014428	2.57458e-12	0.942165
3364-76	O60911	chr9_94308010_T_C_b38	0.29616	0.0418016	1.392e-12	0.99185
3364-76	O60911	chr9_133257521_T_TC_b38	0.0545301	0.00790434	5.24583e-12	0.708123
3365-7	Q9UBT3	chr10_51875766_G_A_b38	-0.730484	0.0279573	1.72636e-150	0.985476
3365-7	Q9UBT3	chr10_50721262_T_C_b38	-0.775334	0.0323323	4.48109e-127	0.988275
3365-7	Q9UBT3	chr10_63318234_C_G_b38	-0.107129	0.00677811	2.8683e-56	0.563708
3365-7	Q9UBT3	chr10_46267920_T_A_b38	-0.598126	0.041248	1.199e-47	0.99166
3365-7	Q9UBT3	chr10_48288497_G_A_b38	-0.342963	0.024204	1.41051e-45	0.980302
3365-7	Q9UBT3	chr10_52930727_G_A_b38	-0.215867	0.0195218	2.01083e-28	0.969324
3365-7	Q9UBT3	chr10_54828847_A_G_b38	-0.256328	0.0245451	1.57519e-25	0.980819
3365-7	Q9UBT3	chr10_44306774_G_A_b38	-0.246044	0.025362	2.97647e-22	0.982038
3365-7	Q9UBT3	chr10_49333508_C_G_b38	-0.0984769	0.0112489	2.05341e-18	0.900446
3365-7	Q9UBT3	chr10_57845564_T_A_b38	-0.20997	0.0291096	5.4706e-13	0.986421
3365-7	Q9UBT3	chr10_61645615_G_A_b38	-0.201205	0.0281304	8.51666e-13	0.985446
3365-7	Q9UBT3	chr16_88509031_G_A_b38	-0.0592255	0.00750582	3.00711e-15	0.720103
3365-7	Q9UBT3	chr17_66194566_A_C_b38	-0.277111	0.0148545	1.15006e-77	0.946014
3365-7	Q9UBT3	chr8_105569300_A_T_b38	0.140251	0.0079882	5.22817e-69	0.770586
3366-51	Q16610	chr1_150194223_A_G_b38	-0.259489	0.00683571	0	0.53273
3366-51	Q16610	chr1_151441137_A_G_b38	0.296979	0.0124306	3.79734e-126	0.914222
3366-51	Q16610	chr1_152508571_G_A_b38	0.212545	0.0151096	6.0696e-45	0.944653
3366-51	Q16610	chr1_146997539_A_G_b38	0.252694	0.0193865	7.777e-39	0.96102
3366-51	Q16610	chr1_148234291_A_G_b38	-0.134221	0.0111667	2.803e-33	0.87019
3366-51	Q16610	chr1_119920775_C_T_b38	-0.135147	0.0167236	6.41226e-16	0.955178
3366-51	Q16610	chr1_121424319_G_A_b38	0.154516	0.0199074	8.382e-15	0.96301
3366-51	Q16610	chr1_153959794_C_T_b38	-0.072622	0.00980571	1.30075e-13	0.84986
3366-51	Q16610	chr1_155450611_T_C_b38	0.28832	0.0390815	1.615e-13	0.99067
3366-51	Q16610	chr1_118289490_G_A_b38	0.0527305	0.00718035	2.07728e-13	0.390287
3366-51	Q16610	chr1_117083058_C_T_b38	0.321341	0.043901	2.486e-13	0.99262
3367-8	Q9UGM5	chr3_186652561_A_G_b38	-0.481572	0.017263	2.96443e-171	0.958815
3367-8	Q9UGM5	chr10_63444048_A_G_b38	-0.0857294	0.00691771	2.86084e-35	0.482141
3367-8	Q9UGM5	chr15_43528519_C_T_b38	0.31045	0.0213071	4.34259e-48	0.97232
3367-8	Q9UGM5	chr15_44550012_A_G_b38	0.213223	0.0184344	6.08682e-31	0.962575
3367-8	Q9UGM5	chr15_42092031_G_A_b38	0.247848	0.0306834	6.60553e-16	0.986801
3367-8	Q9UGM5	chr3_185107135_G_A_b38	0.681782	0.0853792	1.401e-15	0.99806
3367-8	Q9UGM5	chr8_125469835_A_G_b38	0.0963857	0.00701617	6.04024e-43	0.459056
3373-5	P20718	chr1_196682994_T_TA_b38	0.0884131	0.00734779	2.39497e-33	0.394096
3374-49	P08631	chr1_196682994_T_TA_b38	0.0661983	0.00735384	2.21897e-19	0.394096
3376-49	Q8NFM7	chr3_57063284_GCAGC_G_b38	-0.367503	0.00918908	0	0.820798
3376-49	Q8NFM7	chr1_196682994_T_TA_b38	0.126892	0.00733319	4.40152e-67	0.394096
3376-49	Q8NFM7	chr3_58348702_G_A_b38	-0.222454	0.0158575	1.04554e-44	0.952766
3376-49	Q8NFM7	chr3_55963091_G_C_b38	-0.154449	0.0154011	1.1435e-23	0.949654
3376-49	Q8NFM7	chr3_59444408_C_A_b38	-0.187314	0.0201586	1.51406e-20	0.971259
3376-49	Q8NFM7	chr6_31979309_G_A_b38	-0.0938791	0.00955203	8.51423e-23	0.858231
3378-49	P49862	chr19_50981306_A_G_b38	-0.476298	0.0117238	0	0.0855756
3378-49	P49862	chr1_8144536_C_T_b38	0.118206	0.0151407	5.84932e-15	0.947814
3378-49	P49862	chr12_7485173_G_A_b38	-0.154772	0.010215	7.41738e-52	0.876507
3378-49	P49862	chr19_54255803_T_C_b38	0.122311	0.00675698	3.10181e-73	0.555406
3379-29	P41743	chr3_56815721_T_C_b38	-0.0552107	0.00685024	7.64911e-16	0.383258
3381-24	P07948	chr11_65164493_G_A_b38	0.0641802	0.00773419	1.05657e-16	0.752699
3381-24	P07948	chr3_56815721_T_C_b38	-0.0484183	0.006851	1.57943e-12	0.383258
3387-1	O75914	chr1_196698122_A_T_b38	0.236674	0.00680555	5.48928e-265	0.394696
3387-1	O75914	chr1_197799152_G_C_b38	-0.124083	0.0146718	2.73892e-17	0.944152
3387-1	O75914	chr3_165763112_G_C_b38	0.0998949	0.0072581	4.24148e-43	0.312644
3387-1	O75914	chr6_31938557_T_A_b38	-0.2095	0.0116579	3.3086e-72	0.908832
3388-58	Q9P286	chr1_196687075_A_T_b38	0.164385	0.00685485	4.40548e-127	0.394687
3388-58	Q9P286	chr3_165743688_A_G_b38	-0.0666301	0.00689754	4.45968e-22	0.626718
3388-58	Q9P286	chr6_31964400_C_T_b38	-0.121008	0.00960718	2.2339e-36	0.860393
3389-7	P05154	chr14_94587675_A_G_b38	-0.287871	0.0114823	1.03725e-138	0.89787
3389-7	P05154	chr4_186252417_G_C_b38	0.0815817	0.00710452	1.60461e-30	0.587662
3389-7	P05154	chr5_177409531_A_G_b38	0.0964736	0.00805137	4.40179e-33	0.252547
3391-10	P48736	chr1_196698298_A_T_b38	0.178093	0.00684568	3.31729e-149	0.394502
3391-10	P48736	chr17_8828612_T_C_b38	0.256685	0.0297757	6.65927e-18	0.987043
3391-10	P48736	chr3_165767231_T_C_b38	0.0841546	0.00718645	1.13048e-31	0.313339
3391-10	P48736	chr6_31938557_T_A_b38	-0.167429	0.0116716	1.14538e-46	0.90883
3392-68	Q9Y243	chr19_53833842_G_T_b38	0.300002	0.0261152	1.65959e-30	0.3091
3394-81	P53350	chr1_196699230_GT_G_b38	0.0703495	0.00735216	1.0841e-21	0.394276
3396-54	P00797	chr1_204389944_T_C_b38	-0.259267	0.0204769	9.67036e-37	0.972878
3396-54	P00797	chr1_163759500_C_G_b38	-0.0591113	0.0067867	3.04212e-18	0.562023
3396-54	P00797	chr2_202943809_G_A_b38	-0.0812527	0.00980981	1.20312e-16	0.866671
3397-7	Q06124	chr19_53836078_C_CT_b38	0.191749	0.0249471	1.65959e-14	0.3956
3399-31	Q8WWQ8	chr1_196682994_T_TA_b38	0.233231	0.0072653	4.13465e-226	0.394096
3399-31	Q8WWQ8	chr1_197799152_G_C_b38	-0.112786	0.0146727	1.50825e-14	0.944151
3399-31	Q8WWQ8	chr3_165790840_AG_A_b38	0.0983326	0.00774011	5.59744e-37	0.313183
3399-31	Q8WWQ8	chr6_31966595_C_T_b38	-0.167105	0.00959264	5.80344e-68	0.860492
3401-8	P17706	chr1_196682994_T_TA_b38	0.127002	0.00733314	3.38759e-67	0.394096
3401-8	P17706	chr6_32006196_G_A_b38	-0.0882654	0.00986647	3.68613e-19	0.846923
3403-1	P20231	chr16_1198314_C_G_b38	0.392184	0.00919424	0	0.847646
3403-1	P20231	chr1_92412850_C_T_b38	0.246347	0.0186132	5.50232e-40	0.966202
3403-1	P20231	chr1_205662639_A_G_b38	0.0704508	0.00757827	1.4526e-20	0.729581
3403-1	P20231	chr1_247559286_G_A_b38	-0.116686	0.0135582	7.54325e-18	0.933649
3403-1	P20231	chr16_2368178_C_G_b38	0.123918	0.00816124	4.53449e-52	0.738268
3403-1	P20231	chr16_155898_G_A_b38	-0.221776	0.0228565	2.92868e-22	0.977793
3403-1	P20231	chr16_3706293_G_A_b38	-0.258546	0.0270869	1.36009e-21	0.984304
3403-1	P20231	chr16_5155607_A_G_b38	-0.0728284	0.00830576	1.81183e-18	0.207285
3403-1	P20231	chr19_33263642_C_T_b38	-0.191777	0.0113142	1.9208e-64	0.902326
3403-1	P20231	chr19_43779691_G_C_b38	-0.0862006	0.00697072	3.98673e-35	0.630906
3403-1	P20231	chr19_51793284_A_C_b38	-0.0780137	0.0081112	6.7111e-22	0.784734
3403-1	P20231	chr3_114893714_G_GA_b38	0.0558089	0.00721888	1.06735e-14	0.452598
3403-1	P20231	chr6_30612843_T_C_b38	3.06573	0.342508	3.528e-19	0.99988
3404-51	Q9NRR2	chr1_196682994_T_TA_b38	0.0663366	0.00767885	5.659e-18	0.3973
3405-6	Q9Y3C8	chr19_53836078_C_CT_b38	0.297626	0.0246305	1.1749e-33	0.3956
3405-6	Q9Y3C8	chr3_56815721_T_C_b38	-0.0621851	0.00684952	1.09821e-19	0.383258
3413-50	Q16548	chr10_63464440_G_GA_b38	-0.0605704	0.00718994	3.62821e-17	0.485038
3413-50	Q16548	chr3_165760452_G_T_b38	-0.120709	0.00904635	1.29407e-40	0.809997
3413-50	Q16548	chr8_105569300_A_T_b38	0.0594211	0.0080105	1.18991e-13	0.770588
3415-61	P21815	chr4_87802058_G_T_b38	0.0915674	0.0066537	4.32081e-43	0.513665
3415-61	P21815	chr12_104015054_T_C_b38	0.159527	0.0169089	3.92785e-21	0.958649
3415-61	P21815	chr13_42391558_C_T_b38	0.0489932	0.00671174	2.88573e-13	0.555835
3415-61	P21815	chr2_165718973_C_T_b38	-0.0514609	0.0066647	1.15043e-14	0.48384
3415-61	P21815	chr4_186252647_G_GCCACCAATCCCA_b38	0.175162	0.0244321	7.58578e-13	0.4881
3415-61	P21815	chr5_88992524_G_T_b38	-0.0485933	0.00672402	4.94439e-13	0.560743
3415-61	P21815	chr9_133257521_T_TC_b38	0.0610863	0.0079031	1.08041e-14	0.708123
3418-12	Q8IU85	chr1_196695521_C_T_b38	0.193694	0.00676266	2.03535e-180	0.396396
3418-12	Q8IU85	chr1_197799152_G_C_b38	-0.102187	0.0146751	3.3242e-12	0.944152
3418-12	Q8IU85	chr17_28304310_C_A_b38	0.202442	0.0151024	5.68065e-41	0.538355
3418-12	Q8IU85	chr19_6717644_TTG_T_b38	0.0661018	0.00839643	3.47331e-15	0.75865
3418-12	Q8IU85	chr3_165763112_G_C_b38	0.0674145	0.00726636	1.73304e-20	0.312644
3418-12	Q8IU85	chr6_31967534_C_T_b38	-0.13334	0.00960594	8.26212e-44	0.860508
3419-49	Q13557	chr7_106733272_C_T_b38	0.0492047	0.00696844	1.65217e-12	0.547049
3420-21	Q8N1Q1	chr8_85177057_C_G_b38	0.57004	0.0124862	0	0.91836
3420-21	Q8N1Q1	chr8_86183504_A_G_b38	0.311513	0.0214482	8.54173e-48	0.972686
3420-21	Q8N1Q1	chr3_165790840_AG_A_b38	0.0654492	0.00812613	8.014e-16	0.30994
3420-21	Q8N1Q1	chr8_84060442_T_C_b38	0.296141	0.0232601	3.9395e-37	0.976841
3420-21	Q8N1Q1	chr8_82989228_T_G_b38	0.253875	0.0245094	3.8375e-25	0.979163
3420-21	Q8N1Q1	chr8_81904129_A_G_b38	0.240118	0.0347552	4.88627e-12	0.988493
3421-54	P32971	chr9_114928478_T_C_b38	0.120035	0.00667284	2.39255e-72	0.537408
3421-54	P32971	chr1_196698298_A_T_b38	0.129145	0.00687217	8.71237e-79	0.394501
3421-54	P32971	chr1_43788609_C_G_b38	-0.0607897	0.00723397	4.33857e-17	0.682143
3421-54	P32971	chr12_111469627_A_AC_b38	0.0573676	0.00735403	6.14954e-15	0.393666
3421-54	P32971	chr17_7176997_C_T_b38	-0.108053	0.00825892	4.10811e-39	0.789909
3421-54	P32971	chr17_8871762_G_A_b38	-0.779736	0.0980456	1.824e-15	0.99853
3421-54	P32971	chr3_170027083_G_A_b38	0.0613515	0.00676963	1.27202e-19	0.584421
3421-54	P32971	chr6_31964400_C_T_b38	-0.0815758	0.00961599	2.18812e-17	0.860392
3423-59	P23946	chr1_196682994_T_TA_b38	0.131077	0.00733128	1.71417e-71	0.394096
3423-59	P23946	chr3_165790840_AG_A_b38	0.0567432	0.00775089	2.46389e-13	0.313183
3423-59	P23946	chr6_32009122_C_T_b38	-0.085949	0.00986059	2.87153e-18	0.842816
3431-54	P21709	chr7_143388729_G_A_b38	1.10161	0.0103116	0	0.907965
3431-54	P21709	chr1_196699230_GT_G_b38	0.107613	0.00734048	1.15933e-48	0.394276
3431-54	P21709	chr7_144572051_T_G_b38	0.329404	0.0165839	8.53009e-88	0.951072
3431-54	P21709	chr7_142211585_G_C_b38	0.343553	0.0286374	3.7009e-33	0.986003
3431-54	P21709	chr7_146452710_T_A_b38	0.234142	0.0206204	7.01398e-30	0.972624
3431-54	P21709	chr7_147614498_T_C_b38	0.376589	0.035497	2.705e-26	0.98869
3431-54	P21709	chr7_139963624_C_T_b38	0.116851	0.0124612	6.77783e-21	0.920757
3431-54	P21709	chr7_141078324_A_G_b38	0.291656	0.0335854	3.82091e-18	0.989848
3431-54	P21709	chr7_148985868_A_G_b38	0.14292	0.019055	6.36425e-14	0.967724
3434-34	P02751	chr2_215435462_C_T_b38	-0.192945	0.00734064	2.88667e-152	0.323523
3434-34	P02751	chr1_150438836_T_C_b38	-0.171229	0.0186852	5.00756e-20	0.652268
3434-34	P02751	chr6_6338528_G_A_b38	-0.148273	0.0187599	2.70764e-15	0.667107
3435-53	P02751	chr2_215435462_C_T_b38	-0.185803	0.00711114	1.73219e-150	0.316926
3437-80	P36888	chr1_196699230_GT_G_b38	0.205878	0.00728597	1.17691e-175	0.394276
3437-80	P36888	chr17_28304310_C_A_b38	-0.266719	0.0149804	6.51432e-71	0.538366
3437-80	P36888	chr3_165790840_AG_A_b38	0.0761488	0.00774658	8.36326e-23	0.313183
3437-80	P36888	chr6_31976816_C_T_b38	-0.145109	0.0101965	5.85643e-46	0.859471
3438-10	O95633	chr19_670234_T_C_b38	-0.0948251	0.00905785	1.20121e-25	0.165676
3438-10	O95633	chr1_179557079_C_T_b38	-0.116855	0.0167547	3.07093e-12	0.957806
3438-10	O95633	chr16_20381010_G_A_b38	0.0645647	0.00846507	2.39916e-14	0.802823
3440-7	P12544	chr5_55030849_C_A_b38	0.813492	0.0349754	1.15423e-119	0.989463
3440-7	P12544	chr5_56034707_C_A_b38	0.0962965	0.0120777	1.54741e-15	0.915031
3440-7	P12544	chr12_111569952_C_T_b38	0.0929735	0.00681671	2.3456e-42	0.390333
3440-7	P12544	chr12_101833466_C_T_b38	-0.0772986	0.00877761	1.29302e-18	0.824946
3440-7	P12544	chr12_112593739_T_A_b38	0.0619156	0.00740155	6.00044e-17	0.292516
3440-7	P12544	chr12_7528796_T_A_b38	0.0577547	0.00826513	2.79326e-12	0.21013
3440-7	P12544	chr19_54255803_T_C_b38	0.0669558	0.00677372	4.85302e-23	0.555405
3440-7	P12544	chr2_85707529_T_C_b38	0.0559861	0.00811065	5.09908e-12	0.778325
3440-7	P12544	chr5_58068337_G_A_b38	0.28162	0.0240583	1.19095e-31	0.980043
3440-7	P12544	chr5_57056392_C_T_b38	0.284818	0.024719	1.01943e-30	0.981111
3440-7	P12544	chr5_53992033_T_G_b38	0.137613	0.0158926	4.76159e-18	0.952895
3440-7	P12544	chr5_60101656_T_C_b38	0.173084	0.0230974	6.69965e-14	0.978263
3440-7	P12544	chr5_40238649_G_A_b38	0.423427	0.0574115	1.63986e-13	0.996066
3440-7	P12544	chr5_62001940_G_C_b38	0.124591	0.017187	4.19512e-13	0.959994
3440-7	P12544	chr7_6462736_T_C_b38	0.0544362	0.00783012	3.59766e-12	0.762794
3440-7	P12544	chr9_33119243_C_T_b38	0.0633655	0.00735604	7.05059e-18	0.710654
3440-7	P12544	chr9_114928478_T_C_b38	0.0489498	0.00669049	2.54837e-13	0.537401
3440-7	P12544	chr6_31268790_T_C_b38	-0.230232	0.00696157	7.5389e-240	0.336774
3441-64	P49840	chr1_196691865_A_T_b38	0.138166	0.0196947	2.5787e-12	0.3954
3445-53	Q13261	chr10_5973418_A_G_b38	-0.232533	0.014991	2.90083e-54	0.64352
3445-53	Q13261	chr1_196682994_T_TA_b38	0.114642	0.00733841	5.1425e-55	0.394096
3445-53	Q13261	chr6_32009122_C_T_b38	-0.0778442	0.00986233	2.94816e-15	0.842816
3446-7	Q13478	chr2_102311266_A_G_b38	0.638253	0.0160061	0	0.227035
3447-64	P10145	chr4_73681043_T_C_b38	0.140941	0.0164443	1.02782e-17	0.956987
3447-64	P10145	chr1_159205564_G_A_b38	-0.110798	0.00672567	5.65416e-61	0.423053
3447-64	P10145	chr1_196682994_T_TA_b38	0.100497	0.00734377	1.25348e-42	0.394096
3448-13	P06213	chr19_7190705_T_C_b38	-0.0634393	0.00702981	1.80805e-19	0.339713
3448-13	P06213	chr1_161557189_C_T_b38	0.0620546	0.00875355	1.35016e-12	0.819202
3448-13	P06213	chr10_80472950_G_A_b38	-0.0481545	0.0067915	1.33713e-12	0.563742
3448-13	P06213	chr11_126431861_G_A_b38	-0.148278	0.0182022	3.75714e-16	0.964516
3448-13	P06213	chr12_111427245_C_G_b38	0.0977474	0.00691406	2.23136e-45	0.383778
3448-13	P06213	chr12_112433568_A_G_b38	-0.0811961	0.00694804	1.49966e-31	0.640587
3448-13	P06213	chr16_30471219_T_G_b38	-0.137253	0.00664639	9.60802e-95	0.498285
3448-13	P06213	chr16_31484552_G_A_b38	0.0787271	0.0075903	3.32277e-25	0.738526
3448-13	P06213	chr16_28047987_G_A_b38	-0.532207	0.0755356	1.844e-12	0.99752
3448-13	P06213	chr17_35476573_G_A_b38	0.0763945	0.00675877	1.26777e-29	0.582286
3448-13	P06213	chr17_7176997_C_T_b38	-0.0730174	0.00826506	1.00577e-18	0.789906
3448-13	P06213	chr19_16301309_C_T_b38	0.0686779	0.00688907	2.08077e-23	0.624636
3448-13	P06213	chr19_10286727_C_T_b38	0.0608145	0.0066867	9.47236e-20	0.532601
3448-13	P06213	chr21_44913887_T_G_b38	-0.164647	0.00838068	6.24964e-86	0.201158
3448-13	P06213	chr21_13900801_T_C_b38	0.0806001	0.00864773	1.156e-20	0.74679
3448-13	P06213	chr5_132290419_C_G_b38	-0.0494377	0.00711102	3.59466e-12	0.34012
3448-13	P06213	chr6_152721900_G_A_b38	-0.0693297	0.00900528	1.37366e-14	0.836538
3448-13	P06213	chr9_133317936_ACTG_A_b38	0.648208	0.0121339	0	0.910145
3448-13	P06213	chr9_16894142_T_C_b38	-0.0600746	0.00680658	1.08527e-18	0.400503
3449-58	P29622	chr14_94554896_G_T_b38	-0.46767	0.00767458	0	0.768717
3449-58	P29622	chr12_121012551_C_A_b38	-0.0682381	0.00715539	1.47589e-21	0.681402
3449-58	P29622	chr14_95623472_G_A_b38	0.475583	0.0432111	3.577e-28	0.9924
3449-58	P29622	chr14_92697260_G_T_b38	-0.201566	0.0277119	3.49961e-13	0.985004
3449-58	P29622	chr4_99106200_G_A_b38	-0.0536016	0.00704601	2.79722e-14	0.338957
3450-4	Q92876	chr1_196699230_GT_G_b38	0.265534	0.00723585	8.14062e-295	0.394276
3450-4	Q92876	chr1_197799152_G_C_b38	-0.122334	0.0146702	7.49841e-17	0.944151
3450-4	Q92876	chr3_165763112_G_C_b38	0.124291	0.00724863	6.64064e-66	0.312643
3450-4	Q92876	chr6_31938557_T_A_b38	-0.224437	0.01165	1.05729e-82	0.90883
3452-17	P06239	chr1_196682994_T_TA_b38	0.0820242	0.00734971	6.38494e-29	0.394096
3453-87	P07948	chr11_65164493_G_A_b38	0.0644041	0.00773415	8.27507e-17	0.752699
3457-57	Q15063	chr13_37545666_C_T_b38	-0.162131	0.00682917	1.36437e-124	0.618777
3457-57	Q15063	chr13_38571083_C_T_b38	0.56064	0.0560508	1.489e-23	0.99549
3457-57	Q15063	chr12_103641177_G_T_b38	0.048435	0.00691477	2.47728e-12	0.368617
3457-57	Q15063	chr13_36217947_C_T_b38	0.678852	0.0893842	3.083e-14	0.99823
3459-49	P09619	chr5_150078565_T_C_b38	0.307485	0.00796771	0	0.217176
3459-49	P09619	chr5_151113577_G_A_b38	0.110999	0.00672882	3.91847e-61	0.474348
3459-49	P09619	chr5_148888233_T_C_b38	0.203686	0.0145957	2.92502e-44	0.944836
3459-49	P09619	chr5_152713734_C_T_b38	-0.0925171	0.00686104	1.93195e-41	0.622401
3459-49	P09619	chr5_154285158_C_T_b38	0.179425	0.0177276	4.44905e-24	0.962538
3459-49	P09619	chr5_147872732_G_A_b38	0.084542	0.00959829	1.27368e-18	0.859406
3459-49	P09619	chr5_157190883_T_C_b38	-0.0842372	0.0105151	1.13699e-15	0.886466
3459-49	P09619	chr5_155724082_C_T_b38	-0.170422	0.0229541	1.13233e-13	0.977982
3459-49	P09619	chr5_146051620_C_T_b38	-0.14519	0.0201634	5.99176e-13	0.971274
3459-49	P09619	chr5_143908268_G_T_b38	0.069546	0.00970911	7.89492e-13	0.86013
3461-58	Q96GW7	chr1_156645322_A_G_b38	0.186786	0.00684511	5.95681e-164	0.607859
3461-58	Q96GW7	chr1_175336116_T_C_b38	0.0504752	0.00686261	1.90777e-13	0.379946
3466-8	P17612	chr19_53836078_C_CT_b38	0.177345	0.0249794	1.23027e-12	0.3956
3466-8	P17612	chr3_56815721_T_C_b38	-0.047674	0.0068518	3.45416e-12	0.383258
3469-74	P51812	chr12_54322000_C_CA_b38	-0.0676221	0.00757143	4.222e-19	0.43683
3470-1	P16581	chr1_169738588_A_G_b38	0.107052	0.00710354	2.54056e-51	0.325627
3470-1	P16581	chr1_109275908_C_T_b38	-0.125574	0.00816953	2.56167e-53	0.209458
3470-1	P16581	chr11_126435600_G_A_b38	-0.323933	0.0181519	3.12226e-71	0.964531
3470-1	P16581	chr11_125309879_G_A_b38	0.170658	0.0230242	1.24281e-13	0.978128
3470-1	P16581	chr12_120986153_C_T_b38	0.0591564	0.00693772	1.50494e-17	0.359827
3470-1	P16581	chr17_7170428_G_A_b38	-0.063454	0.00819013	9.36293e-15	0.784542
3470-1	P16581	chr19_5841345_G_T_b38	-0.169692	0.0139145	3.28917e-34	0.937658
3470-1	P16581	chr3_98640819_G_T_b38	0.0695674	0.00667514	1.97045e-25	0.511745
3470-1	P16581	chr9_133166937_T_A_b38	0.342404	0.00849439	0	0.813404
3470-1	P16581	chr9_134215558_G_T_b38	0.277731	0.0235255	3.65503e-32	0.979114
3470-1	P16581	chr9_132159015_G_A_b38	0.0852836	0.00954852	4.19894e-19	0.854533
3470-1	P16581	chr9_137075773_C_T_b38	0.0571823	0.006892	1.06851e-16	0.603717
3470-1	P16581	chr9_127937145_G_C_b38	0.516875	0.0640769	7.238e-16	0.99655
3470-1	P16581	chr9_130641290_G_A_b38	0.26761	0.0348465	1.596e-14	0.98824
3470-1	P16581	chr9_126047329_G_A_b38	0.464403	0.0664175	2.707e-12	0.99679
3471-49	O75716	chr1_196682994_T_TA_b38	0.224035	0.00727278	2.27696e-208	0.394096
3471-49	O75716	chr1_197799152_G_C_b38	-0.10286	0.0146757	2.4033e-12	0.944152
3471-49	O75716	chr17_28304310_C_A_b38	0.238493	0.0150448	1.35801e-56	0.538349
3471-49	O75716	chr3_165763112_G_C_b38	0.0934232	0.00726014	6.81773e-38	0.312644
3471-49	O75716	chr6_31967507_CCT_C_b38	-0.15737	0.0103486	3.18385e-52	0.86084
3472-40	O15392	chr1_196699230_GT_G_b38	0.191736	0.00729595	3.26916e-152	0.394276
3472-40	O15392	chr3_165790840_AG_A_b38	0.0721848	0.00774756	1.19566e-20	0.313183
3472-40	O15392	chr6_31967507_CCT_C_b38	-0.141189	0.0103547	2.46817e-42	0.86084
3473-78	P40238	chr1_196682994_T_TA_b38	0.0514348	0.0073569	2.72215e-12	0.394096
3474-19	P07996	chr10_63288546_C_A_b38	-0.0768295	0.00697483	3.22602e-28	0.56414
3474-19	P07996	chr5_88884379_T_C_b38	-0.092947	0.0126478	1.99921e-13	0.916251
3474-19	P07996	chr8_105569300_A_T_b38	0.102688	0.0083925	2.00289e-34	0.776081
3477-63	P04629	chr17_28304310_C_A_b38	-0.160551	0.0151396	2.83321e-26	0.53839
3477-63	P04629	chr2_3594771_T_C_b38	0.183423	0.0085661	1.0174e-101	0.188987
3479-71	P35030	chr6_32165367_T_C_b38	-0.327667	0.0267754	1.95797e-34	0.7982
3480-7	P51452	chr10_63302248_G_C_b38	-0.0661018	0.00697514	2.62249e-21	0.563596
3481-87	Q9NQW7	chr10_109790629_C_T_b38	0.571797	0.0640528	4.378e-19	0.99655
3484-60	P01019	chr1_230714652_G_A_b38	-0.280021	0.011835	9.20766e-124	0.906857
3484-60	P01019	chr12_103127106_T_C_b38	0.0664962	0.00693878	9.40267e-22	0.539292
3484-60	P01019	chr15_43735687_T_C_b38	-0.153004	0.0213392	7.49408e-13	0.972292
3484-60	P01019	chr2_27519736_T_C_b38	0.0732221	0.00727453	7.84525e-24	0.344924
3484-60	P01019	chr7_73606007_C_G_b38	0.104557	0.0106536	9.78267e-23	0.880221
3485-28	P61769	chr12_111569952_C_T_b38	0.0801131	0.00710593	1.76126e-29	0.38433
3485-28	P61769	chr16_20381010_G_A_b38	0.0707246	0.0088107	9.97768e-16	0.80336
3485-28	P61769	chr6_25449798_C_A_b38	0.11095	0.015394	5.70433e-13	0.0535697
3485-28	P61769	chr6_31437843_A_G_b38	-0.168322	0.00823415	7.07977e-93	0.773541
3486-58	P05230	chr1_196682994_T_TA_b38	0.0886623	0.00734772	1.58453e-33	0.394096
3486-58	P05230	chr6_31943152_G_A_b38	-0.0950968	0.011583	2.21194e-16	0.908935
3487-32	O43927	chr22_30116489_G_A_b38	0.0619123	0.00674049	4.11023e-20	0.573329
3487-32	O43927	chr6_31381002_A_T_b38	-0.0597365	0.00755683	2.67982e-15	0.272489
3488-64	P04040	chr11_34462995_T_C_b38	0.20426	0.00798245	2.03969e-144	0.779724
3488-64	P04040	chr1_109275908_C_T_b38	-0.065451	0.00818569	1.28755e-15	0.209457
3488-64	P04040	chr4_15725124_A_AC_b38	-0.196177	0.0228139	8.04046e-18	0.974554
3489-9	P26441	chr1_196682994_T_TA_b38	0.102555	0.00734304	2.50225e-44	0.394096
3489-9	P26441	chr6_31979309_G_A_b38	-0.0875032	0.00955337	5.21831e-20	0.858231
3494-71	O60258	chr1_196682994_T_TA_b38	0.128353	0.00765657	4.574e-63	0.3973
3494-71	O60258	chr3_165790840_AG_A_b38	0.0561346	0.0081281	4.986e-12	0.30994
3494-71	O60258	chr6_32009122_C_T_b38	-0.0938386	0.0105028	4.09e-19	0.84984
3495-15	P80162	chr4_73728066_CT_C_b38	0.541169	0.00703893	0	0.42637
3495-15	P80162	chr4_74744652_G_A_b38	0.641083	0.0528944	8.269e-34	0.99494
3495-15	P80162	chr1_159207041_C_T_b38	-0.258754	0.0181272	3.16406e-46	0.608927
3495-15	P80162	chr12_111569952_C_T_b38	0.0651027	0.00710952	5.33053e-20	0.38433
3495-15	P80162	chr4_71314104_G_A_b38	0.162151	0.0108997	4.67307e-50	0.883615
3495-15	P80162	chr4_72595223_C_T_b38	-0.402887	0.0348195	5.8e-31	0.98824
3495-15	P80162	chr4_69944579_T_A_b38	0.339	0.0298972	8.42281e-30	0.98611
3495-15	P80162	chr4_75913005_C_T_b38	-0.298111	0.028846	4.9156e-25	0.985415
3495-15	P80162	chr4_77603262_G_C_b38	0.0881325	0.0104934	4.50999e-17	0.872364
3495-15	P80162	chr4_65042134_G_A_b38	0.277444	0.0334046	9.93394e-17	0.988887
3495-15	P80162	chr4_67650580_A_G_b38	0.210954	0.0256346	1.88325e-16	0.980977
3495-15	P80162	chr4_59546223_C_T_b38	0.148218	0.0188013	3.18694e-15	0.964011
3495-15	P80162	chr4_82419727_T_C_b38	0.293956	0.0379097	8.895e-15	0.99008
3495-15	P80162	chr4_79792752_G_A_b38	-0.079251	0.0102868	1.31721e-14	0.869299
3495-15	P80162	chr4_62142700_C_T_b38	0.100257	0.0130857	1.83719e-14	0.922335
3495-15	P80162	chr4_66146463_T_C_b38	-0.120191	0.0164925	3.15528e-13	0.952655
3495-15	P80162	chr4_68765110_A_G_b38	0.0581615	0.00840412	4.49741e-12	0.776197
3495-15	P80162	chr6_135110180_T_C_b38	-0.0567384	0.00794675	9.34514e-13	0.744535
3497-13	P01563	chr1_196687075_A_T_b38	0.16251	0.00712043	2.7041e-115	0.397357
3497-13	P01563	chr17_28304310_C_A_b38	0.202242	0.0192853	1.75752e-25	0.551
3497-13	P01563	chr3_165767231_T_C_b38	0.0759722	0.00748931	3.52066e-24	0.310516
3497-13	P01563	chr6_31938557_T_A_b38	-0.152447	0.0121355	3.40897e-36	0.9087
3499-77	Q9UHF5	chr5_149404127_C_A_b38	-0.0658642	0.00840766	4.73211e-15	0.776527
3499-77	Q9UHF5	chr1_196682994_T_TA_b38	0.0862387	0.00767325	2.634e-29	0.3973
3504-58	P81172	chr15_45095352_A_G_b38	-0.086448	0.0124165	3.34575e-12	0.0799759
3504-58	P81172	chr19_48702851_C_G_b38	0.0497558	0.00676879	1.97085e-13	0.410597
3504-58	P81172	chr5_115995638_A_G_b38	-0.0698976	0.00676759	5.24932e-25	0.585956
3504-58	P81172	chr6_25452829_A_G_b38	0.0727682	0.0104508	3.33314e-12	0.882316
3504-58	P81172	chr6_25917997_T_C_b38	0.138436	0.0136645	4.02434e-24	0.936404
3508-78	O00626	chr16_57407652_C_T_b38	0.618955	0.0212167	4.27464e-187	0.974603
3508-78	O00626	chr10_119250744_A_G_b38	0.104068	0.0101704	1.41954e-24	0.8748
3508-78	O00626	chr12_111472415_A_G_b38	0.0541185	0.00680939	1.90122e-15	0.396096
3508-78	O00626	chr16_55829687_A_G_b38	0.897246	0.112313	1.362e-15	0.99888
3508-78	O00626	chr17_69085137_A_G_b38	-0.534013	0.0219902	2.88327e-130	0.976259
3508-78	O00626	chr3_42867558_T_C_b38	0.06863	0.00690779	2.92701e-23	0.62897
3508-78	O00626	chr3_188415548_C_T_b38	-0.061973	0.00676325	5.0381e-20	0.582608
3508-78	O00626	chr6_90268664_T_C_b38	0.0523933	0.00700853	7.68197e-14	0.653138
3509-1	Q16663	chr17_36001998_T_G_b38	-1.58248	0.0299131	0	0.948625
3509-1	Q16663	chr19_48703417_G_A_b38	0.171396	0.0143062	4.49607e-33	0.46987
3514-49	P24158	chr19_836043_T_C_b38	-0.574065	0.0257759	8.31764e-110	0.2724
3514-49	P24158	chr6_32617978_T_A_b38	0.139444	0.0195575	1.004e-12	0.18366
3516-60	P48061	chr10_44384759_C_G_b38	-0.1087	0.00779322	3.23543e-44	0.752293
3516-60	P48061	chr1_65604098_A_G_b38	-0.0678094	0.00983782	5.47316e-12	0.864327
3516-60	P48061	chr10_71771312_A_G_b38	-0.0807407	0.00935704	6.19615e-18	0.847182
3516-60	P48061	chr12_111472415_A_G_b38	0.0476863	0.0068097	2.51072e-12	0.396096
3516-60	P48061	chr17_69085137_A_G_b38	-0.412527	0.022047	4.01105e-78	0.976259
3516-60	P48061	chr2_162074215_T_G_b38	0.0526641	0.00690073	2.31719e-14	0.391857
3516-60	P48061	chr3_12517887_T_G_b38	-0.0510944	0.00673801	3.37619e-14	0.429507
3516-60	P48061	chr5_116015527_G_A_b38	-0.072543	0.00820523	9.48031e-19	0.785586
3518-54	Q96IY4	chr13_45940527_C_T_b38	-0.381105	0.00683363	0	0.601855
3518-54	Q96IY4	chr13_44295654_C_T_b38	-0.0680041	0.00918032	1.28603e-13	0.172266
3518-54	Q96IY4	chr13_47123364_G_A_b38	0.152482	0.0218657	3.09022e-12	0.973658
3518-54	Q96IY4	chr2_27508073_T_C_b38	0.0532422	0.00727852	2.57416e-13	0.344905
3519-3	Q92583	chr16_57410090_T_G_b38	-0.386254	0.0125223	6.47287e-209	0.924798
3519-3	Q92583	chr1_159205564_G_A_b38	-0.0505361	0.00674118	6.54869e-14	0.423055
3519-3	Q92583	chr10_119250744_A_G_b38	0.368103	0.0100282	5.71574e-295	0.874798
3519-3	Q92583	chr10_120415176_T_C_b38	0.175038	0.0205578	1.67415e-17	0.972425
3519-3	Q92583	chr3_16918472_G_A_b38	0.450312	0.0133487	1.79841e-249	0.93346
3519-3	Q92583	chr3_42864624_T_C_b38	-0.44309	0.0139615	4.88453e-221	0.940755
3519-3	Q92583	chr3_18192652_A_C_b38	-0.111888	0.00884871	1.19872e-36	0.82906
3519-3	Q92583	chr3_45098015_G_C_b38	-0.196675	0.0210103	7.90871e-21	0.973621
3519-3	Q92583	chr3_41376906_C_T_b38	-0.302528	0.0355426	1.713e-17	0.9887
3519-3	Q92583	chr3_32491754_T_C_b38	0.134108	0.0176309	2.81713e-14	0.962941
3519-3	Q92583	chr3_43958907_C_T_b38	-0.216481	0.0299231	4.67021e-13	0.987166
3519-3	Q92583	chr8_105569300_A_T_b38	0.113123	0.00799638	1.95548e-45	0.77059
3519-3	Q92583	chr9_132986115_C_A_b38	0.0967923	0.0135765	1.00802e-12	0.93413
3520-58	P10600	chr1_196699230_GT_G_b38	0.0725058	0.00735162	6.04815e-23	0.394276
3520-58	P10600	chr3_186675758_T_C_b38	-0.0932725	0.00791251	4.50252e-32	0.762867
3520-58	P10600	chr6_32658760_G_T_b38	-0.0525604	0.00736303	9.44152e-13	0.712511
3534-14	P29965	chrX_136659284_G_A_b38	0.340877	0.0324607	8.52817e-26	0.98663
3534-14	P29965	chr14_106074233_G_GGC_b38	-0.0606988	0.00728782	8.16644e-17	0.566609
3535-84	O94907	chr10_51875766_G_A_b38	-0.730731	0.0279562	1.33498e-150	0.985476
3535-84	O94907	chr10_52930727_G_A_b38	-0.218056	0.0195206	5.68451e-29	0.969324
3535-84	O94907	chr10_50721262_T_C_b38	-0.779215	0.0323287	2.33104e-128	0.988275
3535-84	O94907	chr10_63288546_C_A_b38	-0.103944	0.00670481	3.31763e-54	0.564245
3535-84	O94907	chr10_46267920_T_A_b38	-0.594512	0.0412495	4.308e-47	0.99166
3535-84	O94907	chr10_48288497_G_A_b38	-0.336561	0.0242051	5.94376e-44	0.980302
3535-84	O94907	chr10_54828847_A_G_b38	-0.258859	0.0245436	5.24853e-26	0.980819
3535-84	O94907	chr10_44306774_G_A_b38	-0.248214	0.0253606	1.27537e-22	0.982038
3535-84	O94907	chr10_49333508_C_G_b38	-0.0984358	0.0112486	2.11556e-18	0.900446
3535-84	O94907	chr10_57845564_T_A_b38	-0.215659	0.0291075	1.2721e-13	0.986421
3535-84	O94907	chr10_61645615_G_A_b38	-0.199278	0.0281297	1.39804e-12	0.985446
3535-84	O94907	chr16_88492837_T_C_b38	-0.0596518	0.0073531	4.96043e-16	0.700008
3535-84	O94907	chr17_66212167_C_G_b38	0.130722	0.0148134	1.09852e-18	0.945346
3535-84	O94907	chr8_105569300_A_T_b38	0.147115	0.00798513	8.493e-76	0.770587
3538-26	P20711	chr7_50543848_T_C_b38	0.224812	0.0293955	2.04358e-14	0.986687
3554-24	Q15848	chr3_186834099_C_T_b38	0.540911	0.0191907	8.6621e-175	0.966161
3554-24	Q15848	chr1_219575476_C_G_b38	-0.0647858	0.00742164	2.56242e-18	0.66585
3554-24	Q15848	chr11_14323229_T_G_b38	-0.0655944	0.00947899	4.51729e-12	0.84113
3554-24	Q15848	chr12_124008063_T_G_b38	-0.0681538	0.00740959	3.64505e-20	0.677518
3554-24	Q15848	chr12_122714863_G_A_b38	-0.0660828	0.0086201	1.77267e-14	0.791592
3554-24	Q15848	chr16_82610257_A_C_b38	0.217512	0.020946	2.9181e-25	0.971983
3554-24	Q15848	chr16_81490669_A_C_b38	-0.0732061	0.00784767	1.07492e-20	0.273873
3554-24	Q15848	chr19_33408159_G_A_b38	-0.076273	0.00759438	9.82728e-24	0.305854
3554-24	Q15848	chr3_53067764_T_C_b38	0.0533238	0.00738789	5.28637e-13	0.658999
3554-24	Q15848	chr5_54005117_A_G_b38	0.0562785	0.0080644	2.98071e-12	0.755749
3580-25	P01009	chr14_94343263_G_GAAC_b38	0.458478	0.00806861	0	0.27409
3580-25	P01009	chr1_109275216_T_C_b38	-0.125553	0.00864212	8.05403e-48	0.20617
3580-25	P01009	chr10_63597678_G_A_b38	-0.0478621	0.00694836	5.64806e-12	0.46567
3580-25	P01009	chr14_92950524_G_A_b38	-0.521061	0.0397613	3.099e-39	0.99102
3580-25	P01009	chr14_91221842_A_G_b38	-1.79276	0.141862	1.314e-36	0.9993
3580-25	P01009	chr14_89632436_C_T_b38	-1.60894	0.138961	5.304e-31	0.99927
3580-25	P01009	chr14_96458560_G_A_b38	-0.772456	0.0876223	1.189e-18	0.99816
3580-25	P01009	chr14_101951597_G_C_b38	-1.55314	0.200822	1.043e-14	0.99965
3580-25	P01009	chr17_28367840_G_A_b38	-0.0644503	0.00700283	3.46604e-20	0.49201
3580-25	P01009	chr2_27375230_T_C_b38	-0.0557554	0.00730586	2.31849e-14	0.342511
3581-53	P02765	chr3_186602713_C_A_b38	-0.386161	0.00714461	0	0.287768
3581-53	P02765	chr1_196699230_GT_G_b38	0.0712817	0.00735193	3.14626e-22	0.394276
3581-53	P02765	chr17_28367840_G_A_b38	0.0476266	0.00673666	1.55202e-12	0.496411
3581-53	P02765	chr6_31976816_C_T_b38	-0.0744234	0.0102156	3.21102e-13	0.859471
3583-54	P15289	chr22_50625049_T_C_b38	0.116706	0.0134581	4.25275e-18	0.93286
3583-54	P15289	chr12_101693236_G_A_b38	-0.0561595	0.00678851	1.30927e-16	0.4086
3585-54	P35613	chr1_196699230_GT_G_b38	0.0672913	0.0073529	5.60642e-20	0.394276
3585-54	P35613	chr2_3594771_T_C_b38	0.0894189	0.00859996	2.54253e-25	0.188987
3585-54	P35613	chr3_165777354_AAAT_A_b38	-0.0945707	0.00915809	5.34908e-25	0.810058
3587-53	O95393	chr2_3594771_T_C_b38	0.138387	0.0085854	1.88109e-58	0.188987
3590-8	P09871	chr1_196706731_A_G_b38	0.429036	0.0172768	3.93932e-136	0.598971
3591-51	P55285	chr17_28367840_G_A_b38	0.43508	0.0183905	9.2045e-118	0.4928
3592-4	Q14012	chr1_169301422_A_G_b38	0.510792	0.00832123	0	0.814397
3592-4	Q14012	chr1_170867900_C_T_b38	-0.10716	0.00897798	7.69999e-33	0.835517
3592-4	Q14012	chr1_167066465_G_A_b38	-0.0610725	0.00669284	7.1701e-20	0.537272
3592-4	Q14012	chr1_168268135_C_A_b38	0.152652	0.016912	1.77698e-19	0.958638
3592-4	Q14012	chr1_173032116_G_A_b38	0.0989943	0.0115179	8.34053e-18	0.890741
3592-4	Q14012	chr1_154447416_G_A_b38	-0.0591759	0.00730491	5.45845e-16	0.589847
3592-4	Q14012	chr10_100069757_C_T_b38	-0.301262	0.0167398	2.06793e-72	0.957986
3592-4	Q14012	chr10_19971440_G_A_b38	-0.0551908	0.00741133	9.56149e-14	0.282573
3593-72	P42574	chr4_184654408_C_T_b38	0.192641	0.0102854	2.8493e-78	0.881435
3593-72	P42574	chr19_53836078_C_CT_b38	0.175907	0.0249824	1.86209e-12	0.3956
3593-72	P42574	chr8_105569300_A_T_b38	0.059242	0.00801212	1.42426e-13	0.770584
3600-2	Q13231	chr1_203142755_C_T_b38	0.593256	0.0150273	0	0.948804
3600-2	Q13231	chr1_202133264_C_T_b38	-0.161925	0.0138378	1.25083e-31	0.93688
3600-2	Q13231	chr1_204326371_A_C_b38	0.243961	0.0249191	1.24133e-22	0.97878
3600-2	Q13231	chr1_206757348_G_A_b38	-0.206395	0.022633	7.56897e-20	0.977362
3600-2	Q13231	chr1_201123561_G_A_b38	0.268143	0.0313884	1.31098e-17	0.988353
3600-2	Q13231	chr1_205351658_C_T_b38	-0.131641	0.0167036	3.24824e-15	0.957559
3600-2	Q13231	chr1_198973886_G_T_b38	0.0533905	0.00703424	3.19685e-14	0.658074
3600-2	Q13231	chr1_196283803_A_T_b38	0.229733	0.0310988	1.49954e-13	0.988123
3600-2	Q13231	chr10_62707416_T_C_b38	-0.0642115	0.00670864	1.05398e-21	0.553921
3600-2	Q13231	chr17_28304310_C_A_b38	-0.108544	0.0151972	9.17504e-13	0.538383
3601-54	O00533	chr3_51395_A_G_b38	0.199507	0.015171	1.68834e-39	0.657948
3601-54	O00533	chr3_98787654_A_C_b38	0.129273	0.0144746	4.22091e-19	0.541073
3603-60	Q9BXN2	chr2_3594771_T_C_b38	0.105238	0.00859599	1.83842e-34	0.188987
3603-60	Q9BXN2	chr4_74006728_A_G_b38	0.142655	0.0206019	4.37938e-12	0.973132
3604-6	Q96KN2	chr18_74542308_G_A_b38	-0.348539	0.0445133	4.73e-15	0.6054
3605-77	P48740	chr3_187241254_G_A_b38	0.0714491	0.00667231	9.30546e-27	0.509667
3605-77	P48740	chr1_196699230_GT_G_b38	0.104084	0.0073418	1.27414e-45	0.394276
3605-77	P48740	chr11_114502212_A_G_b38	0.0961197	0.0107368	3.47873e-19	0.891845
3605-77	P48740	chr17_28304310_C_A_b38	-0.269721	0.0149638	1.24204e-72	0.538383
3605-77	P48740	chr2_179874113_T_C_b38	0.106242	0.00698053	2.61727e-52	0.347771
3605-77	P48740	chr9_134860694_A_T_b38	0.127544	0.00972347	2.62755e-39	0.860931
3605-77	P48740	chr6_32009122_C_T_b38	-0.085998	0.00986058	2.74811e-18	0.842816
3607-71	Q9UBP4	chr11_12017327_G_A_b38	-0.34965	0.00696021	0	0.668443
3607-71	Q9UBP4	chr1_161655503_C_T_b38	-0.0834303	0.0101444	1.96413e-16	0.852861
3607-71	Q9UBP4	chr10_119717819_A_G_b38	0.0500537	0.00671894	9.35932e-14	0.559759
3607-71	Q9UBP4	chr12_103756096_G_A_b38	-0.0963485	0.00714223	1.79166e-41	0.319982
3607-71	Q9UBP4	chr12_101953605_C_T_b38	-0.788485	0.0794272	3.172e-23	0.99776
3607-71	Q9UBP4	chr7_17778440_C_T_b38	0.059879	0.00667133	2.81905e-19	0.515001
3607-71	Q9UBP4	chr9_133257521_T_TC_b38	0.0564478	0.00790399	9.21935e-13	0.708123
3608-12	Q9UHL4	chr17_28367840_G_A_b38	-0.260083	0.0149437	7.67058e-68	0.514868
3611-70	P42892	chr17_28367840_G_A_b38	0.386307	0.0146294	1.16039e-153	0.51488
3611-70	P42892	chr3_142885019_T_A_b38	-0.313535	0.0247787	7.94328e-37	0.6213
3612-6	P54760	chr17_28367840_G_A_b38	0.262848	0.0149468	3.17579e-69	0.514893
3613-62	O00602	chr9_134963026_G_A_b38	-0.481826	0.0156056	2.56788e-209	0.731216
3616-3	P15586	chr12_64726532_C_A_b38	0.0478433	0.00675493	1.41357e-12	0.422973
3616-3	P15586	chr1_109275908_C_T_b38	-0.0864356	0.00818127	4.32718e-26	0.209457
3616-3	P15586	chr12_101107712_G_A_b38	-0.558155	0.0710423	3.94504e-15	0.997435
3616-3	P15586	chr5_156970662_G_A_b38	-0.0489256	0.00696164	2.09697e-12	0.357953
3616-3	P15586	chr9_133257521_T_TC_b38	0.0908048	0.00789571	1.31116e-30	0.708123
3617-80	Q04756	chr4_3276790_C_T_b38	0.343387	0.00863033	0	0.801713
3617-80	Q04756	chr15_43951497_T_A_b38	-0.147562	0.0190265	8.79375e-15	0.964903
3617-80	Q04756	chr2_210675783_C_A_b38	-0.0748454	0.00785704	1.63602e-21	0.735283
3617-80	Q04756	chr4_2044719_G_A_b38	0.592289	0.0328727	1.422e-72	0.98683
3617-80	Q04756	chr4_177452_G_T_b38	0.267514	0.0156783	2.81087e-65	0.948873
3617-80	Q04756	chr4_4603786_G_A_b38	0.918897	0.0723204	5.482e-37	0.9973
3617-80	Q04756	chr4_5719294_A_C_b38	0.103213	0.0111652	2.36953e-20	0.892538
3620-67	Q8N6P7	chr1_196682994_T_TA_b38	0.102908	0.00734291	1.26792e-44	0.394096
3620-67	Q8N6P7	chr2_3594771_T_C_b38	0.102257	0.00859943	1.31584e-32	0.188987
3620-67	Q8N6P7	chr3_165790840_AG_A_b38	0.0688668	0.00774835	6.22549e-19	0.313183
3620-67	Q8N6P7	chr6_31967507_CCT_C_b38	-0.084339	0.0103706	4.20563e-16	0.86084
3622-33	Q99538	chr14_92810477_A_G_b38	-0.204513	0.014487	2.98675e-45	0.942854
3622-33	Q99538	chr12_8929985_A_G_b38	-0.20106	0.0100786	1.5237e-88	0.876374
3622-33	Q99538	chr12_101796743_C_T_b38	-0.313687	0.0329255	1.61643e-21	0.987954
3622-33	Q99538	chr17_28304310_C_A_b38	-0.192472	0.0151079	3.55284e-37	0.538371
3622-33	Q99538	chr8_105569300_A_T_b38	0.0726907	0.00800845	1.11869e-19	0.770587
3623-84	O95711	chr3_165790840_AG_A_b38	0.068233	0.00774849	1.29727e-18	0.313183
3624-3	Q9BQR3	chr17_28367840_G_A_b38	0.319253	0.0188219	6.76706e-63	0.4928
3627-71	Q495T6	chr1_196699230_GT_G_b38	0.074264	0.00735116	5.39355e-24	0.394276
3627-71	Q495T6	chr17_28304310_C_A_b38	-0.137684	0.0151795	1.18594e-19	0.538367
3628-3	P36507	chr13_113146308_T_C_b38	-0.382439	0.00711462	0	0.355503
3628-3	P36507	chr14_94284149_T_C_b38	0.914481	0.0215331	0	0.973971
3628-3	P36507	chr14_92699227_T_C_b38	0.189438	0.0249258	2.95922e-14	0.97986
3628-3	P36507	chr14_91436800_T_A_b38	0.163703	0.0216055	3.53861e-14	0.973005
3628-3	P36507	chr19_858027_C_T_b38	0.0849611	0.00866839	1.11193e-22	0.794605
3628-3	P36507	chr3_187279860_C_T_b38	-0.0793524	0.00916622	4.84133e-18	0.828062
3629-60	Q9Y5S2	chr1_196682994_T_TA_b38	0.0892255	0.00734754	6.20458e-34	0.394096
3629-60	Q9Y5S2	chr17_28304310_C_A_b38	-0.222278	0.0150545	2.46469e-49	0.538382
3629-60	Q9Y5S2	chr6_31976816_C_T_b38	-0.0779337	0.010215	2.35936e-14	0.859471
3630-27	Q8N126	chr1_159171311_T_C_b38	0.240858	0.0316161	2.57197e-14	0.987577
3630-27	Q8N126	chr17_28304310_C_A_b38	-0.177768	0.015127	6.91812e-32	0.538374
3633-70	Q14112	chr14_51996809_A_C_b38	0.548913	0.0140073	0	0.512332
3633-70	Q14112	chr1_236119907_G_A_b38	0.39523	0.0559298	1.58853e-12	0.981308
3633-70	Q14112	chr14_53590579_C_T_b38	0.398754	0.0572493	3.27888e-12	0.982172
3634-5	Q14982	chr17_28367840_G_A_b38	0.206671	0.0150467	6.23959e-43	0.514888
3635-76	Q9NX40	chr17_28367840_G_A_b38	0.289301	0.0148876	4.11233e-84	0.514885
3636-37	P78380	chr12_10165898_G_A_b38	0.1877	0.0264866	1.37434e-12	0.920267
3640-14	P30533	chr4_3506125_C_T_b38	0.546733	0.0245498	7.15816e-110	0.980969
3640-14	P30533	chr17_28304310_C_A_b38	-0.146735	0.0151584	3.66398e-22	0.538386
3640-14	P30533	chr4_1872470_T_C_b38	-0.700925	0.0591603	2.207e-32	0.99595
3640-14	P30533	chr4_259305_G_A_b38	0.733677	0.0938183	5.276e-15	0.99839
3640-14	P30533	chr6_25468892_G_A_b38	-0.357645	0.0163317	2.66511e-106	0.956761
3640-14	P30533	chr6_24397208_C_A_b38	-0.514398	0.0257169	5.25628e-89	0.980264
3640-14	P30533	chr6_34141890_A_C_b38	-0.420443	0.0244983	5.10369e-66	0.980829
3640-14	P30533	chr6_36310265_T_C_b38	-0.486461	0.0289665	2.70557e-63	0.984454
3640-14	P30533	chr6_38207089_C_T_b38	-0.440719	0.032261	1.73426e-42	0.989013
3640-14	P30533	chr6_35302436_G_A_b38	-0.225437	0.0184912	3.44709e-34	0.965713
3640-14	P30533	chr6_23175531_A_G_b38	-0.255129	0.0220163	4.73023e-31	0.976069
3640-14	P30533	chr6_21576446_T_C_b38	-0.27425	0.0267245	1.044e-24	0.97986
3640-14	P30533	chr6_20202736_C_G_b38	-0.209575	0.0214251	1.34863e-22	0.974675
3640-14	P30533	chr6_39696552_T_C_b38	-0.19192	0.0204457	6.18537e-21	0.972106
3640-14	P30533	chr6_41251036_C_T_b38	-0.182148	0.0236297	1.27387e-14	0.979262
3640-14	P30533	chr6_31026693_C_G_b38	-2.20611	0.028927	0	0.987883
3643-90	Q96PX8	chr17_28367840_G_A_b38	0.114805	0.0151641	3.70739e-14	0.514901
3644-5	Q9UK85	chr17_28367840_G_A_b38	0.301714	0.0148531	9.8214e-92	0.514868
3646-7	P42680	chr17_28367840_G_A_b38	0.138873	0.0192505	6.19441e-13	0.4928
3651-50	P35968	chr4_55106779_A_G_b38	0.87509	0.0215612	0	0.976393
3651-50	P35968	chr11_126435600_G_A_b38	-0.279574	0.0181696	2.00362e-53	0.96453
3651-50	P35968	chr11_95450772_T_C_b38	-0.0855677	0.0123153	3.70342e-12	0.920535
3651-50	P35968	chr17_28304310_C_A_b38	-0.149826	0.0151549	4.77302e-23	0.538386
3651-50	P35968	chr3_98687950_T_C_b38	0.153049	0.00677397	4.99322e-113	0.571767
3651-50	P35968	chr4_56338812_A_AAAT_b38	0.571835	0.0756982	4.217e-14	0.99753
3651-50	P35968	chr9_133317963_C_T_b38	0.380908	0.0114762	1.44266e-241	0.907292
3651-50	P35968	chr6_32221046_G_A_b38	-0.153938	0.0163851	5.72435e-21	0.95591
3657-74	P63098	chr17_28367840_G_A_b38	0.259253	0.0149454	2.08991e-67	0.514868
3666-17	Q9BXR6	chr1_196998224_G_A_b38	1.11667	0.044083	1.45268e-141	0.971525
3676-15	P11717	chr6_160073377_A_G_b38	-0.753279	0.0191561	0	0.144278
3676-15	P11717	chr6_32704439_A_T_b38	-0.238426	0.0261853	8.6002e-20	0.908182
3681-87	Q9P0G3	chr1_196699230_GT_G_b38	0.207757	0.0253558	2.34423e-16	0.3618
3681-87	Q9P0G3	chr17_28367840_G_A_b38	0.203016	0.0150455	1.70771e-41	0.514868
3681-87	Q9P0G3	chr5_40972109_A_G_b38	0.344709	0.0412002	5.92665e-17	0.965041
3684-78	P21757	chr17_28367840_G_A_b38	0.155579	0.0151307	8.46538e-25	0.514926
3685-53	Q9BY79	chr2_3594771_T_C_b38	0.0940078	0.00898566	1.29126e-25	0.186576
3685-53	Q9BY79	chr6_31932595_G_A_b38	0.0638127	0.00799181	1.40794e-15	0.686403
3700-15	P01857	chr1_161620487_G_A_b38	0.141204	0.0192274	2.38671e-13	0.4991
3707-12	P02768	chr6_25723299_G_A_b38	-0.135303	0.0180849	7.34533e-14	0.423158
3708-62	P01023	chr12_9476939_G_A_b38	1.31514	0.0822101	1.333e-57	0.99792
3708-62	P01023	chr12_8475330_A_C_b38	0.388078	0.0388205	1.576e-23	0.99056
3708-62	P01023	chr12_7433664_T_C_b38	0.386647	0.0555106	3.278e-12	0.9954
3708-62	P01023	chr15_43658501_A_T_b38	-0.217547	0.021567	6.30612e-24	0.97294
3708-62	P01023	chr3_141435700_T_C_b38	-0.0544508	0.00710191	1.7597e-14	0.609154
3708-62	P01023	chr4_186242460_C_T_b38	-0.218508	0.00734011	9.83091e-195	0.508526
3708-62	P01023	chr4_105162619_C_T_b38	-0.0620653	0.00720048	6.71867e-18	0.638647
3708-62	P01023	chr5_177415473_T_C_b38	-0.127687	0.0080275	5.74189e-57	0.253693
3710-49	P00747	chr6_160671406_C_T_b38	0.349091	0.0123796	6.04271e-175	0.921008
3710-49	P00747	chr12_89452453_C_T_b38	-0.0916368	0.00766313	5.88604e-33	0.74786
3710-49	P00747	chr13_46076084_T_C_b38	-0.0498873	0.00703914	1.36922e-12	0.659417
3710-49	P00747	chr2_27508073_T_C_b38	0.0625623	0.0069821	3.23587e-19	0.349715
3710-49	P00747	chr3_186673485_G_A_b38	-0.0581096	0.00722219	8.55544e-16	0.68056
3710-49	P00747	chr6_157538146_C_T_b38	-1.2588	0.0716234	3.811e-69	0.99726
3710-49	P00747	chr6_156490078_G_A_b38	-1.33229	0.0959437	7.674e-44	0.99847
3710-49	P00747	chr6_159067847_T_C_b38	-0.576624	0.0473553	4.14496e-34	0.994223
3710-49	P00747	chr6_161948444_T_C_b38	-0.943128	0.117638	1.082e-15	0.99898
3710-49	P00747	chr6_32633598_A_G_b38	-0.0650866	0.00861419	4.16455e-14	0.783016
3719-2	P46527	chr12_12708250_C_T_b38	-0.0913696	0.0111485	2.49163e-16	0.900574
3719-2	P46527	chr14_106677414_T_C_b38	-0.0676476	0.00963243	2.17309e-12	0.855838
3719-2	P46527	chr19_53836078_C_CT_b38	0.299433	0.0246239	4.2658e-34	0.3956
3719-2	P46527	chr9_96327891_G_GGACT_b38	0.162043	0.00853356	2.10512e-80	0.771985
3719-2	P46527	chr9_97464700_G_A_b38	0.048461	0.00667402	3.83831e-13	0.509977
3723-1	P16860	chr1_196699230_GT_G_b38	0.065016	0.00735343	9.43715e-19	0.394276
3727-35	P10082	chr17_43964982_A_G_b38	-0.0810966	0.00694494	1.66941e-31	0.356815
3727-35	P10082	chr11_111300984_C_A_b38	0.0917888	0.00702756	5.48138e-39	0.338889
3727-35	P10082	chr5_96439105_G_T_b38	-0.0868984	0.00791253	4.645e-28	0.762773
3727-35	P10082	chr7_13725302_A_T_b38	0.0721657	0.00856981	3.73562e-17	0.80922
3727-35	P10082	chr9_133257521_T_TC_b38	0.0737582	0.0079003	9.99287e-21	0.708123
3728-52	P09683	chr11_621951_G_A_b38	-0.660829	0.0904217	2.705e-13	0.99827
3736-60	P22004	chr17_28367840_G_A_b38	0.264524	0.0149486	4.53373e-70	0.514908
3737-6	P09668	chr14_74495530_G_A_b38	0.174451	0.0148889	1.04477e-31	0.373385
3737-6	P09668	chr17_28367840_G_A_b38	0.154135	0.0151062	1.91324e-24	0.51485
3738-54	P09603	chr1_196682994_T_TA_b38	0.059066	0.00735541	9.7247e-16	0.394096
3738-54	P09603	chr2_3594771_T_C_b38	0.125456	0.00859283	2.80728e-48	0.188987
3741-4	P05113	chr17_28367840_G_A_b38	0.441002	0.0144412	8.22647e-205	0.514855
3743-1	P09238	chr11_102798151_G_A_b38	-0.259862	0.0250246	2.92413e-25	0.850222
3758-63	P04070	chr2_127418464_A_T_b38	0.149494	0.0153115	1.61521e-22	0.580919
3758-63	P04070	chr20_35171469_C_G_b38	-0.488281	0.0252642	3.18515e-83	0.904143
3758-63	P04070	chr20_34148018_G_A_b38	-0.395335	0.0366834	4.42286e-27	0.955726
3758-68	P04070	chr1_196682994_T_TA_b38	0.0624117	0.0073547	2.13943e-17	0.394096
3758-68	P04070	chr4_74006728_A_G_b38	0.145587	0.0206066	1.60534e-12	0.973131
3761-4	P35354	chr1_196682994_T_TA_b38	0.0616825	0.00767995	9.584e-16	0.3973
3761-4	P35354	chr3_56815721_T_C_b38	-0.0576519	0.00712096	5.67583e-16	0.381886
3766-51	Q16623	chr17_28367840_G_A_b38	0.37585	0.0146787	1.33451e-144	0.514934
3773-15	Q02763	chr9_27196496_A_C_b38	0.326978	0.0147407	5.13039e-109	0.0546719
3773-15	Q02763	chr11_126435600_G_A_b38	-0.150515	0.018204	1.35972e-16	0.96453
3773-15	Q02763	chr19_48480239_C_A_b38	-0.198491	0.0246998	9.27152e-16	0.978377
3773-15	Q02763	chr8_88332565_C_T_b38	0.0646666	0.00759325	1.64698e-17	0.261052
3773-15	Q02763	chr9_133227766_C_T_b38	-0.531813	0.013573	0	0.937622
3773-15	Q02763	chr9_26072771_C_T_b38	-0.131548	0.015431	1.52936e-17	0.949868
3773-15	Q02763	chr6_31369430_G_C_b38	0.119747	0.00672946	7.80363e-71	0.537924
3796-79	Q9BY76	chr19_8364439_G_A_b38	0.271049	0.0221242	1.65396e-34	0.976318
3796-79	Q9BY76	chr17_28304310_C_A_b38	-0.182792	0.01512	1.20181e-33	0.538374
3796-79	Q9BY76	chr19_10101623_C_G_b38	-0.236081	0.026223	2.2e-19	0.97905
3796-79	Q9BY76	chr2_3594771_T_C_b38	0.224409	0.00854506	5.24018e-152	0.188987
3797-1	P19022	chr1_196682994_T_TA_b38	0.0890817	0.00734758	7.88671e-34	0.394096
3797-1	P19022	chr17_28304310_C_A_b38	0.167528	0.0151344	1.76561e-28	0.538384
3797-1	P19022	chr3_165760452_G_T_b38	-0.0666076	0.00906051	1.96112e-13	0.809997
3797-1	P19022	chr6_31967507_CCT_C_b38	-0.0860811	0.0103703	1.03447e-16	0.86084
3798-71	Q16790	chr2_3594771_T_C_b38	0.134412	0.00858674	3.15007e-55	0.188987
3798-71	Q16790	chr22_22699926_C_T_b38	-0.159502	0.00733957	1.02804e-104	0.612838
3799-11	P07451	chr8_85438822_G_C_b38	0.177288	0.0077704	3.19793e-115	0.753123
3799-11	P07451	chr8_84400761_G_A_b38	0.242503	0.0237444	1.7335e-24	0.979479
3799-11	P07451	chr1_247876149_C_T_b38	-0.0903741	0.00703013	8.03661e-38	0.658489
3799-11	P07451	chr1_234671367_C_T_b38	0.202584	0.0214409	3.43808e-21	0.974708
3799-11	P07451	chr17_28418504_A_G_b38	-0.312647	0.03226	3.275e-22	0.98626
3799-11	P07451	chr17_30795666_C_T_b38	-0.185149	0.0260851	1.267e-12	0.9788
3799-11	P07451	chr19_12896644_C_T_b38	0.0572051	0.00686616	7.9856e-17	0.598042
3799-11	P07451	chr2_210675783_C_A_b38	-0.0749671	0.0075373	2.62134e-23	0.732596
3799-11	P07451	chr6_135106679_G_A_b38	0.0751394	0.00742064	4.24827e-24	0.72095
3799-11	P07451	chr6_117169501_T_C_b38	0.0505426	0.00684615	1.55183e-13	0.387627
3799-11	P07451	chr8_86620372_T_C_b38	0.378233	0.0459531	1.858e-16	0.99327
3799-11	P07451	chr8_87944358_T_C_b38	0.337632	0.0487492	4.3321e-12	0.994534
3803-10	P28325	chr20_23759510_A_G_b38	-0.372437	0.00938067	0	0.840137
3803-10	P28325	chr20_24832233_G_A_b38	-0.356023	0.0179846	3.22795e-87	0.960881
3803-10	P28325	chr1_103661988_A_G_b38	0.076998	0.0101737	3.774e-14	0.83699
3803-10	P28325	chr1_206928948_A_T_b38	-0.0515839	0.00709766	3.65581e-13	0.581807
3803-10	P28325	chr1_202218048_G_A_b38	0.0489419	0.00703001	3.35838e-12	0.588371
3803-10	P28325	chr11_34843957_C_G_b38	-0.0625401	0.00737126	2.16975e-17	0.656692
3803-10	P28325	chr12_10860720_C_T_b38	0.0888007	0.00765782	4.31365e-31	0.713573
3803-10	P28325	chr15_63347217_T_C_b38	0.0668025	0.00700108	1.40454e-21	0.490021
3803-10	P28325	chr19_48702915_C_T_b38	-0.0765828	0.0070708	2.45852e-27	0.39839
3803-10	P28325	chr20_22671952_G_A_b38	-0.295705	0.0222353	2.353e-40	0.97069
3803-10	P28325	chr20_32063228_G_A_b38	-0.311909	0.0253973	1.1436e-34	0.980666
3803-10	P28325	chr20_25856590_C_T_b38	-0.370923	0.0307955	2.0675e-33	0.986931
3803-10	P28325	chr20_21450091_C_T_b38	-0.280288	0.0252857	1.489e-28	0.97746
3803-10	P28325	chr20_30303472_G_A_b38	-0.4355	0.0427876	2.479e-24	0.99224
3803-10	P28325	chr20_33067894_C_T_b38	-0.166237	0.0193853	9.87558e-18	0.966256
3803-10	P28325	chr20_19234153_G_A_b38	-0.15129	0.0178097	1.98256e-17	0.95976
3803-10	P28325	chr20_35074934_C_T_b38	0.103507	0.0126228	2.40255e-16	0.0839602
3803-10	P28325	chr20_36197810_C_T_b38	-0.174427	0.0221997	3.92961e-15	0.97448
3803-10	P28325	chr20_56607933_C_A_b38	-0.0836017	0.0109391	2.13063e-14	0.884197
3803-10	P28325	chr20_37537902_GC_G_b38	0.190106	0.0256412	1.224e-13	0.97805
3803-10	P28325	chr20_20422056_A_G_b38	-0.520312	0.0706	1.708e-13	0.99716
3803-10	P28325	chr20_38737435_G_A_b38	-0.052529	0.00754661	3.38814e-12	0.697892
3803-10	P28325	chr4_23880896_A_G_b38	0.052697	0.00762293	4.74664e-12	0.709754
3803-10	P28325	chr5_135172869_G_A_b38	0.0601271	0.00709007	2.24295e-17	0.390378
3805-16	Q9NQ30	chr5_54906211_G_A_b38	-0.133548	0.00768189	1.07467e-67	0.257329
3805-16	Q9NQ30	chr12_111569952_C_T_b38	0.0536551	0.00682557	3.81362e-15	0.390332
3805-16	Q9NQ30	chr5_82438507_T_C_b38	0.0549859	0.0075866	4.23704e-13	0.260827
3805-16	Q9NQ30	chr6_19204744_A_T_b38	0.0816677	0.0116947	2.88327e-12	0.90876
3805-16	Q9NQ30	chr9_134225650_C_T_b38	0.0496846	0.00673837	1.66345e-13	0.515974
3806-55	P54756	chr4_65580631_G_A_b38	-0.173486	0.0134402	4.05703e-38	0.934211
3807-1	Q9GZV9	chr12_4381679_A_C_b38	-0.0530635	0.00709292	7.36497e-14	0.670359
3809-1	P22607	chr1_196699230_GT_G_b38	0.125926	0.00733293	4.25541e-66	0.394276
3809-1	P22607	chr3_165777354_AAAT_A_b38	-0.0752857	0.00916271	2.09479e-16	0.810058
3809-1	P22607	chr6_32008772_G_A_b38	-0.083	0.0101743	3.41134e-16	0.85431
3810-50	P09769	chr1_27634321_C_G_b38	0.199458	0.0132729	4.85006e-51	0.931126
3810-50	P09769	chr19_53817462_G_A_b38	-0.134711	0.0179822	6.8164e-14	0.769701
3813-3	P06241	chr11_65169248_A_C_b38	0.090466	0.00795464	5.71667e-30	0.737925
3814-63	Q14626	chr9_34659455_G_T_b38	-0.511477	0.0272124	8.17942e-79	0.925899
3814-63	Q14626	chr9_33594545_C_T_b38	-0.313652	0.039259	1.35691e-15	0.961294
3815-14	Q99665	chr1_67395217_A_G_b38	-0.18347	0.015308	4.24741e-33	0.329241
3820-68	P49137	chr1_206717090_G_A_b38	-0.146518	0.00741793	7.72364e-87	0.723467
3820-68	P49137	chr19_53836078_C_CT_b38	0.218183	0.0248812	1.65959e-18	0.3956
3821-28	Q8IW41	chr2_3594771_T_C_b38	0.065416	0.00860652	2.94434e-14	0.188987
3822-54	Q16644	chr13_46037665_G_A_b38	0.62839	0.0212941	2.13996e-191	0.3231
3822-54	Q16644	chr19_53836078_C_CT_b38	0.199937	0.0249276	1e-15	0.3956
3823-9	P42679	chr2_3594771_T_C_b38	0.100638	0.00859782	1.20029e-31	0.188987
3825-18	P45983	chr17_12018627_T_C_b38	-0.0606915	0.00758363	1.21451e-15	0.737481
3825-18	P45983	chr19_53836078_C_CT_b38	0.356686	0.0243917	1.94984e-48	0.3956
3825-18	P45983	chr3_56815721_T_C_b38	-0.0502155	0.00685071	2.30203e-13	0.383258
3825-18	P45983	chr4_86333147_A_G_b38	-0.114349	0.00907247	2.00914e-36	0.188636
3827-22	Q9NQU5	chr17_75846811_C_T_b38	0.189173	0.0167878	1.87771e-29	0.954523
3832-51	Q13882	chr2_233760233_C_CAT_b38	-0.22163	0.0267861	1.38038e-16	0.7078
3835-11	O60603	chr1_196699230_GT_G_b38	0.0513747	0.00735622	2.87205e-12	0.394276
3835-11	O60603	chr14_94380925_T_A_b38	-0.215683	0.0183116	5.03814e-32	0.965
3835-11	O60603	chr17_28304310_C_A_b38	-0.117823	0.0152076	9.36231e-15	0.538352
3836-51	P61960	chr1_161158854_G_C_b38	-0.381355	0.0300841	8.00288e-37	0.987338
3836-51	P61960	chr19_53836078_C_CT_b38	0.227488	0.024856	6.16595e-20	0.3956
3836-51	P61960	chr3_56815721_T_C_b38	-0.0492073	0.00685095	6.84181e-13	0.383258
3837-6	P43403	chr1_196695521_C_T_b38	0.195793	0.0068261	6.21707e-181	0.397101
3837-6	P43403	chr1_197799380_G_C_b38	-0.104169	0.0146715	1.24679e-12	0.94415
3837-6	P43403	chr3_165770816_G_T_b38	-0.106827	0.00858313	1.46823e-35	0.810302
3837-6	P43403	chr6_31964400_C_T_b38	-0.16078	0.00968599	7.058e-62	0.860422
3839-60	O00170	chr17_28304310_C_A_b38	0.629924	0.0174255	3.60579e-256	0.551
3844-2	P62937	chr3_56815721_T_C_b38	-0.0513158	0.00712229	5.80604e-13	0.381885
3845-51	Q9NP97	chr1_247874910_G_A_b38	-0.477185	0.0107379	0	0.887065
3845-51	Q9NP97	chr1_248896579_C_CA_b38	-0.355517	0.0352719	6.819e-24	0.98845
3845-51	Q9NP97	chr1_246843930_T_A_b38	-0.314794	0.0381171	1.473e-16	0.99015
3845-51	Q9NP97	chr11_256978_C_T_b38	-0.0603044	0.00787236	1.85551e-14	0.736935
3845-51	Q9NP97	chr3_56815721_T_C_b38	-0.123557	0.00710108	8.28016e-68	0.381885
3847-56	O95571	chr17_28304310_C_A_b38	0.158323	0.015151	1.4706e-25	0.538376
3847-56	O95571	chr3_186673485_G_A_b38	-0.0825682	0.00721726	2.62747e-30	0.68056
3847-56	O95571	chr3_53376100_G_A_b38	0.544401	0.0639815	1.758e-17	0.99654
3847-56	O95571	chr4_186243195_G_A_b38	0.151319	0.014419	9.16495e-26	0.490495
3852-19	P25685	chr1_247876149_C_T_b38	0.0488489	0.0070421	4.01358e-12	0.658482
3852-19	P25685	chr22_43187598_A_G_b38	0.0750494	0.00807876	1.54708e-20	0.223861
3852-19	P25685	chr3_56815721_T_C_b38	-0.0573918	0.00685204	5.48168e-17	0.383258
3853-56	P40925	chr2_63401409_C_T_b38	0.0810343	0.00724585	4.90904e-29	0.304551
3853-56	P40925	chr19_53817462_G_A_b38	-0.138601	0.0179908	1.3183e-14	0.769722
3854-24	Q13765	chr3_56815721_T_C_b38	-0.0547954	0.00712082	1.41382e-14	0.381886
3855-56	Q06830	chr1_45512013_A_G_b38	-0.0961562	0.00798647	2.19269e-33	0.775417
3855-56	Q06830	chr1_46885358_G_A_b38	0.350876	0.0318674	3.40061e-28	0.988722
3855-56	Q06830	chr1_48494367_G_A_b38	0.304991	0.0288814	4.56174e-26	0.986232
3855-56	Q06830	chr1_51627248_GTC_G_b38	0.385109	0.0389459	4.67947e-23	0.991423
3855-56	Q06830	chr1_49818120_A_G_b38	0.413997	0.0422154	1.05275e-22	0.99271
3855-56	Q06830	chr9_132999375_C_T_b38	-0.631467	0.0626905	7.292e-24	0.9964
3858-5	P24666	chr2_100190_T_C_b38	0.576432	0.00644039	0	0.647398
3858-5	P24666	chr2_1653306_C_T_b38	-0.174381	0.00834903	7.11834e-97	0.797451
3858-5	P24666	chr2_2726969_T_G_b38	0.0863355	0.00711473	6.91175e-34	0.673571
3858-5	P24666	chr2_3727528_A_G_b38	0.0559695	0.00676998	1.37012e-16	0.448154
3858-5	P24666	chr2_5136371_G_A_b38	-0.0468877	0.0067376	3.42437e-12	0.486739
3864-5	P62081	chr1_196702856_G_A_b38	0.0600921	0.0068183	1.21458e-18	0.395834
3864-5	P62081	chr11_202856_G_A_b38	-0.0703935	0.00783084	2.48882e-19	0.761825
3864-5	P62081	chr17_35562904_G_A_b38	-0.0810871	0.00925084	1.86151e-18	0.846625
3864-5	P62081	chr19_53836078_C_CT_b38	0.456512	0.0238823	1.99526e-81	0.3956
3864-5	P62081	chr3_56815721_T_C_b38	-0.11703	0.00683257	9.12338e-66	0.383258
3866-7	Q9Y3A5	chr7_66744536_C_T_b38	0.278511	0.0194378	1.45509e-46	0.966526
3866-7	Q9Y3A5	chr3_56815721_T_C_b38	-0.0549241	0.00712284	1.24853e-14	0.381885
3866-7	Q9Y3A5	chr7_65348641_C_T_b38	0.26442	0.0206731	1.85236e-37	0.970497
3866-7	Q9Y3A5	chr7_64002040_G_A_b38	0.190977	0.0236767	7.255e-16	0.97414
3868-8	O43765	chr3_56815721_T_C_b38	-0.0490155	0.0068509	8.39119e-13	0.383258
3872-2	P13693	chr19_53836078_C_CT_b38	0.295488	0.0246383	3.54813e-33	0.3956
3872-2	P13693	chr3_56815721_T_C_b38	-0.0724096	0.00684622	3.82665e-26	0.383258
3873-51	P07202	chr1_196699230_GT_G_b38	0.190507	0.00729678	2.92633e-150	0.394276
3873-51	P07202	chr1_197799152_G_C_b38	-0.103085	0.0146769	2.16249e-12	0.944152
3873-51	P07202	chr19_6717644_TTG_T_b38	0.0663537	0.00839638	2.73017e-15	0.75865
3873-51	P07202	chr3_165767231_T_C_b38	0.0748237	0.00719033	2.32438e-25	0.313342
3873-51	P07202	chr6_31979309_G_A_b38	-0.134523	0.0095411	3.8342e-45	0.858231
3881-49	P63167	chr1_196698122_A_T_b38	-0.10354	0.00687892	3.35849e-51	0.394697
3881-49	P63167	chr14_106067801_A_ATT_b38	-0.0647265	0.00731388	8.76619e-19	0.578996
3881-49	P63167	chr2_88983068_C_T_b38	0.0903879	0.0129846	3.3754e-12	0.916374
3887-90	Q14974	chr3_56815721_T_C_b38	-0.0577718	0.00712034	4.91306e-16	0.381886
3888-8	Q9UK53	chr19_53836078_C_CT_b38	0.223879	0.0248659	2.45471e-19	0.3956
3889-64	P20700	chr5_126825998_C_T_b38	-0.202702	0.0206625	1.01842e-22	0.973305
3889-64	P20700	chr1_196695521_C_T_b38	0.0684165	0.00681731	1.06199e-23	0.396396
3890-8	P07195	chr12_21543317_T_C_b38	0.142321	0.0167626	2.05915e-17	0.957934
3890-8	P07195	chr19_53836078_C_CT_b38	0.292854	0.0246478	1.41254e-32	0.3956
3892-21	Q15648	chr6_42938504_C_T_b38	-0.0666996	0.00803228	1.00709e-16	0.723477
3893-55	Q13421	chr17_28367840_G_A_b38	-0.140741	0.0151283	1.36329e-20	0.51487
3894-15	Q9UJ70	chr2_71056337_A_G_b38	0.209675	0.00686271	5.18188e-205	0.634748
3894-15	Q9UJ70	chr12_111569952_C_T_b38	0.0493388	0.00682644	4.91591e-13	0.390333
3894-15	Q9UJ70	chr19_53836078_C_CT_b38	0.289805	0.0246587	6.91831e-32	0.3956
3894-15	Q9UJ70	chr2_69482895_A_G_b38	1.31927	0.154681	1.476e-17	0.99941
3894-15	Q9UJ70	chr2_65616256_AT_A_b38	-1.06886	0.14208	5.354e-14	0.0007
3896-5	P18669	chr10_100069757_C_T_b38	-0.204073	0.017467	1.55124e-31	0.958123
3902-21	P63208	chr19_10181296_A_G_b38	-0.143113	0.0178914	1.25462e-15	0.963232
3902-21	P63208	chr2_3594771_T_C_b38	0.159765	0.00857696	1.93172e-77	0.188987
3903-49	O95219	chr3_56815721_T_C_b38	-0.0643683	0.00684854	5.5164e-21	0.383258
3903-49	O95219	chr7_106711006_C_T_b38	0.0603453	0.00715585	3.36893e-17	0.557113
3903-49	O95219	chr9_112742484_A_G_b38	0.0839852	0.00673929	1.20274e-35	0.579694
3905-62	P61088	chr19_53836078_C_CT_b38	0.271841	0.0247206	3.71535e-28	0.3956
4124-24	P0DMV8	chr5_133108436_G_A_b38	0.0742425	0.00924272	9.54822e-16	0.826262
4124-24	P0DMV8	chr6_32658760_G_T_b38	-0.0914295	0.0076221	3.7601e-33	0.710445
4125-52	Q15109	chr1_3080038_T_C_b38	0.134147	0.00797079	1.47668e-63	0.231129
4125-52	Q15109	chr10_78917233_G_A_b38	0.070724	0.00858111	1.69596e-16	0.809921
4125-52	Q15109	chr12_510642_G_A_b38	0.15525	0.00858952	5.07601e-73	0.811532
4125-52	Q15109	chr12_51954475_A_G_b38	-0.05467	0.00702538	7.15097e-15	0.357331
4125-52	Q15109	chr13_73058692_AC_A_b38	-0.123406	0.00855644	3.73171e-47	0.772557
4125-52	Q15109	chr14_65393374_A_G_b38	-0.178563	0.00675698	6.81217e-154	0.401673
4125-52	Q15109	chr15_96165062_T_C_b38	-0.0593824	0.00780447	2.76728e-14	0.760623
4125-52	Q15109	chr15_74773303_G_C_b38	0.053862	0.00715877	5.31593e-14	0.330642
4125-52	Q15109	chr17_45772049_T_C_b38	-0.0930829	0.00846552	4.01576e-28	0.80823
4125-52	Q15109	chr17_46776558_G_A_b38	0.0774977	0.00836098	1.87928e-20	0.198674
4125-52	Q15109	chr17_75098312_C_T_b38	0.0534556	0.00707425	4.14509e-14	0.653242
4125-52	Q15109	chr18_44655915_T_C_b38	0.051271	0.00693055	1.3843e-13	0.362113
4125-52	Q15109	chr2_61387166_G_C_b38	0.0552837	0.00673786	2.30721e-16	0.514142
4125-52	Q15109	chr2_25611654_T_G_b38	-0.0607778	0.00865903	2.23453e-12	0.181367
4125-52	Q15109	chr20_18252312_C_T_b38	-0.0880954	0.0107354	2.28634e-16	0.108174
4125-52	Q15109	chr3_169371794_C_A_b38	0.186707	0.0220626	2.61425e-17	0.976135
4125-52	Q15109	chr3_71066600_C_A_b38	-0.0715715	0.00875087	2.86707e-16	0.823494
4125-52	Q15109	chr3_14303378_A_G_b38	-0.112697	0.0141809	1.90959e-15	0.940025
4125-52	Q15109	chr4_55637352_C_G_b38	-0.129742	0.0101133	1.13017e-37	0.873339
4125-52	Q15109	chr4_24594367_T_A_b38	-0.0565712	0.00735115	1.40885e-14	0.700318
4125-52	Q15109	chr6_129970758_A_G_b38	-0.0856303	0.00742036	8.30109e-31	0.719602
4125-52	Q15109	chr6_6855376_G_A_b38	-0.103539	0.0107471	5.73873e-22	0.889768
4125-52	Q15109	chr6_34038929_A_C_b38	0.250423	0.0299927	6.85732e-17	0.98723
4125-52	Q15109	chr6_43380774_A_G_b38	-0.0583796	0.00704107	1.12018e-16	0.662421
4125-52	Q15109	chr6_36852235_G_A_b38	0.375499	0.0468269	1.067e-15	0.99352
4125-52	Q15109	chr6_23829826_T_G_b38	0.385028	0.0522909	1.79561e-13	0.995256
4125-52	Q15109	chr6_25331080_A_T_b38	0.162249	0.0226562	7.98781e-13	0.977399
4125-52	Q15109	chr7_74634065_T_G_b38	-0.126645	0.015271	1.10245e-16	0.941149
4125-52	Q15109	chr7_101903036_C_T_b38	-0.0735791	0.00958576	1.64291e-14	0.859618
4125-52	Q15109	chr8_105500600_T_A_b38	-0.145701	0.00786802	1.47522e-76	0.76072
4125-52	Q15109	chr8_101455152_A_G_b38	0.118928	0.0131594	1.60268e-19	0.0687391
4125-52	Q15109	chr9_131549986_A_G_b38	0.168954	0.00676933	1.71539e-137	0.424496
4125-52	Q15109	chr6_32182024_C_T_b38	0.624822	0.015902	0	0.955478
4126-22	P17213	chr20_38282965_T_C_b38	-0.266378	0.00683021	0	0.621412
4126-22	P17213	chr11_73235234_T_C_b38	-0.118918	0.0144218	1.6424e-16	0.942143
4126-22	P17213	chr17_39992983_T_C_b38	0.0534728	0.00671246	1.63635e-15	0.444124
4126-22	P17213	chr20_39592076_A_G_b38	0.184488	0.0116133	7.93397e-57	0.909706
4126-22	P17213	chr20_36349742_G_A_b38	0.351644	0.0338846	3.13238e-25	0.98864
4126-22	P17213	chr20_25960495_T_C_b38	0.0591483	0.0072897	4.89994e-16	0.701135
4126-22	P17213	chr20_32809594_G_A_b38	-0.205286	0.0260479	3.24479e-15	0.982999
4126-22	P17213	chr20_35106737_G_A_b38	0.078213	0.0101027	9.80069e-15	0.872698
4126-22	P17213	chr20_41950370_C_T_b38	0.246468	0.0328453	6.19411e-14	0.987887
4126-22	P17213	chr20_24847388_A_AT_b38	0.270813	0.0383347	1.61292e-12	0.991134
4126-22	P17213	chr3_165790840_AG_A_b38	0.0820412	0.00774502	3.21937e-26	0.313183
4127-75	P13671	chr5_41208584_T_C_b38	-0.237079	0.013012	3.57361e-74	0.919365
4127-75	P13671	chr1_196695521_C_T_b38	0.103336	0.00680613	4.59937e-52	0.396397
4127-75	P13671	chr5_39339576_G_A_b38	0.637014	0.0559081	4.48228e-30	0.99586
4127-75	P13671	chr5_44576764_G_A_b38	1.4166	0.128814	3.938e-28	0.99915
4127-75	P13671	chr5_42837006_C_T_b38	0.750972	0.0807146	1.352e-20	0.99783
4127-75	P13671	chr6_32009122_C_T_b38	-0.0796258	0.00986196	6.80139e-16	0.842816
4128-27	O00175	chr1_196699230_GT_G_b38	0.144936	0.00732384	3.65945e-87	0.394276
4128-27	O00175	chr6_31967507_CCT_C_b38	-0.0989985	0.0103673	1.30793e-21	0.86084
4129-72	P00751	chr1_196666552_C_T_b38	-0.176802	0.00774854	3.07342e-115	0.757393
4129-72	P00751	chr2_27375230_T_C_b38	0.0541351	0.00700495	1.09149e-14	0.347887
4129-72	P00751	chr6_35951591_G_T_b38	-0.394983	0.0417992	3.406e-21	0.99186
4129-72	P00751	chr6_25483172_C_T_b38	0.129537	0.013795	5.99504e-21	0.93767
4129-72	P00751	chr6_21719497_C_T_b38	0.241411	0.0343806	2.19159e-12	0.989518
4129-72	P00751	chr6_31878296_C_A_b38	0.61513	0.01574	0	0.954469
4131-72	P02751	chr2_215435462_C_T_b38	-0.230583	0.00731447	4.03934e-218	0.323522
4132-27	P19883	chr1_196687934_T_G_b38	0.0676757	0.00682576	3.59118e-23	0.393789
4132-27	P19883	chr17_28304310_C_A_b38	0.139832	0.0151939	3.47606e-20	0.538339
4132-27	P19883	chr6_31979309_G_A_b38	-0.0661729	0.00955708	4.39163e-12	0.858231
4133-54	P10144	chr14_24636685_G_T_b38	-0.287795	0.0179681	9.71862e-58	0.801914
4133-54	P10144	chr1_196682994_T_TA_b38	0.0592712	0.00735537	7.74131e-16	0.394096
4133-54	P10144	chr6_31358303_T_C_b38	-0.239552	0.0119203	7.98267e-90	0.902617
4135-84	P01854	chr1_159253057_T_G_b38	0.111363	0.0158851	2.37357e-12	0.706408
4135-84	P01854	chr12_57099944_T_G_b38	0.176497	0.0248137	1.13623e-12	0.896068
4135-84	P01854	chr6_33080325_C_T_b38	0.164861	0.0212342	8.23424e-15	0.866943
4136-40	Q8TAD2	chr1_196682994_T_TA_b38	0.0805655	0.00735013	5.87789e-28	0.394096
4137-57	Q9H293	chr11_120216210_T_C_b38	0.410791	0.0098617	0	0.128947
4137-57	Q9H293	chr14_106074666_G_GA_b38	-0.150355	0.00725754	2.42964e-95	0.56845
4138-25	Q9NYY1	chr1_196682994_T_TA_b38	0.0614042	0.00735492	6.90022e-17	0.394096
4139-71	P08887	chr1_154422649_G_A_b38	-0.776808	0.0132725	0	0.376384
4139-71	P08887	chr1_152714582_C_T_b38	-0.246638	0.031477	4.66925e-15	0.938388
4140-3	P13232	chr1_196682994_T_TA_b38	0.0595124	0.00768043	9.285e-15	0.3973
4141-79	P02778	chr4_75610543_A_G_b38	-1.53073	0.0958721	2.192e-57	0.99847
4141-79	P02778	chr12_111569952_C_T_b38	0.084805	0.0068187	1.64309e-35	0.390333
4141-79	P02778	chr12_112593670_G_A_b38	0.0556934	0.00716128	7.42588e-15	0.318111
4141-79	P02778	chr3_46415921_T_C_b38	0.0948224	0.0103702	6.03321e-20	0.880203
4143-74	P47992	chr1_196699230_GT_G_b38	0.100407	0.00734312	1.45971e-42	0.394276
4143-74	P47992	chr6_32009122_C_T_b38	-0.078765	0.00986214	1.38709e-15	0.842816
4144-13	Q99616	chr2_3594771_T_C_b38	0.0776601	0.00860285	1.76019e-19	0.188987
4145-58	P20783	chr12_5441572_G_A_b38	0.126096	0.0105024	3.29058e-33	0.886883
4145-58	P20783	chr15_87989871_C_T_b38	-0.077603	0.00737983	7.32545e-26	0.71417
4145-58	P20783	chr2_3594771_T_C_b38	0.0603599	0.0086061	2.32235e-12	0.188987
4145-58	P20783	chr9_84878840_C_T_b38	0.064652	0.00668769	4.15137e-22	0.46432
4146-58	P34130	chr1_196682994_T_TA_b38	0.0649623	0.00735412	1.0149e-18	0.394096
4148-49	Q13219	chr11_57386475_G_T_b38	-0.137594	0.0111276	4.03537e-35	0.898245
4148-49	Q13219	chr11_55999134_G_GA_b38	-1.26163	0.134522	6.686e-21	0.00078
4148-49	Q13219	chr12_111569952_C_T_b38	0.0590582	0.00682495	5.00423e-18	0.390333
4148-49	Q13219	chr13_41007794_C_T_b38	0.0743748	0.00817925	9.62459e-20	0.789194
4148-49	Q13219	chr14_20964296_G_A_b38	0.0868746	0.008302	1.26008e-25	0.792503
4148-49	Q13219	chr19_4547905_A_G_b38	0.103987	0.00672271	5.70546e-54	0.498585
4148-49	Q13219	chr19_39727055_G_A_b38	0.363674	0.0261734	6.81002e-44	0.983218
4148-49	Q13219	chr2_61367363_C_T_b38	-0.111739	0.00665432	2.7973e-63	0.503164
4148-49	Q13219	chr2_201774475_A_G_b38	0.0724671	0.00852337	1.86084e-17	0.188658
4148-49	Q13219	chr2_27508073_T_C_b38	-0.0584734	0.00698266	5.56503e-17	0.349715
4148-49	Q13219	chr2_212971253_A_G_b38	-0.0579963	0.00734823	2.9608e-15	0.69989
4148-49	Q13219	chr2_102344025_A_G_b38	-0.0509394	0.00675989	4.8634e-14	0.581092
4148-49	Q13219	chr21_35034880_C_T_b38	0.0920143	0.0125932	2.7385e-13	0.924068
4148-49	Q13219	chr3_128597592_A_G_b38	0.211709	0.00990285	2.11165e-101	0.867946
4148-49	Q13219	chr3_47004356_C_T_b38	-0.114076	0.00915159	1.15572e-35	0.838845
4148-49	Q13219	chr8_60735992_C_T_b38	0.112927	0.0086385	4.73095e-39	0.813676
4148-49	Q13219	chr8_129587001_C_T_b38	0.0621096	0.0071134	2.51634e-18	0.673869
4149-8	P01127	chr10_63288546_C_A_b38	-0.0595582	0.0067157	7.41315e-19	0.564243
4149-8	P01127	chr10_102612487_A_G_b38	0.0514268	0.00666219	1.17056e-14	0.513138
4149-8	P01127	chr15_101453924_G_A_b38	-0.0576192	0.00762842	4.24607e-14	0.741546
4149-8	P01127	chr19_55044012_C_G_b38	-0.0707312	0.00970173	3.08631e-13	0.164055
4149-8	P01127	chr2_224010157_G_A_b38	-0.111197	0.00846415	2.01112e-39	0.803519
4149-8	P01127	chr2_240571486_G_A_b38	0.0646372	0.00926602	3.04286e-12	0.84294
4149-8	P01127	chr8_105569300_A_T_b38	0.0880668	0.00800353	3.67629e-28	0.77059
4149-8	P01127	chr9_132999375_C_T_b38	0.503626	0.0627232	9.802e-16	0.9964
4149-8	P01127	chr9_96328727_C_T_b38	0.0570926	0.00801993	1.08834e-12	0.771256
4150-75	P00747	chr1_196699230_GT_G_b38	0.191745	0.00729595	3.15812e-152	0.394276
4150-75	P00747	chr1_197799152_G_C_b38	-0.102473	0.0146754	2.8967e-12	0.944152
4150-75	P00747	chr3_165777632_G_C_b38	0.0667204	0.00726825	4.32295e-20	0.312408
4150-75	P00747	chr6_31964400_C_T_b38	-0.113773	0.00960773	2.37291e-32	0.860392
4151-6	P00747	chr6_160671406_C_T_b38	0.338368	0.0128398	4.72689e-153	0.92049
4151-6	P00747	chr13_45959923_G_A_b38	-0.129718	0.0181649	9.25517e-13	0.590158
4151-6	P00747	chr17_76606496_T_C_b38	-0.0553609	0.00762587	3.873e-13	0.58575
4151-6	P00747	chr2_27508073_T_C_b38	0.0695962	0.00727539	1.1115e-21	0.344904
4151-6	P00747	chr3_186672838_C_T_b38	-0.0585092	0.00763826	1.85901e-14	0.699667
4151-6	P00747	chr6_161894264_A_G_b38	0.643965	0.0842738	2.15e-14	0.99801
4151-6	P00747	chr6_159669204_A_G_b38	0.193902	0.0257097	4.62963e-14	0.981104
4152-58	P03952	chr4_186199916_T_C_b38	0.271336	0.00700029	0	0.615638
4152-58	P03952	chr2_27508073_T_C_b38	0.0868052	0.00727033	7.35297e-33	0.344906
4152-58	P03952	chr3_186707397_G_A_b38	-0.287959	0.00736662	0	0.690486
4152-58	P03952	chr4_187317357_G_A_b38	0.188715	0.0234793	9.16741e-16	0.977228
4152-58	P03952	chr4_188327963_A_C_b38	-0.0518585	0.00705004	1.89824e-13	0.59012
4154-57	P16109	chr1_169557863_T_C_b38	0.477086	0.00989658	0	0.876476
4154-57	P16109	chr1_171118364_T_C_b38	0.223434	0.02287	1.51827e-22	0.974695
4154-57	P16109	chr1_166402478_C_T_b38	0.725303	0.088145	1.896e-16	0.99818
4154-57	P16109	chr1_168082310_G_A_b38	0.201976	0.0253267	1.52587e-15	0.982001
4154-57	P16109	chr1_247559286_G_A_b38	-0.09367	0.0135627	4.97042e-12	0.933649
4154-57	P16109	chr8_105569300_A_T_b38	0.0677694	0.00800829	2.6192e-17	0.770589
4154-57	P16109	chr9_133317963_C_T_b38	0.201876	0.0115786	4.45439e-68	0.907292
4155-3	P24821	chr9_114968171_C_A_b38	-0.836379	0.0114128	0	0.915083
4155-3	P24821	chr10_17806399_A_G_b38	-0.0570368	0.00783511	3.34e-13	0.64128
4155-3	P24821	chr11_126412002_G_A_b38	-0.0539679	0.00713451	3.89814e-14	0.676932
4155-3	P24821	chr12_26273405_G_A_b38	0.0536258	0.00761165	1.85154e-12	0.25919
4155-3	P24821	chr22_39466338_T_C_b38	-0.0745905	0.00767431	2.48993e-22	0.74003
4155-3	P24821	chr8_27950972_C_A_b38	-0.246989	0.0073256	3.38042e-249	0.709117
4155-3	P24821	chr8_29285609_C_T_b38	-0.598684	0.0615967	2.492e-22	0.99627
4155-3	P24821	chr8_26573301_G_A_b38	-0.206439	0.029017	1.12381e-12	0.986344
4155-3	P24821	chr9_116186646_G_A_b38	-0.337008	0.0223074	1.44674e-51	0.976758
4155-3	P24821	chr9_118263598_A_G_b38	-0.389773	0.0276165	3.12264e-45	0.984953
4155-3	P24821	chr9_113837908_T_C_b38	-0.501452	0.037674	2.01634e-40	0.990847
4155-3	P24821	chr9_112523535_G_C_b38	-0.310869	0.0365844	1.94035e-17	0.991458
4155-3	P24821	chr9_109586035_T_G_b38	-0.0696369	0.00832061	5.80028e-17	0.79369
4155-3	P24821	chr9_111094460_G_A_b38	-0.341247	0.0424579	9.184e-16	0.99211
4155-3	P24821	chr9_119606215_T_A_b38	-0.172018	0.0233015	1.55587e-13	0.978661
4155-3	P24821	chr9_123402933_A_T_b38	-0.189158	0.0257298	1.95681e-13	0.982563
4156-74	P61812	chr2_3594771_T_C_b38	0.0800595	0.00860254	1.32126e-20	0.188987
4157-2	P00734	chr11_46692854_AT_A_b38	-0.101502	0.00758635	7.984e-41	0.5752
4157-2	P00734	chr11_47943637_C_G_b38	0.0731567	0.00776019	4.221e-21	0.37409
4157-2	P00734	chr2_27508073_T_C_b38	0.0551175	0.00727765	3.6323e-14	0.344907
4157-2	P00734	chr3_186736391_A_C_b38	-0.0799085	0.00721859	1.75763e-28	0.643949
4157-2	P00734	chr4_186252417_G_C_b38	-0.156906	0.00707264	4.80399e-109	0.587662
4157-2	P00734	chr5_177409531_A_G_b38	-0.445102	0.00775721	0	0.252546
4157-2	P00734	chr5_175954052_A_G_b38	0.0869947	0.0104066	6.302e-17	0.15398
4157-2	P00734	chr5_178853498_G_A_b38	0.346203	0.0461033	5.947e-14	0.99331
4158-54	P00749	chr10_73909561_C_T_b38	0.274582	0.00745773	9.36884e-297	0.272225
4158-54	P00749	chr1_196695521_C_T_b38	0.0800804	0.00681311	6.74655e-32	0.396397
4158-54	P00749	chr10_72194903_C_T_b38	0.383414	0.0199484	2.5057e-82	0.970846
4158-54	P00749	chr10_70751774_T_A_b38	0.403675	0.0438832	3.61781e-20	0.993256
4158-54	P00749	chr10_76494123_A_T_b38	0.64033	0.0723798	9.002e-19	0.9973
4158-54	P00749	chr10_75250009_A_G_b38	0.256286	0.02935	2.50098e-18	0.986657
4158-54	P00749	chr11_126364925_G_C_b38	0.0898173	0.0108403	1.17641e-16	0.891793
4158-54	P00749	chr17_7176997_C_T_b38	-0.085025	0.00826322	7.8524e-25	0.789907
4158-54	P00749	chr18_27182138_AT_A_b38	-0.0710881	0.0075621	5.42649e-21	0.343801
4158-54	P00749	chr19_43652320_T_C_b38	0.16014	0.00878333	2.86034e-74	0.827223
4159-130	P08603	chr1_196726612_A_G_b38	0.307549	0.00855422	4.55844e-283	0.819293
4159-130	P08603	chr1_197907030_G_A_b38	0.743298	0.0640256	3.69e-31	0.99655
4159-130	P08603	chr1_195489567_A_G_b38	0.233019	0.0281055	1.12423e-16	0.985419
4160-49	P08253	chr16_55494092_G_T_b38	0.078037	0.00690125	1.20256e-29	0.629072
4160-49	P08253	chr2_27518370_T_C_b38	-0.0638474	0.00699068	6.6499e-20	0.347588
4160-49	P08253	chr3_52536314_T_G_b38	-0.423926	0.0350849	1.30071e-33	0.989419
4162-54	P02787	chr3_133760655_T_G_b38	-0.151745	0.00742496	7.81277e-93	0.722958
4162-54	P02787	chr6_25488355_C_T_b38	0.106508	0.0114318	1.19896e-20	0.906025
4162-54	P02787	chr6_26092913_G_A_b38	0.201871	0.0134703	9.01478e-51	0.93485
4163-5	P0C0S5	chr1_196682994_T_TA_b38	0.109759	0.00734034	1.49182e-50	0.394096
4163-5	P0C0S5	chr3_58332737_A_C_b38	0.113844	0.0132933	1.09024e-17	0.93108
4163-5	P0C0S5	chr6_32629287_G_A_b38	-0.0507689	0.0067658	6.20166e-14	0.413179
4179-57	P61981	chr1_196691865_A_T_b38	0.14894	0.0196414	3.95822e-14	0.3954
4184-43	Q13542	chr10_63318234_C_G_b38	-0.0558815	0.00679303	1.93094e-16	0.56371
4184-43	Q13542	chr4_73849564_A_T_b38	0.136598	0.00763387	1.32095e-71	0.262608
4187-49	P52209	chr1_10220798_G_A_b38	0.213883	0.0224392	1.54742e-21	0.975591
4188-1	O43488	chr1_19330519_T_C_b38	0.123876	0.00739334	5.20167e-63	0.676894
4188-1	O43488	chr10_102598421_G_T_b38	-0.0650803	0.00888537	2.39922e-13	0.807775
4188-1	O43488	chr8_105569300_A_T_b38	0.0948673	0.00839191	1.24504e-29	0.776084
4192-10	P14550	chr1_44952751_A_C_b38	0.550906	0.0144377	0	0.936138
4192-10	P14550	chr1_45952807_T_G_b38	1.04535	0.0136942	0	0.943301
4192-10	P14550	chr1_43485469_C_T_b38	0.994521	0.0517113	1.985e-82	0.99474
4192-10	P14550	chr1_47477143_G_A_b38	0.137934	0.00900346	5.60896e-53	0.832605
4192-10	P14550	chr1_49778519_T_C_b38	0.4375	0.0311984	1.12481e-44	0.987284
4192-10	P14550	chr1_53109509_T_C_b38	0.290998	0.0234585	2.46087e-35	0.978989
4192-10	P14550	chr1_40749900_G_A_b38	0.190779	0.0203212	6.10342e-21	0.972406
4192-10	P14550	chr1_41983979_TGAGA_T_b38	0.920631	0.10044	4.908e-20	0.9986
4192-10	P14550	chr1_51361249_T_C_b38	0.0684456	0.00787237	3.48654e-18	0.76662
4192-10	P14550	chr1_48573917_A_T_b38	0.121171	0.0142469	1.81467e-17	0.940608
4192-10	P14550	chr19_53836078_C_CT_b38	0.334806	0.0244855	1.54882e-42	0.3956
4192-10	P14550	chr9_132999375_C_T_b38	-0.476604	0.0627292	3.011e-14	0.9964
4194-26	Q92688	chr17_28304310_C_A_b38	-0.131725	0.0151699	3.84527e-18	0.538393
4194-26	Q92688	chr2_224010157_G_A_b38	-0.0651082	0.00847514	1.56321e-14	0.803519
4194-26	Q92688	chr4_186243195_G_A_b38	0.119836	0.014441	1.0561e-16	0.490508
4203-50	P23528	chr1_196698298_A_T_b38	0.0479891	0.00689419	3.38333e-12	0.394502
4203-50	P23528	chr19_44940247_A_G_b38	-0.11342	0.00753414	3.2447e-51	0.72566
4203-50	P23528	chr19_53836078_C_CT_b38	0.243215	0.0248108	1.07152e-22	0.3956
4203-50	P23528	chr3_165763112_G_C_b38	0.0721962	0.00726442	2.8353e-23	0.312642
4209-60	Q9NP79	chr3_56815721_T_C_b38	-0.0478121	0.0068514	2.98464e-12	0.383258
4212-5	Q9UBC2	chr3_56815721_T_C_b38	-0.0567186	0.00685019	1.2332e-16	0.383258
4220-39	P16591	chr5_108771079_A_G_b38	-0.0652754	0.00712854	5.34091e-20	0.617469
4220-39	P16591	chr15_90879313_T_C_b38	0.0554852	0.00703328	3.04714e-15	0.547244
4224-7	O60506	chr1_196698298_A_T_b38	0.1973	0.00683331	2.58029e-183	0.394503
4224-7	O60506	chr1_198050903_T_C_b38	-0.0733813	0.00997637	1.90196e-13	0.868724
4224-7	O60506	chr3_165763112_G_C_b38	0.0801066	0.00726229	2.7237e-28	0.312642
4224-7	O60506	chr3_56815721_T_C_b38	-0.0514096	0.00685143	6.2139e-14	0.383258
4224-7	O60506	chr6_31938557_T_A_b38	-0.185525	0.0116647	5.86818e-57	0.908829
4230-1	P78344	chr3_56815721_T_C_b38	-0.0732951	0.00711674	7.12155e-25	0.381886
4232-19	P08069	chr15_98947683_A_G_b38	-0.108567	0.00794891	1.80638e-42	0.773854
4232-19	P08069	chr10_17821038_T_C_b38	-0.0596206	0.00757255	3.465e-15	0.43852
4232-19	P08069	chr11_126371801_G_A_b38	0.092816	0.0108068	8.79598e-18	0.891071
4232-19	P08069	chr15_97429854_T_C_b38	0.780109	0.0984045	2.235e-15	0.99854
4232-19	P08069	chr17_7176997_C_T_b38	-0.0808588	0.00826311	1.29936e-22	0.789905
4232-19	P08069	chr9_133372523_G_C_b38	0.227907	0.0110521	1.77619e-94	0.8974
4234-8	Q01638	chr2_102129989_A_G_b38	0.391874	0.0103969	0	0.887426
4234-8	Q01638	chr2_103278031_T_C_b38	0.412447	0.0277378	5.19861e-50	0.98509
4234-8	Q01638	chr11_126431861_G_A_b38	-0.417623	0.0181059	1.02609e-117	0.964516
4234-8	Q01638	chr16_88474254_G_T_b38	0.104533	0.0111299	5.88316e-21	0.898009
4234-8	Q01638	chr17_7176997_C_T_b38	-0.104027	0.00825703	2.14984e-36	0.789905
4234-8	Q01638	chr2_100938410_G_T_b38	-0.195843	0.0157341	1.45116e-35	0.951976
4234-8	Q01638	chr2_96483139_G_A_b38	0.565584	0.0494255	2.542e-30	0.9942
4234-8	Q01638	chr2_99764998_G_A_b38	0.461264	0.0411931	4.18891e-29	0.992345
4234-8	Q01638	chr2_105203602_A_G_b38	0.246814	0.0232658	2.72161e-26	0.978615
4234-8	Q01638	chr2_108995514_G_A_b38	0.328019	0.031954	1.00963e-24	0.988775
4234-8	Q01638	chr2_91790271_C_A_b38	0.439955	0.0489281	2.432e-19	0.99407
4234-8	Q01638	chr2_90141502_A_T_b38	0.435297	0.0486845	3.853e-19	0.99401
4234-8	Q01638	chr2_94809756_C_A_b38	0.437197	0.0490098	4.636e-19	0.99409
4234-8	Q01638	chr2_87471319_G_A_b38	0.330906	0.0380347	3.314e-18	0.99014
4234-8	Q01638	chr2_61446259_G_T_b38	0.057021	0.0067411	2.7036e-17	0.479407
4234-8	Q01638	chr2_106608858_C_T_b38	0.775759	0.093509	1.076e-16	0.998521
4234-8	Q01638	chr2_134256545_G_A_b38	0.065732	0.00840102	5.10558e-15	0.200984
4234-8	Q01638	chr2_111250762_T_C_b38	0.18755	0.0245252	2.053e-14	0.97918
4234-8	Q01638	chr2_98506198_A_G_b38	0.114717	0.0157809	3.61222e-13	0.952158
4234-8	Q01638	chr2_85780640_C_T_b38	0.180143	0.0252985	1.07378e-12	0.980448
4234-8	Q01638	chr2_107895378_C_T_b38	-0.101563	0.0144914	2.4091e-12	0.934148
4234-8	Q01638	chr2_89099055_C_T_b38	-0.141235	0.0204306	4.743e-12	0.96493
4234-8	Q01638	chr22_39444125_C_T_b38	0.0469288	0.00675378	3.69137e-12	0.535931
4234-8	Q01638	chr3_143303014_G_C_b38	-0.0728551	0.00794972	4.97817e-20	0.234236
4234-8	Q01638	chr9_133352207_T_A_b38	0.15439	0.0182225	2.40198e-17	0.959495
4237-70	Q9UIC8	chr1_196682994_T_TA_b38	0.0928182	0.00734639	1.36199e-36	0.394096
4237-70	Q9UIC8	chr3_186727263_T_G_b38	-0.171848	0.0102175	1.77234e-63	0.879834
4237-70	Q9UIC8	chr6_32010061_G_T_b38	-0.0780324	0.0107374	3.66703e-13	0.871765
4240-31	P14618	chr15_72240861_G_A_b38	0.333283	0.0360912	2.595e-20	0.98905
4240-31	P14618	chr15_73459633_A_G_b38	0.237016	0.0307277	1.22461e-14	0.986841
4240-31	P14618	chr8_105569300_A_T_b38	0.0664043	0.00839873	2.64778e-15	0.776083
4246-40	P32004	chr11_126378316_A_T_b38	0.0985167	0.0109487	2.2987e-19	0.894284
4246-40	P32004	chr17_7176274_C_A_b38	-0.0850604	0.0082176	4.14124e-25	0.786797
4246-40	P32004	chr2_27508073_T_C_b38	-0.0580464	0.00698289	9.35769e-17	0.349715
4246-40	P32004	chr2_144888208_G_A_b38	0.0495914	0.00719446	5.46316e-12	0.312896
4246-40	P32004	chr3_70162994_C_T_b38	-0.243323	0.0343615	1.42833e-12	0.990297
4246-40	P32004	chr7_28156794_G_A_b38	0.0636026	0.00667094	1.50951e-21	0.531719
4246-40	P32004	chr9_133372523_G_C_b38	0.205515	0.0110619	4.78451e-77	0.8974
4246-40	P32004	chr9_16882918_C_G_b38	0.0500412	0.00690268	4.18226e-13	0.390781
4249-64	P22392	chr17_51160591_C_A_b38	0.33671	0.0172111	3.16456e-85	0.960425
4249-64	P22392	chr19_53836078_C_CT_b38	0.200695	0.0249258	8.70964e-16	0.3956
4254-6	Q8IVD9	chr7_44458663_G_GA_b38	-0.0717711	0.00843454	1.748e-17	0.72719
4254-6	Q8IVD9	chr3_165787389_A_G_b38	0.0600001	0.00708456	2.47225e-17	0.397812
4254-6	Q8IVD9	chr3_56815721_T_C_b38	-0.055392	0.00712156	7.36351e-15	0.381885
4258-15	Q9UQ80	chr1_171777813_G_A_b38	0.106441	0.00790164	2.3249e-41	0.741366
4258-15	Q9UQ80	chr2_240571486_G_A_b38	-0.121472	0.00955456	4.97487e-37	0.840197
4258-15	Q9UQ80	chr2_53737369_A_G_b38	0.0866982	0.00749695	6.2378e-31	0.691701
4258-15	Q9UQ80	chr3_56815721_T_C_b38	-0.0611613	0.00711983	8.67604e-18	0.381886
4258-15	Q9UQ80	chr6_135110502_T_C_b38	-0.0596008	0.00797699	7.92299e-14	0.748889
4261-55	P27169	chr1_196687075_A_T_b38	-0.0926552	0.00715018	2.10455e-38	0.397357
4261-55	P27169	chr6_31979309_G_A_b38	-0.0775083	0.00992463	5.73286e-15	0.858186
4267-81	O00541	chr2_3594771_T_C_b38	0.0704968	0.00860464	2.55034e-16	0.188987
4271-75	Q99471	chr1_196699189_A_T_b38	0.103159	0.00688211	8.60289e-51	0.394695
4271-75	Q99471	chr19_32582525_G_A_b38	-0.0823846	0.00735008	3.69706e-29	0.710182
4271-75	Q99471	chr3_165743688_A_G_b38	-0.0490128	0.00690107	1.22773e-12	0.626717
4271-75	Q99471	chr6_31938557_T_A_b38	-0.103492	0.0116923	8.65217e-19	0.908835
4272-46	P06744	chr12_7407674_C_T_b38	0.704646	0.036431	2.38341e-83	0.960159
4272-46	P06744	chr19_53836078_C_CT_b38	0.37205	0.0243221	9.54993e-53	0.3956
4276-10	P30086	chr12_118065718_T_C_b38	1.08859	0.0207332	0	0.972492
4276-10	P30086	chr12_119111659_G_A_b38	0.991449	0.0568829	4.917e-68	0.99565
4276-10	P30086	chr12_122433439_C_A_b38	0.280164	0.0262809	1.55973e-26	0.981945
4276-10	P30086	chr12_120949170_C_T_b38	0.419171	0.0411878	2.511e-24	0.99162
4276-10	P30086	chr12_116661794_CAT_C_b38	0.400835	0.0408029	8.903e-23	0.99146
4278-14	P07237	chr17_82394427_G_A_b38	-0.127459	0.00734339	1.74918e-67	0.648273
4278-14	P07237	chr1_196682994_T_TA_b38	0.0610808	0.00768008	1.821e-15	0.3973
4278-14	P07237	chr14_106675359_T_C_b38	-0.0759943	0.010735	1.452e-12	0.85507
4280-47	P25787	chr1_196699230_GT_G_b38	0.165897	0.00731232	5.98018e-114	0.394276
4280-47	P25787	chr1_198021944_C_T_b38	-0.0741172	0.0105429	2.06495e-12	0.884535
4280-47	P25787	chr3_165763112_G_C_b38	0.0726315	0.0072644	1.55061e-23	0.312643
4280-47	P25787	chr6_31964400_C_T_b38	-0.109101	0.00960763	6.94911e-30	0.860391
4284-18	Q14498	chr19_53836078_C_CT_b38	0.284107	0.0246788	1.28825e-30	0.3956
4284-18	Q14498	chr2_3594771_T_C_b38	0.0673977	0.00860491	4.78391e-15	0.188987
4292-5	P54920	chr1_117598574_C_T_b38	0.0522125	0.00698827	7.93166e-14	0.56359
4294-16	Q9NYA1	chr17_76063003_T_C_b38	0.484062	0.0555547	2.954e-18	0.99541
4294-16	Q9NYA1	chr17_77501803_G_A_b38	0.54138	0.0628712	7.246e-18	0.99642
4294-16	Q9NYA1	chr17_75047817_T_C_b38	0.295861	0.0402431	1.954e-13	0.99121
4294-16	Q9NYA1	chr7_106711006_C_T_b38	0.0560213	0.00747123	6.46647e-14	0.554342
4297-62	Q9HCB6	chr11_14017074_A_G_b38	0.259926	0.00665214	0	0.455061
4297-62	Q9HCB6	chr11_16564223_C_T_b38	-0.192033	0.0254361	4.36543e-14	0.982156
4297-62	Q9HCB6	chr17_69085137_A_G_b38	-0.294061	0.0220884	1.94682e-40	0.976259
4297-62	Q9HCB6	chr19_48703998_A_G_b38	0.0601721	0.00685161	1.6034e-18	0.385686
4297-62	Q9HCB6	chr6_31513328_G_A_b38	0.0546967	0.00744311	2.00238e-13	0.722917
4301-58	P04183	chr1_196699230_GT_G_b38	0.14425	0.00732419	2.3779e-86	0.394276
4301-58	P04183	chr19_6717644_TTG_T_b38	0.061402	0.00839736	2.63068e-13	0.75865
4301-58	P04183	chr3_165790840_AG_A_b38	0.0702544	0.00774802	1.21893e-19	0.313183
4301-58	P04183	chr6_31964400_C_T_b38	-0.130133	0.00960485	8.06318e-42	0.860393
4304-18	Q8N3X6	chr1_196682994_T_TA_b38	0.0962814	0.00734523	2.96248e-39	0.394096
4304-18	Q8N3X6	chr6_31979309_G_A_b38	-0.0718958	0.00955605	5.32938e-14	0.858231
4306-4	P29401	chr12_6867905_T_C_b38	0.0743	0.00742903	1.50417e-23	0.711674
4306-4	P29401	chr19_53836078_C_CT_b38	0.291371	0.0246531	3.23594e-32	0.3956
4309-59	P60174	chr12_6867905_T_C_b38	0.0702339	0.00742935	3.27439e-21	0.711675
4309-59	P60174	chr19_53817462_G_A_b38	-0.215185	0.0178905	2.53611e-33	0.769699
4314-12	Q9H773	chr10_17833817_T_A_b38	-0.083019	0.00718393	6.86697e-31	0.485527
4314-12	Q9H773	chr14_94374994_T_C_b38	0.0755017	0.00813383	1.65654e-20	0.780552
4322-28	Q9BXJ7	chr1_196682994_T_TA_b38	0.0560025	0.00735603	2.67522e-14	0.394096
4324-33	P09228	chr20_23675713_G_T_b38	0.265585	0.00693955	0	0.562684
4324-33	P09228	chr20_24684028_G_A_b38	0.829875	0.052601	4.504e-56	0.9949
4324-33	P09228	chr1_202218048_G_A_b38	0.0872257	0.00702121	1.95626e-35	0.588371
4324-33	P09228	chr11_34540700_T_G_b38	-0.0495292	0.00698681	1.35134e-12	0.430015
4324-33	P09228	chr12_10860720_C_T_b38	0.117655	0.00764855	2.13806e-53	0.713573
4324-33	P09228	chr14_36778467_G_T_b38	-0.0503469	0.00694334	4.13385e-13	0.458313
4324-33	P09228	chr15_63347445_T_G_b38	0.0827707	0.00699691	2.74428e-32	0.490245
4324-33	P09228	chr19_48703417_G_A_b38	-0.0665691	0.00706066	4.17324e-21	0.398879
4324-33	P09228	chr20_22041781_G_A_b38	0.907883	0.0540693	2.829e-63	0.99518
4324-33	P09228	chr20_32787659_C_A_b38	0.404519	0.0287212	4.7416e-45	0.984965
4324-33	P09228	chr20_21030294_A_C_b38	0.0806267	0.00698963	8.76959e-31	0.425539
4324-33	P09228	chr20_20029189_T_A_b38	0.308469	0.033615	4.457e-20	0.98736
4324-33	P09228	chr20_31488293_T_C_b38	0.352448	0.0391269	2.1e-19	0.9907
4324-33	P09228	chr20_34452502_T_C_b38	0.21278	0.0258758	1.98267e-16	0.981349
4324-33	P09228	chr20_36010404_A_G_b38	0.107281	0.0135087	1.99511e-15	0.927592
4324-33	P09228	chr20_25958483_G_A_b38	0.175403	0.0224293	5.276e-15	0.97111
4324-33	P09228	chr20_30376404_C_T_b38	0.219015	0.0301299	3.619e-13	0.9842
4324-33	P09228	chr20_17623171_CCAGA_C_b38	0.317035	0.0438042	4.57e-13	0.99259
4324-33	P09228	chr20_40831498_G_A_b38	0.0484039	0.0069315	2.88571e-12	0.508386
4324-33	P09228	chr5_135183655_G_A_b38	0.0649564	0.00713277	8.48893e-20	0.404234
4328-2	Q9BWV1	chr3_113279243_T_C_b38	-0.235068	0.00885827	3.67219e-155	0.831812
4328-2	Q9BWV1	chr2_27508073_T_C_b38	-0.0877419	0.00697608	2.80654e-36	0.349715
4328-2	Q9BWV1	chr2_9557986_C_T_b38	-0.0559375	0.00725169	1.22199e-14	0.696024
4328-2	Q9BWV1	chr22_43359243_A_G_b38	-0.0751062	0.0103489	3.94605e-13	0.120397
4328-2	Q9BWV1	chr3_107992763_C_T_b38	0.664738	0.0928748	8.226e-13	0.99836
4328-2	Q9BWV1	chr3_110466306_C_T_b38	0.224228	0.0323988	4.48865e-12	0.989071
4328-2	Q9BWV1	chr7_73599571_C_T_b38	-0.0903607	0.0101983	7.97605e-19	0.878107
4328-2	Q9BWV1	chr9_133372523_G_C_b38	0.0950835	0.011096	1.04241e-17	0.8974
4332-6	Q9P126	chr12_9996104_G_A_b38	-0.208945	0.00822581	2.44899e-142	0.775033
4332-6	Q9P126	chr10_63302248_G_C_b38	-0.0633306	0.00697483	1.087e-19	0.563594
4332-6	Q9P126	chr3_123134833_G_A_b38	0.054508	0.00725562	5.79995e-14	0.352201
4332-6	Q9P126	chr5_88884379_T_C_b38	0.100881	0.0126429	1.47249e-15	0.916252
4332-6	Q9P126	chr8_105569300_A_T_b38	0.0736661	0.00839775	1.75327e-18	0.776083
4336-2	P0DJI8	chr11_18259088_A_G_b38	0.901519	0.0135507	0	0.261729
4337-49	P02741	chr1_159706221_G_A_b38	0.156447	0.00710967	2.58697e-107	0.680623
4337-49	P02741	chr1_65627347_C_T_b38	0.108874	0.00681564	1.93416e-57	0.607994
4337-49	P02741	chr1_154455807_A_G_b38	0.0968346	0.00683202	1.33401e-45	0.588498
4337-49	P02741	chr12_120986153_C_T_b38	-0.141054	0.00691127	1.38284e-92	0.359827
4337-49	P02741	chr15_53447229_A_C_b38	0.109322	0.0140149	6.17134e-15	0.938482
4337-49	P02741	chr16_51402971_A_G_b38	0.120681	0.0121967	4.39784e-23	0.918957
4337-49	P02741	chr19_44908684_T_C_b38	0.233518	0.00889996	9.77371e-152	0.829945
4337-49	P02741	chr2_113083453_A_G_b38	-0.0532637	0.00669681	1.81173e-15	0.54477
4337-49	P02741	chr2_27375230_T_C_b38	0.0505592	0.00700531	5.30417e-13	0.347887
4342-10	P05362	chr19_10271605_C_T_b38	-0.567634	0.0148819	0	0.948824
4342-10	P05362	chr19_11655337_A_G_b38	-0.115183	0.00671689	6.47901e-66	0.491278
4342-10	P05362	chr19_8870145_A_C_b38	0.120287	0.00766122	1.49352e-55	0.740112
4342-10	P05362	chr19_7794399_G_T_b38	0.122185	0.00904276	1.32954e-41	0.838792
4342-10	P05362	chr19_12720000_C_T_b38	-0.282044	0.0217437	1.7804e-38	0.971993
4342-10	P05362	chr19_13741219_A_G_b38	-0.138296	0.013754	8.73248e-24	0.936033
4342-10	P05362	chr9_133257521_T_TC_b38	0.132646	0.00788038	1.4114e-63	0.708123
4355-13	Q9UIK4	chr15_63984573_C_T_b38	-0.19798	0.00670945	2.30252e-191	0.58376
4355-13	Q9UIK4	chr12_54322000_C_CA_b38	-0.0539436	0.00724226	9.44509e-14	0.437809
4355-13	Q9UIK4	chr17_28304310_C_A_b38	-0.130481	0.0151913	8.75837e-18	0.53836
4355-13	Q9UIK4	chr19_53836078_C_CT_b38	0.388665	0.0242432	1.02329e-57	0.3956
4359-87	O43781	chr1_196682994_T_TA_b38	0.168381	0.00731154	2.36223e-117	0.394096
4359-87	O43781	chr17_28304310_C_A_b38	-0.240935	0.0150213	6.75831e-58	0.538382
4359-87	O43781	chr3_165777354_AAAT_A_b38	-0.0826941	0.00916106	1.76934e-19	0.810058
4359-87	O43781	chr6_32009122_C_T_b38	-0.123543	0.00985028	4.3944e-36	0.842816
4374-45	Q99988	chr19_18368209_A_G_b38	-0.265305	0.00665107	0	0.453242
4374-45	Q99988	chr19_17136196_C_T_b38	-0.170277	0.0183666	1.84386e-20	0.965186
4374-45	Q99988	chr19_21823379_G_C_b38	-0.065426	0.00786934	9.25019e-17	0.758622
4374-45	Q99988	chr19_19601988_C_T_b38	-0.141401	0.0170648	1.17006e-16	0.959409
4374-45	Q99988	chr19_20643463_T_C_b38	-0.115762	0.0162442	1.03044e-12	0.94838
4392-54	P61328	chr1_196682994_T_TA_b38	0.0547448	0.00768143	1.024e-12	0.3973
4394-71	P55075	chr14_106067801_A_ATT_b38	-0.0689359	0.00731288	4.23421e-21	0.578996
4397-26	Q8IZJ0	chr1_196705200_A_AT_b38	0.051221	0.00724585	1.56041e-12	0.437918
4407-10	P26927	chr3_49070995_T_C_b38	0.756699	0.00757438	0	0.215502
4407-10	P26927	chr3_50071640_A_T_b38	0.707592	0.00652049	0	0.4794
4407-10	P26927	chr1_107024067_T_A_b38	-0.0629663	0.0074214	2.16801e-17	0.66567
4407-10	P26927	chr3_47049884_ATATAT_A_b38	1.14729	0.0146971	0	0.94061
4407-10	P26927	chr3_48066952_T_C_b38	-0.306155	0.00781502	0	0.2629
4407-10	P26927	chr3_51092231_C_G_b38	0.487777	0.00662253	0	0.44625
4407-10	P26927	chr3_52106866_C_T_b38	0.724744	0.0181132	0	0.962576
4407-10	P26927	chr3_53220320_C_T_b38	0.700346	0.0224823	4.91209e-213	0.97568
4407-10	P26927	chr3_45519571_A_C_b38	0.406607	0.0154346	6.02945e-153	0.946445
4407-10	P26927	chr3_44466554_C_T_b38	0.459832	0.0212977	2.19984e-103	0.972474
4407-10	P26927	chr3_54279997_C_T_b38	0.439994	0.0228114	6.73021e-83	0.97604
4407-10	P26927	chr3_43408022_G_A_b38	0.244602	0.0146147	7.08437e-63	0.939212
4407-10	P26927	chr3_41580551_G_A_b38	0.290113	0.0220397	1.42887e-39	0.974162
4407-10	P26927	chr3_56410811_G_A_b38	0.0902771	0.00723032	8.91287e-36	0.62671
4407-10	P26927	chr3_37878271_C_G_b38	0.162904	0.0139459	1.5916e-31	0.932535
4407-10	P26927	chr3_55351065_A_G_b38	-0.0787125	0.00714528	3.19964e-28	0.622395
4407-10	P26927	chr3_40282183_T_C_b38	0.141082	0.0134247	7.854e-26	0.91445
4407-10	P26927	chr3_61369805_C_G_b38	0.126732	0.0131879	7.27402e-22	0.923748
4407-10	P26927	chr3_39146106_G_A_b38	-0.0645675	0.00694232	1.39704e-20	0.542789
4407-10	P26927	chr3_58244137_A_G_b38	0.171232	0.0184601	1.76258e-20	0.962652
4407-10	P26927	chr3_36306580_A_G_b38	-0.0748547	0.00928913	7.73591e-16	0.82854
4407-10	P26927	chr3_59825731_G_A_b38	0.135025	0.0174668	1.0721e-14	0.95807
4407-10	P26927	chr3_33599367_C_A_b38	-0.0716156	0.00991555	5.10204e-13	0.853943
4407-10	P26927	chr3_32438095_G_A_b38	-0.15571	0.0216861	6.96048e-13	0.973862
4407-10	P26927	chr3_35239957_G_A_b38	-0.102243	0.0143889	1.19744e-12	0.938371
4407-10	P26927	chr6_30612843_T_C_b38	-2.95515	0.342536	6.283e-18	0.99988
4413-3	P03973	chr20_45137017_G_C_b38	-0.106244	0.00703094	1.37201e-51	0.445057
4413-3	P03973	chr19_44927023_C_G_b38	-0.0728511	0.00700024	2.30496e-25	0.510424
4413-3	P03973	chr19_54255803_T_C_b38	0.0499574	0.00704853	1.36427e-12	0.556516
4414-69	P35247	chr19_53834745_A_G_b38	0.515957	0.0270267	4.7863e-81	0.2485
4420-7	O43184	chr1_196699230_GT_G_b38	0.065942	0.00735322	3.02571e-19	0.394276
4423-77	Q07817	chr1_196698298_A_T_b38	0.190331	0.00683811	1.68607e-170	0.394502
4423-77	Q07817	chr3_165763112_G_C_b38	0.090894	0.00725973	5.78145e-36	0.312643
4423-77	Q07817	chr6_31966595_C_T_b38	-0.151147	0.00959788	7.09332e-56	0.860492
4429-51	Q9GZX3	chr1_196699230_GT_G_b38	0.0702844	0.00735218	1.18134e-21	0.394276
4430-44	Q9BWP8	chr2_3553238_ACT_A_b38	1.23365	0.0315467	0	0.987332
4430-44	Q9BWP8	chr2_4631718_C_T_b38	0.355122	0.0367152	3.952e-22	0.98943
4430-44	Q9BWP8	chr1_161658666_C_T_b38	-0.0813534	0.00934778	3.23307e-18	0.819763
4430-44	Q9BWP8	chr1_27373179_AG_A_b38	-0.219769	0.0298862	1.93027e-13	0.985328
4430-44	Q9BWP8	chr10_52771475_C_T_b38	-0.163871	0.00964755	1.0473e-64	0.861982
4430-44	Q9BWP8	chr2_2422690_A_AATT_b38	0.926478	0.0801681	6.829e-31	0.9978
4430-44	Q9BWP8	chr2_179874723_C_A_b38	-0.0751854	0.00704203	1.30884e-26	0.660645
4430-44	Q9BWP8	chr2_1148972_G_A_b38	0.285018	0.0292072	1.69705e-22	0.986514
4430-44	Q9BWP8	chr2_6047471_A_T_b38	0.206778	0.025003	1.33816e-16	0.981524
4430-44	Q9BWP8	chr3_187259995_G_A_b38	0.114902	0.0136514	3.86553e-17	0.936185
4430-44	Q9BWP8	chr8_119129684_G_T_b38	-0.482661	0.0326544	1.94687e-49	0.989285
4430-44	Q9BWP8	chr9_134964997_C_G_b38	0.0801592	0.00765631	1.19029e-25	0.737852
4435-66	Q6UWV6	chr17_79706516_A_G_b38	-0.324806	0.00831588	0	0.802178
4435-66	Q6UWV6	chr10_63335232_T_C_b38	-0.0684952	0.00666865	9.49874e-25	0.482972
4435-66	Q6UWV6	chr17_81358421_T_C_b38	-0.160557	0.0160357	1.34314e-23	0.946559
4435-66	Q6UWV6	chr17_78569705_C_T_b38	-0.144737	0.0150046	5.10052e-22	0.946864
4435-66	Q6UWV6	chr17_82385641_G_A_b38	0.0888743	0.0109931	6.2394e-16	0.894264
4436-1	O75355	chr1_196698298_A_T_b38	0.20477	0.00683002	1.74242e-197	0.394501
4436-1	O75355	chr1_198009374_G_A_b38	-0.0748803	0.0104996	9.91096e-13	0.885789
4436-1	O75355	chr19_6717644_TTG_T_b38	0.0768985	0.00839406	5.13852e-20	0.75865
4436-1	O75355	chr3_165781469_A_G_b38	0.0777171	0.00719118	3.17971e-27	0.313097
4436-1	O75355	chr6_31964400_C_T_b38	-0.151248	0.00959688	5.85528e-56	0.860392
4437-56	O75356	chr14_73831862_G_A_b38	0.39573	0.0104571	0	0.886494
4437-56	O75356	chr1_196682994_T_TA_b38	0.0751848	0.0073516	1.50105e-24	0.394096
4437-56	O75356	chr10_17833817_T_A_b38	-0.0500301	0.00719183	3.48796e-12	0.485527
4437-56	O75356	chr12_29387376_T_C_b38	-0.0712503	0.00692346	7.7255e-25	0.366358
4437-56	O75356	chr12_120979185_A_G_b38	-0.0735348	0.0071613	9.78536e-25	0.681997
4437-56	O75356	chr14_72561362_C_T_b38	0.486234	0.0313256	2.4652e-54	0.987398
4437-56	O75356	chr14_94371805_G_T_b38	-0.457405	0.0381041	3.38204e-33	0.991048
4437-56	O75356	chr14_71492005_C_T_b38	0.238027	0.0260944	7.39032e-20	0.983065
4437-56	O75356	chr14_69942010_G_C_b38	0.491678	0.0580878	2.575e-17	0.9958
4437-56	O75356	chr14_75220155_C_T_b38	-0.0793689	0.00973085	3.45125e-16	0.860816
4437-56	O75356	chr14_68876987_G_A_b38	0.301646	0.0425804	1.399e-12	0.99215
4437-56	O75356	chr16_72147654_C_T_b38	-0.0625991	0.00875288	8.56328e-13	0.823544
4437-56	O75356	chr17_66228657_C_T_b38	-0.24813	0.0314423	2.98344e-15	0.986767
4437-56	O75356	chr3_186623236_T_C_b38	-0.71702	0.0238162	3.99239e-199	0.97998
4437-56	O75356	chr3_165763112_G_C_b38	0.0547457	0.00726739	4.95661e-14	0.312642
4437-56	O75356	chr7_73597712_G_A_b38	-0.0767382	0.0102189	5.93954e-14	0.878614
4437-56	O75356	chr6_31952910_C_T_b38	-0.0817667	0.0115676	1.56475e-12	0.908937
4440-15	Q96P31	chr1_157520920_G_A_b38	0.29489	0.00675224	0	0.372132
4440-15	Q96P31	chr1_158778366_C_T_b38	0.257482	0.0206826	1.41221e-35	0.972798
4440-15	Q96P31	chr1_196682994_T_TA_b38	0.0686238	0.00735326	1.03475e-20	0.394096
4440-15	Q96P31	chr1_155992766_C_T_b38	0.241394	0.0292897	1.701e-16	0.98327
4440-15	Q96P31	chr1_160173933_T_C_b38	0.169362	0.0214936	3.28351e-15	0.974812
4440-15	Q96P31	chr1_154091662_G_A_b38	-0.0815796	0.0107963	4.14746e-14	0.890749
4449-67	O60565	chr6_31955936_A_AT_b38	-0.296091	0.0352876	4.57088e-17	0.8618
4450-26	Q99729	chr19_53834745_A_G_b38	0.466342	0.0272985	2.95121e-65	0.2485
4453-83	Q86VH5	chr1_196682994_T_TA_b38	0.0606255	0.00768018	2.94e-15	0.3973
4453-83	Q86VH5	chr2_3594771_T_C_b38	0.0873838	0.00898763	2.41375e-22	0.186576
4455-89	Q08431	chr15_88912537_C_G_b38	-0.23718	0.00740024	2.17015e-225	0.717584
4455-89	Q08431	chr15_87909296_G_A_b38	-0.205865	0.0281004	2.3707e-13	0.985422
4455-89	Q08431	chr1_62971753_G_A_b38	0.355889	0.0515146	4.896e-12	0.99465
4455-89	Q08431	chr11_60243540_C_T_b38	0.12735	0.00671612	3.52491e-80	0.429443
4455-89	Q08431	chr11_116778201_G_C_b38	0.147565	0.0100002	2.80657e-49	0.126457
4455-89	Q08431	chr15_90112317_C_G_b38	1.71479	0.129469	4.837e-40	0.99916
4455-89	Q08431	chr15_91274577_C_T_b38	1.74885	0.140837	2.1e-35	0.99929
4455-89	Q08431	chr15_58386521_T_C_b38	0.0773843	0.00694423	7.68685e-29	0.35961
4455-89	Q08431	chr15_84728479_C_T_b38	0.927556	0.0945402	1.007e-22	0.99842
4455-89	Q08431	chr3_165771179_C_A_b38	-0.0940599	0.00850246	1.90338e-28	0.810377
4459-68	Q16549	chr11_116657011_A_G_b38	0.308247	0.00807568	0	0.790714
4459-68	Q16549	chr11_117874288_G_A_b38	0.105136	0.00697371	2.32587e-51	0.650974
4459-68	Q16549	chr11_119122922_G_A_b38	-0.0803112	0.00670471	4.61613e-33	0.445108
4459-68	Q16549	chr11_115084374_G_A_b38	-0.0822421	0.00711762	6.9879e-31	0.337179
4459-68	Q16549	chr11_120284409_G_A_b38	0.0995032	0.0105931	5.82014e-21	0.888353
4459-68	Q16549	chr11_111473587_T_C_b38	0.219416	0.0251335	2.54624e-18	0.981715
4459-68	Q16549	chr11_113563353_C_T_b38	0.126831	0.0150121	2.94885e-17	0.946858
4459-68	Q16549	chr11_122745286_G_A_b38	0.137146	0.017788	1.25789e-14	0.962772
4459-68	Q16549	chr6_31284147_C_T_b38	-0.198708	0.0117427	3.10199e-64	0.912416
4464-10	Q9BZZ2	chr20_3715330_G_A_b38	0.295417	0.0325797	1.21762e-19	0.988322
4467-49	Q14515	chr4_87434030_G_A_b38	-0.322015	0.00818326	0	0.793576
4467-49	Q14515	chr11_6441858_A_G_b38	-0.0858113	0.00758397	1.10825e-29	0.738287
4467-49	Q14515	chr12_56521730_C_CA_b38	-0.574001	0.068567	5.694e-17	0.99699
4467-49	Q14515	chr13_110305525_T_G_b38	0.0551505	0.00753678	2.5261e-13	0.724162
4467-49	Q14515	chr16_72072066_T_C_b38	0.240358	0.00850056	6.91461e-176	0.813853
4467-49	Q14515	chr16_70922412_T_C_b38	0.110638	0.0120333	3.7761e-20	0.914422
4467-49	Q14515	chr17_69085137_A_G_b38	-0.292019	0.0220892	6.72986e-40	0.976259
4467-49	Q14515	chr2_229158580_C_A_b38	0.0477188	0.00675869	1.6608e-12	0.419404
4467-49	Q14515	chr4_86077202_A_G_b38	0.176581	0.011731	3.32161e-51	0.90976
4467-49	Q14515	chr4_89110956_G_T_b38	-0.241321	0.0233312	4.48842e-25	0.97571
4467-49	Q14515	chr4_84519393_A_T_b38	-0.236492	0.0244346	3.71834e-22	0.977899
4467-49	Q14515	chr4_90325754_C_G_b38	0.126996	0.0159505	1.69393e-15	0.0467782
4467-49	Q14515	chr4_91550537_G_C_b38	-0.0497178	0.00691057	6.27084e-13	0.611441
4468-21	Q9NRA0	chr19_48633258_T_C_b38	-0.0574337	0.00766655	6.81043e-14	0.738637
4468-21	Q9NRA0	chr1_196682994_T_TA_b38	0.117454	0.00733726	1.12637e-57	0.394096
4468-21	Q9NRA0	chr17_28304310_C_A_b38	0.122649	0.0152085	7.35157e-16	0.538344
4468-21	Q9NRA0	chr3_165763112_G_C_b38	0.0526135	0.00726979	4.57774e-13	0.312645
4468-21	Q9NRA0	chr6_31979309_G_A_b38	-0.0951876	0.00955131	2.1486e-23	0.858231
4469-78	Q7LFX5	chr10_124099205_C_T_b38	-0.0921866	0.00751262	1.29801e-34	0.277445
4469-78	Q7LFX5	chr12_101805189_T_C_b38	-0.0927591	0.00876546	3.59845e-26	0.824534
4469-78	Q7LFX5	chr17_69085137_A_G_b38	-0.269667	0.0220957	2.94141e-34	0.976259
4469-78	Q7LFX5	chr18_287705_T_G_b38	-0.103972	0.0141333	1.8877e-13	0.940988
4469-78	Q7LFX5	chr19_51810615_T_C_b38	0.133061	0.00744137	1.64939e-71	0.724093
4469-78	Q7LFX5	chr9_133257521_T_TC_b38	0.205574	0.00783981	1.49875e-151	0.708123
4469-78	Q7LFX5	chr6_32553914_A_G_b38	-0.0627191	0.00800212	4.58485e-15	0.730617
4471-50	Q08188	chr20_2341019_T_C_b38	-0.230407	0.00721911	1.58851e-223	0.3577
4471-50	Q08188	chr1_8149512_G_A_b38	0.14097	0.0131825	1.08853e-26	0.923785
4471-50	Q08188	chr1_150443514_G_C_b38	0.0573276	0.00712642	8.66865e-16	0.407051
4471-50	Q08188	chr6_32616289_C_T_b38	0.246546	0.00828312	1.11311e-194	0.219104
4472-5	P07951	chr1_196698298_A_T_b38	0.252125	0.00679228	1.37166e-301	0.394503
4472-5	P07951	chr1_197799152_G_C_b38	-0.132603	0.0146673	1.55674e-19	0.944151
4472-5	P07951	chr19_6717644_TTG_T_b38	0.0670923	0.00839623	1.34106e-15	0.75865
4472-5	P07951	chr3_165763112_G_C_b38	0.105744	0.00725491	4.0199e-48	0.312642
4472-5	P07951	chr6_31938557_T_A_b38	-0.228583	0.0116475	9.43912e-86	0.908829
4474-19	P62979	chr19_53817462_G_A_b38	-0.16054	0.0179697	4.11093e-19	0.769722
4476-22	P43403	chr1_196698298_A_T_b38	0.242487	0.00679994	1.63881e-278	0.394503
4476-22	P43403	chr1_197799152_G_C_b38	-0.125701	0.014668	1.03751e-17	0.944151
4476-22	P43403	chr19_6717644_TTG_T_b38	0.0764611	0.00839416	8.32606e-20	0.75865
4476-22	P43403	chr3_165763112_G_C_b38	0.10159	0.00725593	1.53766e-44	0.312642
4476-22	P43403	chr6_31938557_T_A_b38	-0.215809	0.0116524	1.40974e-76	0.908828
4479-14	P05155	chr11_57467314_G_A_b38	0.441525	0.0104996	0	0.888544
4479-14	P05155	chr11_58578680_T_C_b38	0.179353	0.00803935	2.99698e-110	0.776189
4479-14	P05155	chr11_49574527_C_T_b38	-0.15963	0.0106291	5.58315e-51	0.889758
4479-14	P05155	chr11_55820740_A_C_b38	-0.183573	0.0126971	2.2372e-47	0.924141
4479-14	P05155	chr11_46145890_C_T_b38	0.121714	0.008964	5.40458e-42	0.830615
4479-14	P05155	chr11_60258598_G_A_b38	0.350338	0.0271275	3.72995e-38	0.984388
4479-14	P05155	chr11_50608120_C_A_b38	-0.17951	0.0143838	9.59459e-36	0.941933
4479-14	P05155	chr11_48232780_T_C_b38	0.22664	0.0186677	6.42066e-34	0.966393
4479-14	P05155	chr11_44751757_T_G_b38	0.155534	0.0151504	1.00317e-24	0.947945
4479-14	P05155	chr11_47181131_G_A_b38	-0.161997	0.0157831	1.02422e-24	0.952258
4479-14	P05155	chr11_62036690_C_A_b38	0.0988361	0.0108212	6.62808e-20	0.891418
4479-14	P05155	chr11_63514501_G_A_b38	-0.12628	0.0164525	1.64875e-14	0.956182
4479-14	P05155	chr11_42435279_C_A_b38	-0.0522089	0.00686865	2.93763e-14	0.618845
4479-14	P05155	chr12_7074644_G_A_b38	0.109802	0.0101284	2.20088e-27	0.876471
4479-14	P05155	chr12_111535554_A_G_b38	-0.0529419	0.00683909	9.85789e-15	0.389722
4479-14	P05155	chr14_94380925_T_A_b38	-0.138537	0.0183229	4.00451e-14	0.965001
4479-14	P05155	chr17_69085137_A_G_b38	-0.262452	0.0220977	1.56003e-32	0.976259
4480-59	P01024	chr19_6716268_G_A_b38	0.116567	0.00815786	2.56446e-46	0.757867
4480-59	P01024	chr1_196682994_T_TA_b38	0.132201	0.00765471	7.885e-67	0.3973
4480-59	P01024	chr6_31973780_G_A_b38	-0.084852	0.00996127	1.62066e-17	0.860091
4487-1	P21781	chr15_50071386_G_A_b38	0.16237	0.0174384	1.26613e-20	0.779651
4487-1	P21781	chr3_56815721_T_C_b38	-0.0473223	0.00685124	4.94635e-12	0.383258
4491-4	Q01344	chr3_3109280_A_G_b38	-0.545897	0.0212166	5.44247e-146	0.861833
4491-4	Q01344	chr7_151233277_C_T_b38	-0.198319	0.0224141	8.91262e-19	0.869031
4493-92	P20809	chr2_3594771_T_C_b38	0.0811044	0.00860232	4.1717e-21	0.188987
4495-33	P01042	chr3_186681359_G_A_b38	1.10904	0.0224686	0	0.870631
4495-33	P01042	chr3_187812801_G_A_b38	0.640371	0.0850939	6.12774e-14	0.98709
4495-33	P01042	chr5_177415473_T_C_b38	0.159294	0.0222154	8.49572e-13	0.2493
4496-60	P39900	chr11_102810218_A_G_b38	-0.647924	0.0106686	0	0.102577
4496-60	P39900	chr11_103972883_A_G_b38	0.430646	0.0425712	4.698e-24	0.99216
4496-60	P39900	chr11_101311902_G_A_b38	0.287222	0.0288142	2.10324e-23	0.986161
4496-60	P39900	chr11_105827676_T_C_b38	0.272571	0.0274609	3.21598e-23	0.984744
4496-60	P39900	chr11_107109535_A_C_b38	0.48401	0.0493279	9.977e-23	0.99417
4496-60	P39900	chr11_98192223_G_A_b38	0.248238	0.0315714	3.75805e-15	0.988491
4496-60	P39900	chr11_99313881_A_G_b38	0.168916	0.0221663	2.52885e-14	0.976356
4496-60	P39900	chr12_7485173_G_A_b38	-0.0859943	0.0102317	4.28829e-17	0.876514
4496-60	P39900	chr19_54255803_T_C_b38	0.0600867	0.00677472	7.36452e-19	0.555404
4498-62	P13591	chr11_113262954_T_G_b38	-0.281479	0.00996006	1.04959e-175	0.870908
4498-62	P13591	chr11_112122402_T_C_b38	-0.0848863	0.0113242	6.57918e-14	0.904358
4498-62	P13591	chr1_109928142_G_A_b38	0.0893625	0.00946665	3.73779e-21	0.851426
4498-62	P13591	chr1_172431720_C_T_b38	-0.0466583	0.00669031	3.08043e-12	0.462918
4498-62	P13591	chr12_111633145_G_A_b38	0.166024	0.021165	4.35468e-15	0.974014
4498-62	P13591	chr13_73534450_T_G_b38	0.0469614	0.00674685	3.39084e-12	0.472148
4498-62	P13591	chr15_92400736_A_G_b38	-0.053092	0.00673579	3.21959e-15	0.488854
4498-62	P13591	chr17_38536272_C_T_b38	-0.180482	0.0200058	1.85607e-19	0.970836
4498-62	P13591	chr17_41490386_C_T_b38	-0.210964	0.0235592	3.40931e-19	0.979154
4498-62	P13591	chr17_39863888_C_T_b38	0.0717939	0.00894326	9.93083e-16	0.829056
4498-62	P13591	chr2_27508073_T_C_b38	-0.0659929	0.00698093	3.28309e-21	0.349716
4498-62	P13591	chr3_52523992_T_C_b38	-0.0489176	0.00681582	7.12243e-13	0.423989
4499-21	P04085	chr7_591999_A_T_b38	0.317731	0.0345688	3.885e-20	0.98804
4499-21	P04085	chr1_247876149_C_T_b38	0.0774042	0.00703436	3.66632e-28	0.658487
4499-21	P04085	chr10_63288546_C_A_b38	-0.0718586	0.0067137	9.82423e-27	0.564244
4499-21	P04085	chr8_105569300_A_T_b38	0.116469	0.00799608	4.64193e-48	0.770588
4500-50	Q9Y240	chr19_50719036_G_A_b38	-1.21594	0.0225522	0	0.97362
4500-50	Q9Y240	chr12_103756096_G_A_b38	-0.0870586	0.00742184	8.93944e-32	0.32029
4500-50	Q9Y240	chr12_101953605_C_T_b38	-0.670823	0.0794577	3.106e-17	0.99776
4500-50	Q9Y240	chr12_100429692_G_A_b38	-0.217364	0.0271032	1.05877e-15	0.983026
4500-50	Q9Y240	chr13_51731328_T_C_b38	-0.0616906	0.00867864	1.17459e-12	0.80077
4500-50	Q9Y240	chr15_50077178_A_G_b38	0.0624281	0.00789741	2.68198e-15	0.741064
4500-50	Q9Y240	chr16_477485_G_A_b38	-0.148278	0.0116016	2.09866e-37	0.898806
4500-50	Q9Y240	chr19_49160654_G_A_b38	-0.295908	0.0390722	3.637e-14	0.99067
4500-50	Q9Y240	chr3_47004356_C_T_b38	-0.0992305	0.00960389	5.03242e-25	0.842304
4500-50	Q9Y240	chr3_128677640_T_C_b38	0.0551284	0.00758336	3.60417e-13	0.702201
4500-50	Q9Y240	chr8_129590035_A_C_b38	0.0673495	0.00710297	2.4975e-21	0.390648
4533-76	Q8TE58	chr11_130462562_T_C_b38	-0.314615	0.0363	4.43335e-18	0.990109
4533-76	Q8TE58	chr1_196682994_T_TA_b38	0.0589143	0.00735544	1.15067e-15	0.394096
4534-10	Q9GZN4	chr16_2860735_G_A_b38	-0.228599	0.00730703	7.51796e-215	0.704291
4534-10	Q9GZN4	chr10_17821038_T_C_b38	-0.0629613	0.00757178	9.162e-17	0.43852
4534-10	Q9GZN4	chr12_101753978_A_C_b38	-0.0581121	0.00744718	6.03367e-15	0.722277
4535-50	Q10588	chr4_15157963_T_C_b38	1.38212	0.0215065	0	0.977024
4535-50	Q10588	chr4_16443298_C_T_b38	0.584684	0.0293147	1.65266e-88	0.986724
4535-50	Q10588	chr11_126393990_A_G_b38	-0.0847957	0.00705651	2.90446e-33	0.664031
4535-50	Q10588	chr17_7176997_C_T_b38	-0.0596583	0.00826721	5.34354e-13	0.789905
4535-50	Q10588	chr19_43648948_A_G_b38	0.178501	0.0103005	2.82314e-67	0.879068
4535-50	Q10588	chr4_13479850_C_A_b38	0.666202	0.0409241	1.389e-59	0.99155
4535-50	Q10588	chr4_17747014_C_T_b38	0.428854	0.0305753	1.07879e-44	0.987753
4535-50	Q10588	chr4_12141792_A_G_b38	-0.208386	0.0182506	3.39803e-30	0.964759
4535-50	Q10588	chr4_19069033_C_T_b38	0.212254	0.0203391	1.70321e-25	0.971811
4535-50	Q10588	chr4_21081129_G_A_b38	0.271036	0.0259786	1.75226e-25	0.98292
4535-50	Q10588	chr4_10828027_C_T_b38	0.215521	0.0251557	1.05746e-17	0.979168
4535-50	Q10588	chr4_22651996_T_A_b38	0.168138	0.0209065	8.80813e-16	0.973338
4535-50	Q10588	chr4_9443465_G_A_b38	0.812855	0.101972	1.57e-15	0.99864
4535-50	Q10588	chr4_24015746_G_C_b38	0.111892	0.0152487	2.17058e-13	0.948563
4540-11	P45973	chr1_196687075_A_T_b38	0.201011	0.00683129	2.6283e-190	0.394688
4540-11	P45973	chr19_6717644_TTG_T_b38	0.0598801	0.00839764	9.99455e-13	0.75865
4540-11	P45973	chr3_165790840_AG_A_b38	0.094368	0.00774139	3.51194e-34	0.313183
4540-11	P45973	chr6_31964400_C_T_b38	-0.155754	0.00959419	2.89115e-59	0.860392
4541-49	Q4KMG0	chr11_126012278_C_T_b38	0.72645	0.0120569	0	0.923171
4541-49	Q4KMG0	chr11_123825287_T_C_b38	0.237717	0.0278205	1.28906e-17	0.985134
4542-24	P10909	chr1_196695521_C_T_b38	0.0811691	0.00681199	9.81322e-33	0.396398
4542-24	P10909	chr12_7089608_C_T_b38	-0.139281	0.0116274	4.59211e-33	0.907817
4542-24	P10909	chr17_28367840_G_A_b38	-0.0816849	0.00672939	6.59965e-34	0.496411
4542-24	P10909	chr20_45925083_TA_T_b38	0.0714538	0.0087056	2.2529e-16	0.782301
4542-24	P10909	chr3_124755083_A_G_b38	0.0931593	0.0118963	4.84265e-15	0.900806
4542-24	P10909	chr3_165743688_A_G_b38	-0.0535958	0.0068975	7.82932e-15	0.626729
4543-65	Q86Y22	chr1_196682994_T_TA_b38	0.0700418	0.00767792	7.374e-20	0.3973
4544-4	P02775	chr10_63288546_C_A_b38	-0.0827159	0.00697095	1.78185e-32	0.564136
4544-4	P02775	chr15_101454976_G_A_b38	0.246459	0.0224709	1.073e-27	0.7634
4544-4	P02775	chr2_224010157_G_A_b38	0.0648294	0.00885283	2.42462e-13	0.80588
4544-4	P02775	chr8_105578477_C_A_b38	0.0680481	0.0083618	4.01938e-16	0.779723
4545-53	Q96DA6	chr1_196682994_T_TA_b38	0.0666789	0.00735373	1.2193e-19	0.394096
4546-27	Q9UHX3	chr19_14396821_A_G_b38	-0.382422	0.00770725	0	0.734853
4546-27	Q9UHX3	chr10_17833817_T_A_b38	-0.0692422	0.00755345	4.863e-20	0.44816
4546-27	Q9UHX3	chr17_7176997_C_T_b38	-0.0836486	0.00855819	1.45444e-22	0.787781
4546-27	Q9UHX3	chr19_13310119_A_G_b38	0.0615344	0.00797492	1.20043e-14	0.739471
4546-27	Q9UHX3	chr19_16005773_G_A_b38	0.0740849	0.010655	3.57433e-12	0.876836
4548-4	P21217	chr19_5814662_C_T_b38	0.499514	0.00909862	0	0.84871
4548-4	P21217	chr1_196699230_GT_G_b38	0.0744965	0.0073511	3.90089e-24	0.394276
4548-4	P21217	chr19_48702851_C_G_b38	0.152022	0.00673524	8.32973e-113	0.410599
4548-4	P21217	chr19_4767768_A_G_b38	0.0700178	0.00880622	1.8508e-15	0.822086
4549-78	Q11128	chr19_5817207_A_G_b38	0.652217	0.0105961	0	0.896077
4549-78	Q11128	chr1_107037911_C_A_b38	-0.0564245	0.00709141	1.76637e-15	0.669101
4549-78	Q11128	chr1_154443301_A_G_b38	0.0498463	0.00671939	1.18653e-13	0.566123
4549-78	Q11128	chr10_17833817_T_A_b38	-0.0642953	0.00718889	3.76352e-19	0.485527
4549-78	Q11128	chr12_120986153_C_T_b38	-0.102242	0.00692643	2.60677e-49	0.359827
4549-78	Q11128	chr12_31844701_C_A_b38	-0.0787018	0.00779767	5.93332e-24	0.759255
4549-78	Q11128	chr19_7580316_G_A_b38	0.30427	0.0290977	1.361e-25	0.98307
4549-78	Q11128	chr19_4405586_C_T_b38	0.371244	0.0411567	1.878e-19	0.9916
4549-78	Q11128	chr19_48703728_G_A_b38	0.0600643	0.00685125	1.83639e-18	0.385688
4549-78	Q11128	chr4_99144358_T_G_b38	0.0495639	0.00686053	5.0294e-13	0.380585
4549-78	Q11128	chr8_125487789_C_G_b38	-0.0524749	0.0068073	1.27177e-14	0.572904
4550-3	P06241	chr1_196662985_T_TA_b38	-0.45547	0.0272748	1.77828e-62	0.7495
4551-72	Q8IZF4	chr1_196682994_T_TA_b38	0.139052	0.00732748	2.65052e-80	0.394096
4551-72	Q8IZF4	chr3_165787389_A_G_b38	0.0590329	0.00680793	4.27607e-18	0.402127
4551-72	Q8IZF4	chr6_31938557_T_A_b38	-0.103106	0.0116904	1.14735e-18	0.908832
4553-65	Q7Z4V5	chr1_196682994_T_TA_b38	0.0846991	0.00734893	9.82929e-31	0.394096
4556-10	Q6ZMJ4	chr1_196687075_A_T_b38	0.256773	0.00678844	0	0.394688
4556-10	Q6ZMJ4	chr1_197799152_G_C_b38	-0.134692	0.0146683	4.21226e-20	0.944151
4556-10	Q6ZMJ4	chr3_165790840_AG_A_b38	0.10213	0.00773884	9.1218e-40	0.313183
4556-10	Q6ZMJ4	chr6_31964400_C_T_b38	-0.194818	0.00957798	5.66774e-92	0.860391
4557-61	Q8IZU9	chr1_196705200_A_AT_b38	0.0520484	0.0072457	6.80241e-13	0.437918
4559-64	Q16719	chr2_142988231_A_G_b38	0.48388	0.0092578	0	0.856966
4559-64	Q16719	chr2_141985716_A_G_b38	0.207823	0.0182233	3.98272e-30	0.964639
4559-64	Q16719	chr1_196699189_A_T_b38	0.0902404	0.00688364	2.90902e-39	0.394697
4559-64	Q16719	chr2_140160775_T_A_b38	-0.117537	0.0152616	1.34504e-14	0.0513508
4559-64	Q16719	chr2_146717333_A_T_b38	0.17543	0.0238096	1.7319e-13	0.979565
4559-64	Q16719	chr2_144287153_T_C_b38	0.119498	0.0171831	3.54053e-12	0.959967
4559-64	Q16719	chr3_165777632_G_C_b38	0.0583862	0.00726849	9.52876e-16	0.312406
4559-64	Q16719	chr6_31938557_T_A_b38	-0.0918329	0.0116898	3.97122e-15	0.908828
4560-34	P06239	chr19_53836078_C_CT_b38	0.358056	0.0243856	7.94328e-49	0.3956
4562-1	P58417	chr1_196699230_GT_G_b38	0.179585	0.00730395	1.72621e-133	0.394276
4562-1	P58417	chr1_56928943_C_G_b38	-0.485744	0.0258213	4.0738e-79	0.7117
4562-1	P58417	chr15_101454084_G_A_b38	0.087487	0.00769875	6.33254e-30	0.74225
4562-1	P58417	chr2_224010157_G_A_b38	0.186965	0.00843475	7.29851e-109	0.803519
4562-1	P58417	chr3_165763112_G_C_b38	0.0646043	0.00726555	6.00901e-19	0.312642
4562-1	P58417	chr8_105569300_A_T_b38	0.0591891	0.00801045	1.47956e-13	0.770588
4562-1	P58417	chr6_31964400_C_T_b38	-0.131364	0.00960068	1.28697e-42	0.860391
4563-61	P19174	chr20_41168825_T_C_b38	-0.0700051	0.00667833	1.04053e-25	0.472407
4563-61	P19174	chr1_196698298_A_T_b38	0.137306	0.00686794	6.41989e-89	0.394501
4563-61	P19174	chr17_28367840_G_A_b38	-0.0627837	0.00673568	1.15178e-20	0.496413
4563-61	P19174	chr19_53824615_T_G_b38	-0.144184	0.0179825	1.0746e-15	0.768925
4563-61	P19174	chr3_165718150_G_C_b38	-0.0525182	0.00699767	6.1379e-14	0.634554
4563-61	P19174	chr6_31967534_C_T_b38	-0.112817	0.00961211	8.23824e-32	0.860509
4564-2	O60486	chr12_94220122_G_A_b38	2.23214	0.0257	0	0.985098
4564-2	O60486	chr11_126364925_G_C_b38	0.123456	0.0108319	4.30827e-30	0.891793
4564-2	O60486	chr12_95704592_G_A_b38	0.73377	0.0461667	6.98017e-57	0.993935
4564-2	O60486	chr12_96727387_T_C_b38	0.52227	0.0419129	1.22097e-35	0.992613
4564-2	O60486	chr12_90884442_C_T_b38	0.362549	0.0291877	2.00337e-35	0.986531
4564-2	O60486	chr12_92531357_C_T_b38	0.715445	0.0705477	3.622e-24	0.99716
4564-2	O60486	chr12_101528147_A_G_b38	0.952957	0.107601	8.264e-19	0.99878
4564-2	O60486	chr12_98641091_A_G_b38	0.191348	0.0252818	3.77232e-14	0.981926
4564-2	O60486	chr12_88573301_C_T_b38	0.220993	0.0293544	5.1347e-14	0.986656
4564-2	O60486	chr12_86045846_C_G_b38	0.215727	0.0294129	2.22627e-13	0.98671
4564-2	O60486	chr17_7176997_C_T_b38	-0.106005	0.00825704	1.00263e-37	0.789906
4564-2	O60486	chr17_8871762_G_A_b38	-0.782458	0.098045	1.456e-15	0.99853
4566-24	Q6UXX9	chr1_196682994_T_TA_b38	0.068918	0.0076782	2.815e-19	0.3973
4567-82	O60880	chrX_124346297_C_T_b38	-0.101483	0.00748677	7.40337e-42	0.545614
4567-82	O60880	chr17_28304310_C_A_b38	-0.397813	0.0146369	1.15632e-162	0.538371
4567-82	O60880	chr19_10101623_C_G_b38	-0.188133	0.0262339	7.429e-13	0.97905
4567-82	O60880	chr2_3594771_T_C_b38	0.183308	0.00856751	1.4644e-101	0.188987
4568-17	O94991	chr13_88051340_CT_C_b38	0.124546	0.00818237	2.55616e-52	0.740578
4568-17	O94991	chr13_86826777_G_A_b38	0.107968	0.00750292	5.96981e-47	0.73135
4568-17	O94991	chr10_17833817_T_A_b38	-0.0575279	0.00719038	1.23733e-15	0.485527
4568-17	O94991	chr13_89145125_T_C_b38	-0.231001	0.0261456	9.99613e-19	0.983123
4568-17	O94991	chr13_90352227_G_A_b38	-1.15553	0.135421	1.427e-17	0.99923
4568-17	O94991	chr13_85640285_T_A_b38	-0.209571	0.0275275	2.67463e-14	0.984796
4568-17	O94991	chr17_7169695_A_G_b38	-0.0652809	0.00787839	1.17051e-16	0.75951
4569-52	Q96PQ0	chr17_28367840_G_A_b38	-0.0896019	0.00699458	1.43775e-37	0.49201
4569-52	Q96PQ0	chr6_32695854_T_C_b38	-0.0948774	0.00708163	6.23758e-41	0.390692
4588-1	P01298	chr1_119915381_A_T_b38	0.09628	0.0105748	8.65208e-20	0.88554
4588-1	P01298	chr10_48127889_T_C_b38	0.209073	0.0074257	2.06514e-174	0.358452
4588-1	P01298	chr10_117282897_T_C_b38	0.0525127	0.00748141	2.2331e-12	0.726392
4588-1	P01298	chr3_169476456_A_T_b38	-0.429397	0.0201276	5.51912e-101	0.971436
4588-1	P01298	chr5_38001129_A_T_b38	-0.0864729	0.0106935	6.13987e-16	0.88843
4588-1	P01298	chr6_126406784_G_A_b38	0.0644832	0.00672517	8.95214e-22	0.566465
4588-1	P01298	chr6_20676183_T_TAA_b38	0.0653717	0.00848854	1.34823e-14	0.766244
4588-1	P01298	chr7_156968195_C_A_b38	0.333341	0.0391291	1.609e-17	0.99069
4593-11	P18509	chr17_28367840_G_A_b38	0.190823	0.01507	9.54268e-37	0.514885
4594-22	P18509	chr17_28367840_G_A_b38	0.247598	0.0149916	2.82495e-61	0.514937
4673-13	P05231	chr6_32616569_C_A_b38	-0.0476263	0.0066638	8.86881e-13	0.506826
4693-72	P31937	chr1_196682994_T_TA_b38	0.0762927	0.00767623	2.823e-23	0.3973
4693-72	P31937	chr14_106479388_G_A_b38	0.0891717	0.0102317	2.903e-18	0.8372
4695-49	P47710	chr17_28367840_G_A_b38	0.122612	0.0151438	5.6555e-16	0.514863
4703-87	P01374	chr1_196682994_T_TA_b38	0.0672982	0.00735358	5.60123e-20	0.394096
4706-17	P11171	chr1_28865051_T_C_b38	0.0842504	0.0110402	2.32511e-14	0.886561
4706-17	P11171	chr1_158641454_C_A_b38	-0.0575078	0.00812951	1.50575e-12	0.703438
4707-50	Q04917	chr17_28367840_G_A_b38	0.168331	0.0150922	6.88332e-29	0.51486
4707-50	Q04917	chr19_53834745_A_G_b38	0.332715	0.0278847	7.58578e-33	0.2485
4708-3	P14061	chr1_196682994_T_TA_b38	0.077289	0.00735104	7.44442e-26	0.394096
4708-3	P14061	chr17_28304310_C_A_b38	-0.204571	0.0150817	6.53007e-42	0.538384
4712-28	P05090	chr1_196699230_GT_G_b38	0.207904	0.00728448	3.67209e-179	0.394276
4712-28	P05090	chr1_197839648_A_G_b38	-0.0552687	0.0078336	1.72187e-12	0.761536
4712-28	P05090	chr3_165790840_AG_A_b38	0.0957679	0.00774095	3.72309e-35	0.313183
4712-28	P05090	chr6_32009122_C_T_b38	-0.142033	0.00984384	3.4175e-47	0.842816
4717-55	P08700	chr1_196699230_GT_G_b38	0.0652761	0.00735337	6.86706e-19	0.394276
4718-5	P23284	chr1_196699230_GT_G_b38	0.0920291	0.00734596	5.25638e-36	0.394276
4718-5	P23284	chr17_28304310_C_A_b38	-0.187932	0.0151058	1.56443e-35	0.538386
4718-5	P23284	chr2_3594771_T_C_b38	0.167246	0.00857401	9.72828e-85	0.188987
4718-5	P23284	chr6_32009122_C_T_b38	-0.0775153	0.0098624	3.85123e-15	0.842816
4719-58	P30101	chr17_28304310_C_A_b38	-0.247062	0.0191243	1.28233e-37	0.551
4721-54	Q07654	chr21_42375588_G_A_b38	0.137072	0.0114702	6.46856e-33	0.904854
4721-54	Q07654	chr6_31439802_G_A_b38	-0.414328	0.0177844	4.71801e-120	0.964073
4763-31	P43652	chr4_73495425_G_A_b38	0.683748	0.0290447	1.54429e-122	0.985771
4763-31	P43652	chr12_24051983_T_C_b38	0.068778	0.00903566	2.7022e-14	0.821553
4763-31	P43652	chr16_79721549_G_A_b38	0.0595182	0.00783368	3.01377e-14	0.733163
4763-31	P43652	chr19_18175134_G_A_b38	-0.0617264	0.0081983	5.1064e-14	0.759871
4763-31	P43652	chr4_70743948_G_A_b38	0.616641	0.0609604	4.722e-24	0.99619
4763-31	P43652	chr4_74637102_T_C_b38	0.319809	0.0373191	1.039e-17	0.98976
4769-10	Q6UX06	chr1_196682994_T_TA_b38	0.0626174	0.00767973	3.52e-16	0.3973
4771-10	Q92484	chr6_122800327_A_G_b38	0.232952	0.00890975	1.10127e-150	0.8302
4771-10	Q92484	chr12_101823942_C_A_b38	0.093837	0.00742054	1.1835e-36	0.721303
4771-10	Q92484	chr17_28304310_C_A_b38	-0.173074	0.0151376	2.84807e-30	0.538367
4771-10	Q92484	chr2_3594771_T_C_b38	0.170614	0.00857376	4.10875e-88	0.188987
4775-34	P06396	chr9_121087894_C_T_b38	0.566633	0.0314113	9.60423e-73	0.987497
4775-34	P06396	chr9_122140432_T_A_b38	0.149147	0.0163087	5.94924e-20	0.951572
4775-34	P06396	chr19_54255803_T_C_b38	0.0538249	0.00704895	2.24288e-14	0.556517
4775-34	P06396	chr9_125474241_C_T_b38	0.841058	0.0606286	9.33e-44	0.99616
4775-34	P06396	chr9_119321062_C_T_b38	0.398102	0.0337485	4.087e-32	0.98748
4775-34	P06396	chr9_124455361_C_T_b38	0.411946	0.0398649	4.963e-25	0.99105
4775-34	P06396	chr9_116489739_G_A_b38	0.688295	0.0678624	3.579e-24	0.99693
4775-34	P06396	chr9_117920834_G_A_b38	0.345432	0.037374	2.407e-20	0.9898
4775-34	P06396	chr9_123370881_C_T_b38	0.246703	0.0291698	2.732e-17	0.98313
4775-34	P06396	chr9_126530224_G_A_b38	0.260894	0.032365	7.56692e-16	0.988153
4786-58	P30085	chr17_28367840_G_A_b38	0.259658	0.0149428	1.23715e-67	0.514863
4801-13	P22079	chr17_58243910_G_A_b38	0.26028	0.00758937	9.18341e-258	0.740812
4801-13	P22079	chr17_59246675_T_C_b38	0.0902828	0.00682296	5.71808e-40	0.608282
4801-13	P22079	chr1_202217817_G_A_b38	-0.0707456	0.00677417	1.57029e-25	0.587964
4801-13	P22079	chr1_206923726_G_A_b38	-0.0549411	0.00679237	6.03325e-16	0.565404
4801-13	P22079	chr10_17833817_T_A_b38	-0.0981155	0.007179	1.59827e-42	0.485527
4801-13	P22079	chr11_34861293_C_T_b38	0.049588	0.00670201	1.3723e-13	0.550017
4801-13	P22079	chr12_10870968_A_G_b38	0.0949243	0.00956894	3.40587e-23	0.144576
4801-13	P22079	chr19_5835666_G_A_b38	-0.492096	0.0183897	9.59818e-158	0.965787
4801-13	P22079	chr19_48702851_C_G_b38	-0.144208	0.00673883	1.34852e-101	0.410598
4801-13	P22079	chr19_17795098_G_A_b38	0.0628794	0.0074589	3.45335e-17	0.714828
4801-13	P22079	chr20_33185711_C_T_b38	0.235704	0.021601	1.01319e-27	0.971563
4801-13	P22079	chr20_35217473_T_C_b38	0.153493	0.0191618	1.14372e-15	0.968696
4801-13	P22079	chr5_44561371_C_G_b38	0.0574939	0.00780973	1.81408e-13	0.246968
4801-13	P22079	chr6_119197753_G_A_b38	0.148385	0.0071623	2.40608e-95	0.675255
4801-13	P22079	chr7_98247281_A_G_b38	-0.0588333	0.00684723	8.52591e-18	0.590622
4807-13	P27658	chr6_32618643_A_G_b38	-0.0614973	0.00755756	4.04524e-16	0.328723
4811-33	Q14624	chr3_53376100_G_A_b38	-1.15487	0.0637518	2.429e-73	0.99654
4811-33	Q14624	chr3_52268769_T_C_b38	-0.0943259	0.0120425	4.77396e-15	0.906709
4811-33	Q14624	chr3_49582060_C_T_b38	0.0736095	0.0096853	2.95842e-14	0.150942
4811-33	Q14624	chr3_54782442_G_A_b38	0.113611	0.0158767	8.31611e-13	0.948683
4811-33	Q14624	chr4_186243195_G_A_b38	0.136166	0.0178701	2.54138e-14	0.497609
4811-33	Q14624	chr5_177409531_A_G_b38	0.0563127	0.00806161	2.84257e-12	0.252548
4815-25	O95881	chr3_48651759_G_A_b38	-0.799852	0.0213182	0	0.886169
4815-25	O95881	chr3_49669266_A_G_b38	1.27952	0.0227601	0	0.910272
4815-25	O95881	chr3_50961385_T_C_b38	-0.64114	0.0262679	1.41752e-131	0.923359
4815-25	O95881	chr3_52554639_G_A_b38	-0.457204	0.0231586	9.34119e-87	0.883339
4815-25	O95881	chr3_47596592_T_G_b38	-0.606921	0.0332191	1.42803e-74	0.946771
4815-25	O95881	chr3_53561394_C_T_b38	0.531038	0.0504687	6.83186e-26	0.977086
4815-25	O95881	chr3_46419478_T_C_b38	0.396684	0.0426671	1.442e-20	0.967533
4815-25	O95881	chr3_42199700_G_A_b38	0.608491	0.076985	3.25537e-15	0.98418
4815-25	O95881	chr3_45076658_C_T_b38	0.543063	0.0694881	5.48779e-15	0.987978
4829-43	P31947	chr17_28304310_C_A_b38	-0.167859	0.0151461	1.52271e-28	0.538364
4831-4	P14151	chr1_169684654_A_G_b38	0.460969	0.00696405	0	0.70143
4831-4	P14151	chr1_170731617_A_G_b38	-0.0747629	0.00756833	5.16593e-23	0.262367
4831-4	P14151	chr11_126391669_G_A_b38	-0.0492134	0.00706595	3.28701e-12	0.664339
4831-4	P14151	chr12_111472415_A_G_b38	0.0872838	0.00680136	1.06736e-37	0.396096
4831-4	P14151	chr12_112602139_C_T_b38	0.0594664	0.00712835	7.28995e-17	0.321733
4831-4	P14151	chr13_28187455_G_A_b38	-0.2025	0.028426	1.05e-12	0.98221
4831-4	P14151	chr17_40032796_G_A_b38	0.0770028	0.00688084	4.51825e-29	0.622958
4831-4	P14151	chr17_7176997_C_T_b38	-0.0688461	0.00826597	8.16209e-17	0.789906
4831-4	P14151	chr2_62303845_T_C_b38	-0.0653404	0.00715869	7.01555e-20	0.330541
4831-4	P14151	chr7_6462736_T_C_b38	-0.0620687	0.00782937	2.23286e-15	0.762793
4831-4	P14151	chr8_129612570_C_T_b38	0.114813	0.0150517	2.3863e-14	0.948382
4832-75	O00220	chr1_196682994_T_TA_b38	0.0539715	0.00735642	2.19019e-13	0.394096
4832-75	O00220	chr17_28304310_C_A_b38	-0.133129	0.015193	1.90862e-18	0.538352
4834-61	P29317	chr1_16184399_C_T_b38	0.127867	0.00677756	2.15954e-79	0.430237
4834-61	P29317	chr1_17737389_T_TCACCACGGAGC_b38	-0.862664	0.0476291	2.552e-73	0.99379
4834-61	P29317	chr1_21767519_T_C_b38	-0.92116	0.0893052	6.043e-25	0.99823
4834-61	P29317	chr1_15067022_C_T_b38	-0.322224	0.0332977	3.777e-22	0.98712
4834-61	P29317	chr1_18871028_C_T_b38	-0.411588	0.0541238	2.858e-14	0.99516
4834-61	P29317	chr6_32766527_A_G_b38	-0.0638381	0.00873127	2.64311e-13	0.823612
4840-73	P09919	chr19_44937272_G_A_b38	-0.552571	0.00749756	0	0.73944
4840-73	P09919	chr19_46820784_G_A_b38	-0.161928	0.0211779	2.07169e-14	0.971881
4840-73	P09919	chr19_43806368_A_C_b38	-0.0502551	0.00719856	2.92512e-12	0.615862
4840-73	P09919	chr3_165777354_AAAT_A_b38	-0.0898665	0.00957026	5.994e-21	0.80968
4842-62	P51654	chrX_134342167_C_T_b38	-0.223447	0.0248057	2.10074e-19	0.976871
4842-62	P51654	chr10_73930510_A_G_b38	0.0689019	0.00675649	2.02637e-24	0.419543
4842-62	P51654	chr16_20381010_G_A_b38	-0.0800428	0.00846207	3.10872e-21	0.802823
4842-62	P51654	chr19_38265449_C_G_b38	0.0576533	0.00785571	2.15151e-13	0.757412
4842-62	P51654	chr6_160350160_G_A_b38	0.173782	0.00993047	1.43633e-68	0.871143
4842-62	P51654	chr8_42245804_C_T_b38	0.182121	0.0146514	1.78912e-35	0.945457
4851-25	P01583	chr10_63318234_C_G_b38	-0.0493369	0.00679473	3.84065e-13	0.563711
4862-63	Q13873	chr1_196682994_T_TA_b38	0.114688	0.0076627	1.22e-50	0.3973
4862-63	Q13873	chr3_165743688_A_G_b38	-0.0689047	0.00717922	8.16751e-22	0.630556
4862-63	Q13873	chr6_32006196_G_A_b38	-0.0916571	0.0103028	5.77204e-19	0.846834
4866-59	Q16620	chr9_84590080_A_G_b38	0.865402	0.0914266	2.92e-21	0.99831
4866-59	Q16620	chr1_109928142_G_A_b38	0.0667793	0.00947176	1.78454e-12	0.851427
4866-59	Q16620	chr10_17806399_A_G_b38	-0.0636868	0.00783366	4.285e-16	0.64128
4866-59	Q16620	chr11_126361219_T_C_b38	-0.0751271	0.00704952	1.61632e-26	0.648644
4866-59	Q16620	chr2_27508073_T_C_b38	-0.0720419	0.00698023	5.67207e-25	0.349715
4867-15	P15692	chr6_43943861_G_A_b38	0.50857	0.00655664	0	0.534497
4867-15	P15692	chr6_42803873_T_C_b38	-0.164962	0.0223676	1.64293e-13	0.974866
4867-15	P15692	chr10_63288546_C_A_b38	-0.0960504	0.00696651	3.03294e-43	0.564135
4867-15	P15692	chr16_88499318_T_C_b38	-0.152461	0.0200102	2.55314e-14	0.968351
4867-15	P15692	chr5_88884379_T_C_b38	-0.114426	0.0126387	1.38333e-19	0.916252
4867-15	P15692	chr6_46119907_G_A_b38	-0.164164	0.0222037	1.42974e-13	0.97448
4867-15	P15692	chr8_105569300_A_T_b38	0.148504	0.00837249	2.16555e-70	0.776084
4867-15	P15692	chr9_2690374_G_C_b38	0.143442	0.00703075	1.60415e-92	0.564939
4874-3	P03950	chr14_20659891_G_C_b38	0.287557	0.00720181	0	0.66528
4874-3	P03950	chr14_21888720_G_A_b38	0.194104	0.0228448	1.95207e-17	0.975944
4874-3	P03950	chr15_43735687_T_C_b38	0.166303	0.0213311	6.37493e-15	0.972291
4874-3	P03950	chr3_136206349_T_A_b38	-0.0655934	0.0083596	4.279e-15	0.226901
4876-32	P00740	chrX_139473888_T_C_b38	0.111942	0.012726	1.41403e-18	0.905008
4876-32	P00740	chr2_27508073_T_C_b38	0.0821735	0.00727136	1.29757e-29	0.344907
4876-32	P00740	chr3_186648824_G_A_b38	0.149085	0.0200907	1.16602e-13	0.729195
4878-3	P00742	chr13_113137856_T_A_b38	-0.146876	0.00681628	5.55932e-103	0.426523
4878-3	P00742	chr10_63290899_A_G_b38	0.0533048	0.0067228	2.20985e-15	0.563059
4878-3	P00742	chr2_27519736_T_C_b38	0.0651969	0.00697998	9.58291e-21	0.349808
4878-3	P00742	chr22_24599701_A_G_b38	0.0649092	0.00709036	5.45785e-20	0.656703
4878-3	P00742	chr7_73561718_C_T_b38	0.0506732	0.00727512	3.27768e-12	0.698747
4878-3	P00742	chr8_125469835_A_G_b38	0.048939	0.00675479	4.32146e-13	0.462204
4878-3	P00742	chr9_114325784_T_A_b38	0.370534	0.0113533	1.2419e-233	0.904937
4878-3	P00742	chr9_113157285_G_C_b38	0.193592	0.0240574	8.47863e-16	0.980012
4880-21	Q9UK05	chr1_196682994_T_TA_b38	0.0774495	0.0076759	6.114e-24	0.3973
4880-21	Q9UK05	chr14_94431297_G_A_b38	0.102512	0.00958011	1.01268e-26	0.154651
4880-21	Q9UK05	chr2_224010157_G_A_b38	-0.0701817	0.00885128	2.20926e-15	0.805879
4880-21	Q9UK05	chr9_92424655_A_G_b38	0.116515	0.00717347	2.52382e-59	0.633568
4883-56	P01308	chr19_44919689_A_G_b38	0.0586327	0.0083699	2.46647e-12	0.802758
4886-3	P80098	chr17_34208154_A_G_b38	-0.976182	0.0252275	0	0.980045
4886-3	P80098	chr1_159205564_G_A_b38	0.0978913	0.00672982	6.20023e-48	0.423054
4886-3	P80098	chr17_35341842_T_G_b38	-0.455344	0.0331566	6.4313e-43	0.988155
4886-3	P80098	chr17_36644074_C_G_b38	-0.0674617	0.0081543	1.30477e-16	0.781992
4886-3	P80098	chr3_42864624_T_C_b38	-0.0990958	0.0141096	2.16713e-12	0.940755
4890-10	P01189	chr4_74006728_A_G_b38	0.150512	0.0206065	2.79108e-13	0.973131
4891-50	P01275	chr17_9877070_A_G_b38	0.051442	0.00694713	1.31371e-13	0.639093
4891-50	P01275	chr19_48703417_G_A_b38	-0.0892382	0.00675967	8.59305e-40	0.410585
4891-50	P01275	chr4_186236095_CAG_C_b38	0.227333	0.0243184	9.12011e-21	0.4781
4900-8	P01024	chr19_6699319_C_T_b38	0.0851769	0.0104883	4.61855e-16	0.872234
4905-63	Q14019	chr17_28304310_C_A_b38	0.314633	0.0148742	2.59222e-99	0.538363
4905-63	Q14019	chr19_44908684_T_C_b38	0.139408	0.00894677	9.66277e-55	0.829936
4905-63	Q14019	chr3_165760452_G_T_b38	-0.092484	0.00905476	1.7189e-24	0.809997
4905-63	Q14019	chr8_105569300_A_T_b38	0.0624799	0.00801094	6.22446e-15	0.770586
4906-35	P12259	chr1_169330603_C_T_b38	0.496174	0.0130125	0	0.924245
4906-35	P12259	chr1_170673758_T_C_b38	-0.0546237	0.00705909	1.00938e-14	0.562643
4906-35	P12259	chr1_172719145_C_T_b38	0.299515	0.0404103	1.24556e-13	0.991517
4906-35	P12259	chr10_19971440_G_A_b38	-0.134093	0.0076671	1.72426e-68	0.28354
4906-35	P12259	chr2_46903009_G_T_b38	-0.0547657	0.00757901	4.9755e-13	0.701948
4906-35	P12259	chr6_32609445_G_A_b38	0.102711	0.00829429	3.21665e-35	0.776273
4908-6	P17813	chr9_127805880_C_T_b38	-1.79449	0.0606107	1.219e-192	0.99623
4908-6	P17813	chr11_126431861_G_A_b38	-0.256535	0.0181739	3.0449e-45	0.964516
4908-6	P17813	chr17_7176997_C_T_b38	-0.0574873	0.00826736	3.56267e-12	0.789905
4908-6	P17813	chr19_43648948_A_G_b38	-0.254348	0.010264	1.45231e-135	0.879069
4908-6	P17813	chr6_135097494_TTAC_T_b38	-0.063683	0.00845996	5.158e-14	0.72981
4908-6	P17813	chr9_133227766_C_T_b38	-0.5145	0.0135881	0	0.937622
4908-6	P17813	chr9_126463198_C_A_b38	-1.72881	0.0634599	2.043e-163	0.99655
4908-6	P17813	chr9_125377166_G_T_b38	-1.73461	0.0674477	7.399e-146	0.99694
4908-6	P17813	chr9_124274865_C_G_b38	-1.72542	0.0709501	1.244e-130	0.99723
4908-6	P17813	chr9_129046100_G_A_b38	1.90846	0.131781	1.573e-47	0.99919
4908-6	P17813	chr9_123035214_C_T_b38	-0.442001	0.0384072	1.19821e-30	0.991185
4908-6	P17813	chr9_130282175_C_T_b38	-0.318035	0.027986	6.31456e-30	0.985328
4908-6	P17813	chr9_131438600_C_T_b38	0.678989	0.0970799	2.669e-12	0.9985
4909-68	O00214	chr9_133257521_T_TC_b38	0.123519	0.00788422	2.55753e-55	0.708123
4910-21	P04054	chr16_75202865_C_G_b38	0.146287	0.0138244	3.61886e-26	0.93121
4910-21	P04054	chr16_88909039_C_G_b38	0.0527407	0.00712939	1.38626e-13	0.592504
4911-49	P09211	chr11_67458626_C_T_b38	-0.178058	0.0124643	2.69765e-46	0.920955
4911-49	P09211	chr11_66430810_A_T_b38	-0.189582	0.0220754	8.85293e-18	0.976156
4911-49	P09211	chr19_53836078_C_CT_b38	0.323457	0.0245316	8.31764e-40	0.3956
4912-17	P17174	chr13_113176015_T_C_b38	0.0815502	0.00899101	1.18814e-19	0.832774
4912-17	P17174	chr14_94284149_T_C_b38	-0.606435	0.0213733	4.29259e-177	0.974956
4913-78	O15467	chr17_35959906_C_T_b38	1.15232	0.0286147	0	0.98644
4913-78	O15467	chr17_37183747_G_A_b38	0.58104	0.0363902	2.169e-57	0.98929
4913-78	O15467	chr17_34799996_C_T_b38	1.23128	0.0822642	1.2e-50	0.99792
4913-78	O15467	chr17_38498809_T_C_b38	0.876123	0.0652909	4.695e-41	0.99669
4913-78	O15467	chr17_33531136_C_A_b38	0.182083	0.0208147	2.17533e-18	0.973117
4913-78	O15467	chr17_43845389_G_A_b38	0.387981	0.0495854	5.09714e-15	0.994722
4913-78	O15467	chr17_42532871_G_A_b38	0.196985	0.0263283	7.32772e-14	0.983367
4913-78	O15467	chr17_28569025_A_T_b38	0.227531	0.0323702	2.08013e-12	0.989053
4913-78	O15467	chr17_40016052_T_C_b38	-0.0925449	0.0133168	3.66662e-12	0.0686623
4913-78	O15467	chr2_210675783_C_A_b38	0.0529718	0.00754196	2.1621e-12	0.732596
4913-78	O15467	chr20_34110469_T_C_b38	-0.0533173	0.00700802	2.78276e-14	0.344494
4918-21	P01042	chr3_186727263_T_G_b38	0.441515	0.0273239	2.231e-57	0.8803
4920-10	P61626	chr12_69221310_T_C_b38	0.385635	0.00658326	0	0.395429
4920-10	P61626	chr12_70505903_T_C_b38	-0.390199	0.0341642	3.27334e-30	0.988835
4920-10	P61626	chr12_111535554_A_G_b38	0.0608394	0.00683907	5.79721e-19	0.389724
4920-10	P61626	chr12_68047409_C_T_b38	-0.171195	0.0222093	1.27542e-14	0.976446
4920-10	P61626	chr12_72107080_G_A_b38	-0.162308	0.0219439	1.39806e-13	0.975853
4920-10	P61626	chr12_74683951_T_C_b38	0.0895395	0.0123346	3.89409e-13	0.918841
4920-10	P61626	chr12_66614438_A_G_b38	-0.161196	0.0231928	3.64596e-12	0.978443
4920-10	P61626	chr3_128676852_G_A_b38	0.0600747	0.00732251	2.32311e-16	0.705419
4920-10	P61626	chr8_129597074_C_T_b38	0.0550672	0.00679169	5.1453e-16	0.406324
4922-13	Q99731	chr1_113834946_A_G_b38	0.0911391	0.00993695	4.65471e-20	0.128891
4922-13	Q99731	chr12_111472415_A_G_b38	0.0600134	0.00680701	1.18174e-18	0.396096
4922-13	Q99731	chr3_132542776_G_C_b38	0.142293	0.0104625	3.98915e-42	0.882995
4922-13	Q99731	chr3_49617277_AATACATTATATATATATATAT_A_b38	0.232823	0.0258583	1.90546e-19	0.67
4922-13	Q99731	chr6_25143210_T_C_b38	-0.566526	0.0564012	9.709e-24	0.99555
4922-13	Q99731	chr6_32610792_A_G_b38	-0.528167	0.0158013	5.82341e-245	0.95451
4923-79	P03971	chr11_7154973_C_G_b38	-1.1565	0.0311632	1.8637e-301	0.987623
4923-79	P03971	chr11_5509707_A_G_b38	-0.879543	0.0351008	1.44009e-138	0.989567
4923-79	P03971	chr11_10907450_G_A_b38	-0.878655	0.0596768	4.556e-49	0.99604
4923-79	P03971	chr11_8178769_G_A_b38	-0.331879	0.0259999	2.58304e-37	0.982974
4923-79	P03971	chr11_3921551_G_A_b38	-0.303227	0.0339828	4.53981e-19	0.988701
4923-79	P03971	chr17_28304310_C_A_b38	0.516702	0.0141962	4.73407e-290	0.53838
4923-79	P03971	chr17_31438957_A_T_b38	-0.113375	0.0159972	1.3689e-12	0.660114
4923-79	P03971	chr2_159774411_C_T_b38	0.09359	0.0102068	4.75806e-20	0.121631
4924-32	P03956	chr11_102798499_A_G_b38	0.279339	0.00720982	0	0.665731
4924-32	P03956	chr1_156476658_C_T_b38	-0.0914799	0.00716931	2.74489e-37	0.366901
4924-32	P03956	chr1_247874908_G_A_b38	0.0610444	0.00802546	2.81958e-14	0.749747
4924-32	P03956	chr1_199041592_C_T_b38	-0.0542579	0.00784214	4.55598e-12	0.264927
4924-32	P03956	chr10_102556824_C_A_b38	0.0586344	0.00794253	1.55548e-13	0.735969
4924-32	P03956	chr11_105162368_A_G_b38	0.578927	0.0285841	3.31203e-91	0.984897
4924-32	P03956	chr11_104078351_C_T_b38	-0.351199	0.0265171	4.87053e-40	0.982303
4924-32	P03956	chr11_106791841_A_G_b38	-0.328999	0.0252413	7.82074e-39	0.980425
4924-32	P03956	chr11_100661455_C_G_b38	0.198769	0.0175353	8.7666e-30	0.958467
4924-32	P03956	chr11_101729090_C_T_b38	-0.111762	0.0117535	1.92899e-21	0.901667
4924-32	P03956	chr11_99030523_A_G_b38	0.0770848	0.00834089	2.42385e-20	0.778239
4924-32	P03956	chr11_97608738_C_T_b38	-0.221	0.0246763	3.36802e-19	0.979457
4924-32	P03956	chr11_109785563_A_G_b38	-0.085445	0.0107293	1.66926e-15	0.878815
4924-32	P03956	chr11_111050205_C_T_b38	0.124271	0.0180065	5.14613e-12	0.960631
4924-32	P03956	chr5_88884379_T_C_b38	0.0975632	0.0126425	1.19008e-14	0.916252
4924-32	P03956	chr6_109311596_A_G_b38	-0.0675203	0.00692773	1.91159e-22	0.513325
4924-32	P03956	chr8_105578477_C_A_b38	0.104568	0.00835253	5.8527e-36	0.779723
4924-32	P03956	chr9_96328727_C_T_b38	-0.0777244	0.00833687	1.13134e-20	0.771407
4924-32	P03956	chr9_97935366_T_A_b38	0.0569067	0.00731995	7.59365e-15	0.645308
4925-54	P45452	chr11_102961635_T_C_b38	0.0596118	0.00735137	5.10624e-16	0.289907
4925-54	P45452	chr11_105875891_G_T_b38	-0.63213	0.0521899	9.11285e-34	0.995248
4925-54	P45452	chr11_97977856_A_C_b38	-0.832969	0.100111	8.762e-17	0.99859
4925-54	P45452	chr11_101436161_G_A_b38	-0.368951	0.0493247	7.4291e-14	0.994664
4925-54	P45452	chr17_28304310_C_A_b38	-0.326638	0.0148263	1.45319e-107	0.538393
4929-55	P04278	chr17_7634474_T_C_b38	-0.160623	0.00689205	3.89499e-120	0.468186
4929-55	P04278	chr10_63555673_T_C_b38	-0.0833235	0.00691763	2.05856e-33	0.480454
4929-55	P04278	chr15_53447229_A_C_b38	0.130638	0.0141842	3.25778e-20	0.934865
4929-55	P04278	chr15_96165062_T_C_b38	-0.0661855	0.00816518	5.23912e-16	0.765593
4929-55	P04278	chr17_49329709_A_C_b38	0.0617983	0.0070254	1.41274e-18	0.583714
4929-55	P04278	chr2_27508073_T_C_b38	-0.0632488	0.00727598	3.5355e-18	0.344907
4929-55	P04278	chr3_136247046_T_G_b38	0.0591596	0.00822626	6.40612e-13	0.230904
4929-55	P04278	chrX_110558905_A_G_b38	-0.067202	0.00758081	7.6676e-19	0.586787
4930-21	P52823	chr8_23835137_C_T_b38	-0.130233	0.011025	3.36439e-32	0.898177
4930-21	P52823	chr1_109275908_C_T_b38	-0.13118	0.00816758	4.78015e-58	0.209458
4930-21	P52823	chr10_853131_A_T_b38	-0.117772	0.0134517	2.03822e-18	0.932538
4930-21	P52823	chr12_514290_C_T_b38	0.093569	0.00916429	1.78553e-24	0.810218
4930-21	P52823	chr13_71797625_T_G_b38	0.0777407	0.0067187	5.79395e-31	0.560629
4930-21	P52823	chr15_75130599_A_G_b38	-0.0569689	0.00716242	1.80777e-15	0.318523
4930-21	P52823	chr9_133255801_C_T_b38	-0.182063	0.0132791	8.78482e-43	0.932776
4931-59	P13726	chr2_233764663_C_T_b38	-0.107595	0.00714884	3.41808e-51	0.682409
4931-59	P13726	chr9_114069727_T_C_b38	0.432191	0.0560166	1.206e-14	0.995868
4931-59	P13726	chr6_32039847_A_G_b38	-0.0859911	0.0100743	1.39347e-17	0.874882
4956-2	O14944	chr3_56815721_T_C_b38	-0.0726979	0.00684668	2.4586e-26	0.383258
4956-2	O14944	chr9_96328727_C_T_b38	0.0685066	0.00801854	1.30198e-17	0.771257
4957-1	P08865	chr17_28386951_C_T_b38	-0.126928	0.0151709	5.93528e-17	0.466037
4957-1	P08865	chr19_53836078_C_CT_b38	0.289557	0.0246596	8.12831e-32	0.3956
4959-2	O95994	chr1_196682994_T_TA_b38	0.108336	0.00734089	2.73446e-49	0.394096
4959-2	O95994	chr3_165790840_AG_A_b38	0.0727955	0.00774742	5.66211e-21	0.313183
4959-2	O95994	chr6_32009122_C_T_b38	-0.0874125	0.00986026	7.64174e-19	0.842816
4960-72	P04083	chr9_73148013_AT_A_b38	-0.281134	0.0219	1.0152e-37	0.972385
4960-72	P04083	chr19_53836078_C_CT_b38	0.370926	0.0243273	2.13796e-52	0.3956
4961-17	P07355	chr15_60385888_AT_A_b38	0.3454	0.00698293	0	0.475647
4961-17	P07355	chr15_59314808_C_T_b38	-0.0681415	0.00928815	2.19438e-13	0.15572
4961-17	P07355	chr19_53836078_C_CT_b38	0.52116	0.023478	7.58578e-109	0.3956
4961-17	P07355	chr19_44908684_T_C_b38	0.104095	0.00895628	3.16498e-31	0.829942
4961-17	P07355	chr9_132999375_C_T_b38	-0.505975	0.0627227	7.212e-16	0.9964
4962-52	Q49AH0	chr10_14787455_G_A_b38	0.43315	0.0191305	1.67679e-113	0.968325
4962-52	Q49AH0	chr10_13680640_C_T_b38	0.45894	0.0473783	3.434e-22	0.99368
4962-52	Q49AH0	chr10_16223639_A_G_b38	0.0528876	0.00740733	9.33989e-13	0.708047
4963-19	P56211	chr19_53836078_C_CT_b38	0.286586	0.0246701	3.89045e-31	0.3956
4964-67	Q9NZ08	chr5_96476584_G_A_b38	-0.281714	0.00712558	0	0.696369
4964-67	Q9NZ08	chr5_97714838_T_C_b38	-0.298547	0.0126334	1.8273e-123	0.923917
4964-67	Q9NZ08	chr5_99188331_T_C_b38	-0.552069	0.0297598	8.02932e-77	0.985304
4964-67	Q9NZ08	chr5_103397638_C_G_b38	0.174606	0.00971592	3.27856e-72	0.861287
4964-67	Q9NZ08	chr5_92986733_A_G_b38	0.283312	0.0163166	1.55998e-67	0.955651
4964-67	Q9NZ08	chr5_95450070_G_A_b38	0.528334	0.0310525	6.43e-65	0.98523
4964-67	Q9NZ08	chr5_102253236_A_G_b38	-0.508159	0.0324283	2.41756e-55	0.987621
4964-67	Q9NZ08	chr5_100411155_G_A_b38	1.0934	0.0717133	1.725e-52	0.99726
4964-67	Q9NZ08	chr5_105373335_T_A_b38	-0.209657	0.0153166	1.19434e-42	0.949195
4964-67	Q9NZ08	chr5_90911904_T_C_b38	0.311191	0.0236525	1.5564e-39	0.979347
4964-67	Q9NZ08	chr5_94279493_C_T_b38	0.331731	0.0258631	1.16617e-37	0.982782
4964-67	Q9NZ08	chr5_106585978_C_A_b38	0.0827463	0.00673311	1.03171e-34	0.569912
4964-67	Q9NZ08	chr5_91963642_T_C_b38	0.276451	0.0254008	1.38111e-27	0.982118
4964-67	Q9NZ08	chr5_89017341_T_A_b38	-0.0756657	0.00695929	1.55666e-27	0.626853
4964-67	Q9NZ08	chr5_107892962_A_G_b38	-0.193926	0.0195278	3.05809e-23	0.96934
4964-67	Q9NZ08	chr5_109036218_A_G_b38	-0.0672941	0.00685014	8.89687e-23	0.617488
4964-67	Q9NZ08	chr5_86315357_C_T_b38	-0.114086	0.0119162	1.02783e-21	0.0853684
4964-67	Q9NZ08	chr5_110698444_TA_T_b38	-0.475774	0.051068	1.202e-20	0.99456
4964-67	Q9NZ08	chr5_87779511_G_A_b38	0.0632383	0.00684851	2.61007e-20	0.612697
4964-67	Q9NZ08	chr5_80162214_C_T_b38	-0.0672108	0.00872365	1.31422e-14	0.81767
4964-67	Q9NZ08	chr5_85034144_C_G_b38	0.180529	0.0261376	4.95403e-12	0.983102
4965-27	P06576	chr1_196682994_T_TA_b38	0.190437	0.00729752	4.03805e-150	0.394096
4965-27	P06576	chr3_165790840_AG_A_b38	0.0889685	0.00774304	1.47904e-30	0.313183
4965-27	P06576	chr6_31967507_CCT_C_b38	-0.132905	0.0103575	1.088e-37	0.86084
4967-1	Q07021	chr1_196682994_T_TA_b38	0.0822041	0.00734966	4.8428e-29	0.394096
4967-1	Q07021	chr12_7065361_C_CAAAG_b38	0.0760578	0.0110304	5.37547e-12	0.879365
4967-1	Q07021	chr17_28304310_C_A_b38	0.230248	0.0150579	8.80705e-53	0.538352
4967-1	Q07021	chr3_165772680_A_G_b38	0.101858	0.00718412	1.24947e-45	0.31306
4968-50	P40121	chr2_85349849_G_A_b38	1.35372	0.0265526	0	0.983346
4968-50	P40121	chr2_83778608_G_T_b38	0.556096	0.0368299	1.647e-51	0.98953
4968-50	P40121	chr2_80693101_T_C_b38	0.716381	0.054336	1.08e-39	0.99521
4968-50	P40121	chr2_86501652_ATGG_A_b38	0.811816	0.0794419	1.63e-24	0.99776
4968-50	P40121	chr2_82508750_G_C_b38	0.356348	0.0386413	2.919e-20	0.99046
4968-50	P40121	chr2_98123732_G_A_b38	1.01487	0.13126	1.061e-14	0.99918
4968-50	P40121	chr2_95807798_G_C_b38	-0.298769	0.041416	5.439e-13	0.9917
4969-2	P00915	chr8_85533122_C_G_b38	0.938896	0.0381015	4.4876e-134	0.991148
4969-2	P00915	chr8_84521032_C_G_b38	0.315207	0.0213796	3.39478e-49	0.974625
4969-2	P00915	chr1_247876149_C_T_b38	-0.076943	0.00703393	7.51618e-28	0.658488
4969-2	P00915	chr15_75068665_G_A_b38	0.121232	0.0092218	1.7887e-39	0.846277
4969-2	P00915	chr6_135098550_T_C_b38	0.0711838	0.00749718	2.20766e-21	0.728488
4969-2	P00915	chr8_87068986_A_G_b38	0.869238	0.0488053	5.872e-71	0.99408
4969-2	P00915	chr8_83384334_T_C_b38	0.290345	0.0241548	2.78281e-33	0.9802
4969-2	P00915	chr8_81415145_G_A_b38	0.226329	0.0240155	4.32934e-21	0.979942
4969-2	P00915	chr8_88156271_T_C_b38	0.243156	0.0268664	1.42263e-19	0.984395
4969-2	P00915	chr8_90239593_CAGAG_C_b38	0.450529	0.0650478	4.325e-12	0.99665
4971-1	Q9UBR2	chr20_59027157_C_T_b38	1.81435	0.0252571	0	0.983809
4971-1	Q9UBR2	chr1_150764744_A_G_b38	0.0994196	0.0118185	4.02375e-17	0.913058
4971-1	Q9UBR2	chr1_179557079_C_T_b38	-0.135422	0.0167519	6.26908e-16	0.957806
4971-1	Q9UBR2	chr10_63444048_A_G_b38	-0.0504076	0.00666481	3.93104e-14	0.484542
4971-1	Q9UBR2	chr12_101822895_C_T_b38	0.283765	0.00731993	0	0.721074
4971-1	Q9UBR2	chr12_104062864_C_T_b38	-0.385375	0.0528575	3.08044e-13	0.995356
4971-1	Q9UBR2	chr15_60591082_C_A_b38	-0.0508881	0.0070223	4.27236e-13	0.344415
4971-1	Q9UBR2	chr19_19383674_G_A_b38	-0.126425	0.0139004	9.45278e-20	0.937403
4971-1	Q9UBR2	chr19_44908684_T_C_b38	0.0704642	0.00896344	3.80199e-15	0.829943
4971-1	Q9UBR2	chr20_60330300_G_A_b38	1.09022	0.117624	1.884e-20	0.99898
4971-1	Q9UBR2	chr20_57849390_C_T_b38	0.377238	0.048798	1.07e-14	0.99404
4971-1	Q9UBR2	chr3_136130281_A_C_b38	-0.0714626	0.00792597	1.94625e-19	0.230286
4971-1	Q9UBR2	chr6_32219860_G_T_b38	-0.0973636	0.0117379	1.08745e-16	0.911538
4978-54	Q9UJU6	chr7_43984645_A_G_b38	0.0620088	0.00695233	4.69912e-19	0.375745
4978-54	Q9UJU6	chr19_53836078_C_CT_b38	0.175823	0.0249826	1.90546e-12	0.3956
4978-54	Q9UJU6	chr4_186243195_G_A_b38	-0.185467	0.014368	4.0382e-38	0.490508
4978-54	Q9UJU6	chr5_177415473_T_C_b38	-0.129286	0.00774081	1.27077e-62	0.251662
4979-34	Q07507	chr1_168698188_C_T_b38	0.248048	0.00657329	0	0.51172
4979-34	Q07507	chr1_169744460_T_C_b38	0.412717	0.0368294	3.80252e-29	0.990405
4979-34	Q07507	chr1_170835493_G_A_b38	0.20535	0.0289185	1.23877e-12	0.986244
4979-34	Q07507	chr6_19965335_C_T_b38	-0.0561488	0.00753952	9.52922e-14	0.732924
4981-6	Q14574	chr1_196699230_GT_G_b38	0.0535072	0.00735583	3.48696e-13	0.394276
4982-54	P19957	chr20_45124579_A_G_b38	-0.311248	0.00821231	0	0.800031
4982-54	P19957	chr10_79005535_G_A_b38	-0.0486864	0.00668185	3.18427e-13	0.525985
4982-54	P19957	chr8_125597422_T_C_b38	-0.0574869	0.00668562	8.0706e-18	0.466754
4983-6	P30040	chr6_32039847_A_G_b38	-0.229193	0.0275395	8.62495e-17	0.880294
4984-83	P10768	chr13_46777268_T_C_b38	0.379121	0.01163	4.27679e-233	0.911629
4984-83	P10768	chr17_28304310_C_A_b38	0.313641	0.0148638	7.7738e-99	0.538384
4987-17	P24071	chr1_196682994_T_TA_b38	0.0802418	0.00735022	9.56747e-28	0.394096
4988-49	P22455	chr2_3594771_T_C_b38	0.0730154	0.00860445	2.14301e-17	0.188987
4988-49	P22455	chr6_32634619_C_T_b38	0.0635796	0.00677373	6.2208e-21	0.40616
4989-7	P02679	chr4_154570607_G_A_b38	-0.153945	0.00955045	1.87226e-58	0.845669
4989-7	P02679	chr1_154447926_G_C_b38	0.0568378	0.00706575	8.68638e-16	0.567091
4989-7	P02679	chr5_132450187_T_C_b38	0.0666854	0.00878605	3.20115e-14	0.807245
4990-87	P07359	chr17_4923297_G_T_b38	-0.24566	0.0122156	5.97733e-90	0.917859
4990-87	P07359	chr1_199041592_C_T_b38	-0.0711295	0.00753676	3.81107e-21	0.265982
4990-87	P07359	chr1_117612209_T_C_b38	-0.0610963	0.00864251	1.55738e-12	0.817838
4990-87	P07359	chr12_111569952_C_T_b38	0.129247	0.00680372	1.82488e-80	0.390333
4990-87	P07359	chr12_112602139_C_T_b38	0.0817594	0.00712313	1.70119e-30	0.321733
4990-87	P07359	chr14_100702154_T_C_b38	-0.0630097	0.00690023	6.75302e-20	0.390449
4990-87	P07359	chr17_5957817_C_T_b38	0.312512	0.0329007	2.1266e-21	0.987939
4990-87	P07359	chr17_3643371_G_A_b38	0.153795	0.0215145	8.77779e-13	0.97486
4990-87	P07359	chr2_159821048_C_T_b38	0.049906	0.00670789	1.00764e-13	0.44974
4990-87	P07359	chr3_184372454_C_T_b38	-0.117246	0.0140264	6.32852e-17	0.938583
4990-87	P07359	chr3_143085132_G_T_b38	0.0495518	0.0068905	6.41624e-13	0.605243
4990-87	P07359	chr5_88884379_T_C_b38	0.0905461	0.0123131	1.92891e-13	0.918506
4990-87	P07359	chr5_1286401_C_A_b38	0.0476239	0.00666779	9.17328e-13	0.501076
4990-87	P07359	chr6_135101158_A_T_b38	-0.0781341	0.00738134	3.48483e-26	0.716091
4990-87	P07359	chr8_105569300_A_T_b38	0.110487	0.00799792	2.08612e-43	0.770588
4990-87	P07359	chr9_4763491_G_A_b38	-0.0995115	0.00709701	1.14981e-44	0.659882
4990-87	P07359	chr6_32625539_C_A_b38	-0.0686545	0.00969846	1.4529e-12	0.840679
4991-12	P78333	chr13_91734141_G_A_b38	0.412694	0.00915042	0	0.846887
4991-12	P78333	chr13_90496209_A_G_b38	0.0655696	0.00677017	3.48938e-22	0.552432
4991-12	P78333	chr13_92947700_G_A_b38	0.0595335	0.00667099	4.48811e-19	0.495938
4991-12	P78333	chr13_94093205_A_T_b38	-0.374454	0.0454803	1.82086e-16	0.99372
4991-12	P78333	chr13_84047240_A_G_b38	-0.0519348	0.00683128	2.90471e-14	0.606489
4991-12	P78333	chr13_89363209_C_G_b38	-0.196756	0.0276178	1.04641e-12	0.984891
4992-49	P28799	chr17_44352876_C_T_b38	0.203556	0.00763045	8.7554e-157	0.740928
4992-49	P28799	chr1_109256099_G_A_b38	-0.267272	0.0066626	0	0.44493
4992-49	P28799	chr1_107459185_A_G_b38	0.363003	0.0417725	3.6247e-18	0.992545
4992-49	P28799	chr10_71819125_T_C_b38	0.180725	0.00727945	4.6128e-136	0.706291
4992-49	P28799	chr12_120703655_G_A_b38	0.0558945	0.00799351	2.70055e-12	0.775411
4992-49	P28799	chr16_75200974_C_A_b38	0.165082	0.01327	1.57974e-35	0.930954
4992-49	P28799	chr17_46859757_C_T_b38	0.264708	0.0270178	1.15342e-22	0.984224
4992-49	P28799	chr17_42027966_C_G_b38	0.346845	0.035935	4.82013e-22	0.989914
4992-49	P28799	chr17_49918962_C_T_b38	0.311825	0.0355047	1.598e-18	0.98868
4992-49	P28799	chr17_45481932_C_T_b38	0.230057	0.0274454	5.18774e-17	0.984711
4992-49	P28799	chr17_7176274_C_A_b38	-0.0678577	0.0082218	1.53971e-16	0.786798
4992-49	P28799	chr17_43106929_T_C_b38	0.239283	0.0294933	4.93274e-16	0.984935
4992-49	P28799	chr9_133256028_C_T_b38	-0.0919814	0.0133347	5.27825e-12	0.932903
4992-49	P28799	chr6_29946109_T_G_b38	-0.106602	0.0102163	1.72453e-25	0.879193
4995-16	P15428	chr12_7065361_C_CAAAG_b38	0.0789072	0.0110299	8.43175e-13	0.879365
4995-16	P15428	chr14_94380925_T_A_b38	-0.420439	0.0182276	1.01498e-117	0.965001
4995-16	P15428	chr17_28304310_C_A_b38	0.127002	0.0151859	6.10863e-17	0.538374
4995-16	P15428	chr2_21011100_T_C_b38	-0.125813	0.0159667	3.2821e-15	0.954421
4995-16	P15428	chr3_165790840_AG_A_b38	0.0594424	0.00775036	1.7249e-14	0.313183
4996-66	P04196	chr3_186640979_A_G_b38	-1.20621	0.00923217	0	0.88722
4996-66	P04196	chr10_89307681_T_C_b38	0.0810225	0.00786281	6.72226e-25	0.262027
4996-66	P04196	chr3_185038906_G_A_b38	-0.103705	0.00882642	7.11481e-32	0.810933
4996-66	P04196	chr3_187784904_A_C_b38	0.0782929	0.00691518	1.02256e-29	0.514555
4996-66	P04196	chr3_183668770_T_C_b38	-0.0638901	0.00828754	1.2663e-14	0.77428
4996-66	P04196	chr3_189691866_A_G_b38	-0.179556	0.0256391	2.50157e-12	0.981454
4997-19	P38919	chr19_53816370_C_G_b38	-0.186704	0.0179714	2.78342e-25	0.771208
4998-50	O60674	chr10_100037190_G_A_b38	0.132274	0.0155722	1.99153e-17	0.616267
4998-50	O60674	chr17_28304310_C_A_b38	0.696015	0.0132906	0	0.538364
4998-50	O60674	chr17_31084555_T_C_b38	0.166627	0.0207644	1.01797e-15	0.858377
4998-50	O60674	chr3_194339746_T_C_b38	-0.168098	0.0153726	7.85192e-28	0.593018
4998-50	O60674	chr3_52821213_T_C_b38	0.143644	0.01601	2.90707e-19	0.713741
4998-50	O60674	chr4_186229556_A_T_b38	0.164816	0.0151067	1.03108e-27	0.491949
4998-50	O60674	chr5_177412889_T_G_b38	0.119206	0.0170391	2.63336e-12	0.238116
5000-52	Q08380	chr17_78975444_T_C_b38	-0.177051	0.00870613	6.13795e-92	0.799565
5000-52	Q08380	chr11_47395195_C_T_b38	-0.0595376	0.00719344	1.26683e-16	0.634394
5000-52	Q08380	chr11_60163493_C_T_b38	0.0521981	0.00703412	1.16505e-13	0.415317
5000-52	Q08380	chr20_3720778_G_C_b38	0.132325	0.00700071	1.10659e-79	0.412599
5000-52	Q08380	chr5_71369699_T_A_b38	-0.130405	0.0136258	1.066e-21	0.91716
5000-52	Q08380	chr5_132461230_G_A_b38	0.0625134	0.00708618	1.12565e-18	0.60428
5000-52	Q08380	chr5_70113151_ACT_A_b38	-0.0944446	0.0117624	9.82e-16	0.88467
5000-52	Q08380	chr8_16425428_G_A_b38	-1.11387	0.0421637	8.505e-154	0.99214
5000-52	Q08380	chr8_18177030_A_C_b38	-0.278459	0.0366465	2.997e-14	0.98938
5000-52	Q08380	chr9_133255801_C_T_b38	-0.136313	0.0139398	1.38911e-22	0.934143
5001-6	O75556	chr10_63288546_C_A_b38	-0.0656711	0.00671571	1.38943e-22	0.564245
5001-6	O75556	chr3_165743688_A_G_b38	-0.0505066	0.00689871	2.45821e-13	0.626726
5001-6	O75556	chr4_73840677_T_G_b38	0.11726	0.0145716	8.47411e-16	0.447387
5001-6	O75556	chr8_105569300_A_T_b38	0.0734175	0.00800839	4.83785e-20	0.770587
5002-76	P50281	chr1_196682994_T_TA_b38	0.0565067	0.00735593	1.56883e-14	0.394096
5002-76	P50281	chr14_94382864_C_T_b38	0.110882	0.0101496	8.7774e-28	0.874281
5002-76	P50281	chr6_32429153_G_A_b38	-0.0570877	0.00820165	3.39044e-12	0.792171
5004-69	Q15759	chr6_32608287_G_C_b38	-0.0531686	0.00718924	1.40801e-13	0.615115
5005-4	P53778	chr22_50265143_C_CAG_b38	0.223063	0.00869669	4.395e-145	0.24247
5005-4	P53778	chr17_28304310_C_A_b38	-0.142742	0.0193505	1.87241e-13	0.551
5006-71	O15264	chr6_36145821_G_A_b38	-0.126128	0.00767491	1.09608e-60	0.748623
5006-71	O15264	chr1_196682994_T_TA_b38	0.0840283	0.00734912	2.83494e-30	0.394096
5006-71	O15264	chr19_53836078_C_CT_b38	0.389144	0.0242409	7.07946e-58	0.3956
5007-1	Q16539	chr1_206717090_G_A_b38	-0.065892	0.0074432	8.54695e-19	0.723468
5007-1	Q16539	chr19_53836078_C_CT_b38	0.306522	0.0245974	1.51356e-35	0.3956
5007-1	Q16539	chr3_186664306_A_G_b38	-0.0890986	0.0104741	1.79103e-17	0.882962
5008-51	P04179	chr1_196682994_T_TA_b38	0.146871	0.00732353	1.83745e-89	0.394096
5008-51	P04179	chr17_47514803_T_C_b38	0.0492707	0.00673263	2.51315e-13	0.567659
5008-51	P04179	chr3_165790840_AG_A_b38	0.0642345	0.00774937	1.14215e-16	0.313183
5008-51	P04179	chr5_177400814_C_G_b38	-0.279572	0.00676234	0	0.395654
5008-51	P04179	chr5_175605261_G_T_b38	0.10663	0.0137086	7.35024e-15	0.935487
5008-51	P04179	chr5_178854491_C_T_b38	0.347252	0.046103	4.996e-14	0.99331
5008-51	P04179	chrX_129726568_A_G_b38	0.311057	0.00935297	1.58841e-242	0.80855
5008-51	P04179	chrX_128552827_A_G_b38	0.153897	0.0179996	1.23068e-17	0.954983
5008-51	P04179	chrX_134693333_G_A_b38	0.228442	0.0317922	6.69843e-13	0.986032
5008-51	P04179	chrX_127540278_T_C_b38	0.195208	0.028151	4.08152e-12	0.982094
5008-51	P04179	chrX_137951350_T_C_b38	0.139215	0.0201967	5.46486e-12	0.964619
5008-51	P04179	chr6_32009122_C_T_b38	-0.159882	0.00983678	2.10822e-59	0.842816
5009-11	P26038	chr1_196698298_A_T_b38	0.056502	0.00715692	2.90937e-15	0.397318
5009-11	P26038	chr11_65137437_C_T_b38	0.107677	0.00798859	2.08429e-41	0.751053
5009-11	P26038	chr19_44915533_T_C_b38	-0.363157	0.0229882	5.56032e-55	0.7854
5009-11	P26038	chr3_165787389_A_G_b38	0.0560474	0.0070845	2.54786e-15	0.397809
5011-11	P43490	chr19_53836078_C_CT_b38	0.286503	0.0246704	3.98107e-31	0.3956
5012-67	P00568	chr9_127874134_C_T_b38	0.126706	0.0149433	2.26928e-17	0.946341
5013-2	O00299	chr17_28304310_C_A_b38	0.147653	0.0193292	2.58226e-14	0.551
5013-2	O00299	chr3_165744047_A_G_b38	-0.059111	0.00772366	1.95978e-14	0.720577
5013-2	O00299	chr3_56815721_T_C_b38	-0.0505087	0.00712269	1.32919e-12	0.381885
5014-49	P16333	chr3_186727647_C_T_b38	-0.0643116	0.00710759	1.45212e-19	0.611604
5015-15	Q13093	chr6_47675542_G_A_b38	1.77003	0.108206	3.812e-60	0.9988
5015-15	Q13093	chr6_46650719_T_C_b38	-0.0903903	0.00737428	1.53115e-34	0.671594
5015-15	Q13093	chr1_109275908_C_T_b38	-0.0787338	0.00850403	2.075e-20	0.209201
5015-15	Q13093	chr1_201975086_G_A_b38	0.0632789	0.00755078	5.27292e-17	0.312864
5015-15	Q13093	chr1_55293465_A_G_b38	0.218071	0.029926	3.16927e-13	0.986118
5015-15	Q13093	chr1_196699230_GT_G_b38	0.0543986	0.00768136	1.423e-12	0.39731
5015-15	Q13093	chr11_116778201_G_C_b38	0.0837905	0.0105062	1.51999e-15	0.123647
5015-15	Q13093	chr11_61790331_T_C_b38	0.0541892	0.00709407	2.19487e-14	0.605571
5015-15	Q13093	chr19_44908684_T_C_b38	-0.218087	0.00923654	2.948e-123	0.828732
5015-15	Q13093	chr19_11087511_C_T_b38	0.120848	0.0121272	2.16913e-23	0.910384
5015-15	Q13093	chr19_43840418_C_T_b38	-0.212635	0.0293442	4.288e-13	0.98333
5015-15	Q13093	chr2_216622986_G_A_b38	0.261758	0.0229089	3.09844e-30	0.97611
5015-15	Q13093	chr2_203495478_A_G_b38	0.0631422	0.00699254	1.71767e-19	0.431301
5015-15	Q13093	chr2_21043902_GGCAGCGCCA_G_b38	-0.0631842	0.00783395	7.316e-16	0.64173
5015-15	Q13093	chr3_165764157_G_A_b38	-0.302397	0.00871533	8.71045e-264	0.81009
5015-15	Q13093	chr3_166836580_A_G_b38	0.0770582	0.00719793	9.58036e-27	0.383124
5015-15	Q13093	chr3_168482173_G_A_b38	-0.350148	0.0384039	7.691e-20	0.99034
5015-15	Q13093	chr3_162982228_C_T_b38	-0.497061	0.0567057	1.858e-18	0.99559
5015-15	Q13093	chr3_164211833_C_A_b38	-0.0627766	0.00836237	6.04834e-14	0.779663
5015-15	Q13093	chr6_45298410_C_T_b38	0.403875	0.0346539	2.174e-31	0.98813
5015-15	Q13093	chr6_51672476_A_T_b38	0.325267	0.0321656	4.8741e-24	0.988023
5015-15	Q13093	chr6_50518248_A_T_b38	0.240705	0.0257535	9.06206e-21	0.98118
5015-15	Q13093	chr6_49348654_G_A_b38	1.28794	0.154706	8.425e-17	0.99941
5015-15	Q13093	chr6_57049192_A_G_b38	0.213492	0.0299886	1.08635e-12	0.98617
5015-15	Q13093	chr6_62397875_G_T_b38	0.211	0.030436	4.13228e-12	0.986579
5015-15	Q13093	chr6_31949763_T_C_b38	0.0698421	0.00764112	6.22815e-20	0.712015
5016-61	Q99497	chr19_53833842_G_T_b38	0.317701	0.0260517	3.98107e-34	0.3091
5017-19	P30044	chr1_196682994_T_TA_b38	0.0782725	0.00767567	2.042e-24	0.3973
5018-68	P30041	chr1_173491074_C_G_b38	-0.150414	0.00970727	3.75166e-54	0.847046
5018-68	P30041	chr1_174955898_A_G_b38	-0.109346	0.0118699	3.19942e-20	0.905895
5019-16	P09936	chr14_94176870_A_G_b38	-0.804693	0.0199483	0	0.970001
5019-16	P09936	chr14_93100785_G_C_b38	-1.06241	0.128149	1.128e-16	0.99914
5020-50	P00558	chr4_73840677_T_G_b38	0.128416	0.014567	1.19096e-18	0.447378
5021-13	Q15181	chr10_70240368_G_A_b38	-0.165249	0.00766027	3.27535e-103	0.633613
5021-13	Q15181	chr10_71375644_A_T_b38	0.631335	0.05962	3.338e-26	0.99602
5021-13	Q15181	chr10_72558324_CTG_C_b38	0.296704	0.0348976	1.863e-17	0.98828
5021-13	Q15181	chr10_73972146_A_G_b38	0.237932	0.0297598	1.29478e-15	0.985961
5021-13	Q15181	chr10_68852885_C_T_b38	0.467814	0.0629084	1.034e-13	0.99642
5021-13	Q15181	chr17_28304310_C_A_b38	-0.711422	0.0168195	0	0.551
5023-23	P30566	chr17_28304310_C_A_b38	0.138232	0.0193259	9.65606e-13	0.551
5024-67	P06400	chr1_196699230_GT_G_b38	0.158515	0.00731656	4.36186e-104	0.394276
5024-67	P06400	chr3_165763112_G_C_b38	0.070929	0.0072656	1.6341e-22	0.312644
5024-67	P06400	chr6_32008772_G_A_b38	-0.113492	0.0101667	6.18062e-29	0.85431
5026-66	P23396	chr14_94371805_G_T_b38	-0.8609	0.0379232	4.36648e-114	0.991048
5026-66	P23396	chr3_56815721_T_C_b38	-0.091171	0.00684147	1.62927e-40	0.383258
5028-59	Q86VB7	chr12_7528585_T_G_b38	-0.109377	0.00911095	3.34324e-33	0.159084
5028-59	Q86VB7	chr1_161530340_A_G_b38	-0.0541951	0.00719641	5.04085e-14	0.686957
5028-59	Q86VB7	chr11_126378312_C_T_b38	0.191508	0.014216	2.30702e-41	0.940521
5028-59	Q86VB7	chr11_47403380_G_A_b38	-0.0649482	0.00695804	1.01698e-20	0.642841
5028-59	Q86VB7	chr11_134393834_C_A_b38	-0.0694368	0.00942426	1.73357e-13	0.848835
5028-59	Q86VB7	chr12_111466567_T_A_b38	0.0598	0.00689001	3.98426e-18	0.393928
5028-59	Q86VB7	chr12_112468611_A_G_b38	0.0522998	0.00693758	4.74962e-14	0.359951
5028-59	Q86VB7	chr16_72120610_C_T_b38	-0.0835031	0.00754981	1.95467e-28	0.734731
5028-59	Q86VB7	chr17_7176997_C_T_b38	-0.23604	0.0081944	1.85403e-182	0.789904
5028-59	Q86VB7	chr17_8871762_G_A_b38	-1.01998	0.0979832	2.237e-25	0.99853
5028-59	Q86VB7	chr19_48702888_G_C_b38	-0.07297	0.00684869	1.65985e-26	0.407242
5028-59	Q86VB7	chr2_134217705_C_G_b38	0.638364	0.0249191	9.75279e-145	0.981657
5028-59	Q86VB7	chr2_202625718_T_G_b38	-0.0513163	0.00713018	6.15254e-13	0.676272
5028-59	Q86VB7	chr22_43928847_C_G_b38	-0.056206	0.00800663	2.21971e-12	0.77037
5028-59	Q86VB7	chr3_186869628_T_C_b38	-0.10591	0.00935777	1.0707e-29	0.148515
5028-59	Q86VB7	chr4_99134649_C_T_b38	0.0655398	0.007301	2.78711e-19	0.296349
5028-59	Q86VB7	chr5_71369699_T_A_b38	-0.159559	0.0131678	8.54098e-34	0.919145
5028-59	Q86VB7	chr5_70104828_A_G_b38	-0.108425	0.0115005	4.18617e-21	0.890424
5028-59	Q86VB7	chr6_95589641_G_A_b38	-0.0964336	0.0109662	1.44708e-18	0.896834
5028-59	Q86VB7	chr6_109310112_G_T_b38	0.0518068	0.00723977	8.31493e-13	0.694549
5028-59	Q86VB7	chr9_33117967_C_T_b38	-0.0964516	0.00706266	1.84516e-42	0.652446
5028-59	Q86VB7	chr9_137079368_C_T_b38	-0.0575694	0.00695628	1.27494e-16	0.623134
5028-59	Q86VB7	chr6_33080325_C_T_b38	-0.0815868	0.0094777	7.41538e-18	0.855646
5029-3	Q12884	chr2_162281473_T_C_b38	-0.702585	0.0270977	3.23039e-148	0.984863
5029-3	Q12884	chr15_51009035_T_G_b38	0.0903477	0.00807385	4.55559e-29	0.782176
5029-3	Q12884	chr17_69086821_C_G_b38	0.101378	0.00922471	4.27973e-28	0.846196
5029-3	Q12884	chr2_156723136_G_A_b38	0.390981	0.0532389	2.074e-13	0.99499
5029-3	Q12884	chr2_160585465_G_C_b38	-0.202249	0.0290421	3.3079e-12	0.98636
5029-3	Q12884	chr3_165763112_G_C_b38	0.0505179	0.0072676	3.62412e-12	0.312641
5029-3	Q12884	chr6_31383745_A_C_b38	-0.0723771	0.00759805	1.63861e-21	0.321198
5030-52	Q8IXJ6	chr10_7701818_T_C_b38	0.678613	0.0177827	0	0.964583
5030-52	Q8IXJ6	chr10_9853751_C_T_b38	0.179972	0.0255896	2.02139e-12	0.98236
5030-52	Q8IXJ6	chr17_66194566_A_C_b38	-0.412208	0.0147825	4.06816e-171	0.946014
5030-52	Q8IXJ6	chr17_28304310_C_A_b38	0.221449	0.0150602	6.05065e-49	0.538374
5030-52	Q8IXJ6	chr3_126545217_G_A_b38	-0.268718	0.00747778	8.52456e-283	0.736889
5031-10	Q13813	chr1_196682994_T_TA_b38	0.0959907	0.00734533	4.99978e-39	0.394096
5033-27	P09493	chr1_196699230_GT_G_b38	0.051416	0.00735622	2.75926e-12	0.394276
5034-79	P07478	chr7_142800839_T_C_b38	-0.18362	0.00678364	2.34407e-161	0.585536
5034-79	P07478	chr1_119970925_C_T_b38	0.0906547	0.0104772	5.0361e-18	0.885999
5034-79	P07478	chr11_100776205_C_T_b38	0.0639048	0.00729997	2.05708e-18	0.703267
5034-79	P07478	chr12_52881550_T_C_b38	0.0519974	0.00696781	8.48853e-14	0.355691
5034-79	P07478	chr16_75200974_C_A_b38	0.294588	0.0132177	4.88785e-110	0.930955
5034-79	P07478	chr16_88909039_C_G_b38	0.0647693	0.00686728	4.03972e-21	0.597202
5034-79	P07478	chr19_48735943_G_A_b38	0.0474915	0.00676129	2.1555e-12	0.455959
5034-79	P07478	chr2_67039351_T_C_b38	0.11677	0.0119722	1.78245e-22	0.915189
5034-79	P07478	chr4_39396736_C_A_b38	-0.0652952	0.00839592	7.42581e-15	0.803447
5034-79	P07478	chr4_185657375_T_A_b38	0.071754	0.00930754	1.2657e-14	0.845175
5034-79	P07478	chr6_127133993_C_T_b38	-0.058901	0.00667976	1.16705e-18	0.477735
5034-79	P07478	chr6_7146117_A_G_b38	-0.0579563	0.0068647	3.10203e-17	0.381736
5034-79	P07478	chr7_145403736_G_A_b38	1.08109	0.0966531	4.816e-29	0.99849
5034-79	P07478	chr7_141046321_G_A_b38	0.425415	0.0414019	9.104e-25	0.99171
5034-79	P07478	chr7_139973968_T_C_b38	0.2463	0.0303191	4.52536e-16	0.987514
5034-79	P07478	chr7_117474424_C_T_b38	-0.0527377	0.00677544	7.04572e-15	0.587516
5034-79	P07478	chr7_144378899_G_T_b38	0.2238	0.030691	3.05283e-13	0.987813
5034-79	P07478	chr9_133253728_A_T_b38	-0.099175	0.0134847	1.91485e-13	0.933166
5035-7	P04818	chr22_22713959_C_T_b38	-0.0739099	0.00791095	9.426e-21	0.6566
5036-50	P98066	chr2_151143377_T_G_b38	-0.300808	0.00746767	0	0.738516
5036-50	P98066	chr10_7698510_C_T_b38	-0.107354	0.0131369	3.03441e-16	0.930663
5036-50	P98066	chr2_152668784_G_T_b38	-0.279844	0.0207579	2.01506e-41	0.973013
5036-50	P98066	chr2_144946063_T_G_b38	0.240538	0.0239767	1.10117e-23	0.979881
5036-50	P98066	chr2_149793996_A_G_b38	-0.176266	0.0177074	2.41373e-23	0.962443
5036-50	P98066	chr2_147688797_T_C_b38	0.197963	0.0200093	4.44089e-23	0.970838
5036-50	P98066	chr2_27508073_T_C_b38	-0.0555643	0.00698318	1.76447e-15	0.349715
5036-50	P98066	chr2_156278352_T_C_b38	0.0694213	0.00885395	4.47981e-15	0.828637
5036-50	P98066	chr2_148706827_G_A_b38	0.301755	0.0396818	2.863e-14	0.99095
5036-50	P98066	chr2_154237604_T_G_b38	-0.0901189	0.0124351	4.25733e-13	0.920247
5036-50	P98066	chr2_162060827_A_T_b38	0.0555966	0.00802945	4.38787e-12	0.771939
5036-50	P98066	chr22_36432957_C_T_b38	0.0994504	0.0139748	1.10756e-12	0.93811
5036-50	P98066	chr3_126550075_G_A_b38	-0.211777	0.00750641	4.07554e-175	0.735745
5036-50	P98066	chr3_52787161_A_C_b38	-0.0830861	0.00685661	8.5155e-34	0.617139
5036-50	P98066	chr6_19155055_C_A_b38	0.0552103	0.00784804	1.9939e-12	0.763488
5036-50	P98066	chr7_73427493_G_A_b38	-0.0649389	0.0089855	4.93467e-13	0.830876
5036-50	P98066	chr8_71482756_C_T_b38	-0.0476064	0.0067761	2.13093e-12	0.553426
5060-62	Q9NZQ7	chr9_5459419_C_T_b38	0.239338	0.00749009	4.77007e-224	0.737618
5060-62	Q9NZQ7	chr14_106561020_T_TG_b38	-0.0884373	0.00788449	3.37986e-29	0.70126
5060-62	Q9NZQ7	chr6_32420032_T_C_b38	-0.0648282	0.00822579	3.24556e-15	0.793921
5061-27	O75144	chr21_44236891_C_T_b38	0.0909842	0.00769411	2.89278e-32	0.741527
5061-27	O75144	chr17_28304310_C_A_b38	0.171152	0.0151288	1.13152e-29	0.538386
5061-27	O75144	chr19_53836078_C_CT_b38	0.203981	0.0249177	2.69153e-16	0.3956
5061-27	O75144	chr8_6971368_T_C_b38	0.214439	0.026906	1.58755e-15	0.984449
5061-27	O75144	chr6_33080325_C_T_b38	-0.0990102	0.00947475	1.46687e-25	0.855646
5062-60	Q15762	chr2_3594771_T_C_b38	0.105659	0.00859597	1.00425e-34	0.188987
5062-60	Q15762	chr20_38357231_G_T_b38	0.140062	0.0112669	1.76713e-35	0.901094
5063-12	Q9BZW8	chr1_160731600_T_C_b38	0.247892	0.0247986	1.584e-23	0.97652
5063-12	Q9BZW8	chr12_111427245_C_G_b38	0.0529657	0.00722369	2.26366e-13	0.37718
5066-134	Q08708	chr17_74462952_T_G_b38	0.55003	0.0165456	2.55122e-242	0.957763
5066-134	Q08708	chr11_126364925_G_C_b38	0.111945	0.0108333	4.97256e-25	0.891792
5066-134	Q08708	chr11_60366491_T_G_b38	0.0598727	0.00747629	1.16257e-15	0.726053
5066-134	Q08708	chr12_89432148_T_C_b38	0.307164	0.00760406	0	0.752927
5066-134	Q08708	chr12_90556726_A_G_b38	-0.0930115	0.0070116	3.67597e-40	0.654878
5066-134	Q08708	chr12_111569952_C_T_b38	0.0568008	0.00682508	8.62229e-17	0.390332
5066-134	Q08708	chr12_92124459_T_C_b38	-0.0582568	0.007953	2.38674e-13	0.227623
5066-134	Q08708	chr17_7176274_C_A_b38	-0.112791	0.00820944	5.91891e-43	0.786796
5066-134	Q08708	chr17_75851886_C_G_b38	0.247365	0.0318474	8.02462e-15	0.987109
5066-134	Q08708	chr2_62303845_T_C_b38	-0.126817	0.00713895	1.3421e-70	0.330541
5066-134	Q08708	chr3_98985070_C_T_b38	-0.138175	0.0134247	7.60955e-25	0.924151
5066-134	Q08708	chr6_95591125_A_G_b38	-0.0955729	0.0109459	2.51599e-18	0.896777
5066-134	Q08708	chr7_7190195_T_C_b38	0.0566322	0.00742703	2.4375e-14	0.721254
5069-9	P08174	chr1_207195244_CCA_C_b38	0.44424	0.00839687	0	0.781066
5069-9	P08174	chr1_208227147_C_T_b38	0.0598999	0.00827156	4.43209e-13	0.209791
5069-9	P08174	chr1_179557079_C_T_b38	-0.137796	0.0167514	1.93721e-16	0.957806
5069-9	P08174	chr17_7176997_C_T_b38	-0.0990833	0.00825822	3.63371e-33	0.789905
5069-9	P08174	chr19_35854765_AC_A_b38	-0.0555975	0.00787856	1.70371e-12	0.704885
5069-9	P08174	chr2_27508073_T_C_b38	-0.0484141	0.00698437	4.15572e-12	0.349715
5069-9	P08174	chr8_133458388_T_C_b38	-0.0609449	0.00679257	2.90422e-19	0.566108
5070-76	O95407	chr20_63732828_G_A_b38	0.135994	0.0158277	8.53488e-18	0.352919
5076-53	Q5JZY3	chr1_37726865_T_C_b38	-0.0993088	0.013156	4.4019e-14	0.925303
5077-28	P29323	chr1_22735058_G_A_b38	0.317367	0.0246682	7.046e-38	0.907849
5077-28	P29323	chr17_28367840_G_A_b38	0.148543	0.0151179	8.73152e-23	0.514865
5078-82	O15197	chr7_142856383_A_G_b38	0.258289	0.00874942	1.55955e-191	0.823378
5078-82	O15197	chr1_179557079_C_T_b38	-0.180141	0.0167418	5.31971e-27	0.957806
5078-82	O15197	chr16_20381010_G_A_b38	0.0738981	0.00846324	2.50967e-18	0.802823
5078-82	O15197	chr7_146425071_C_T_b38	-0.959512	0.115426	9.347e-17	0.99894
5080-131	Q14956	chr7_23251368_G_A_b38	0.248307	0.0150767	6.06488e-61	0.658833
5082-51	Q9NP60	chr1_196699230_GT_G_b38	0.0766996	0.00735052	1.72353e-25	0.394276
5084-154	Q9NRM6	chr3_54003509_C_T_b38	-1.3257	0.0808632	1.99526e-60	0.9781
5084-154	Q9NRM6	chr17_28367840_G_A_b38	-0.173435	0.0150873	1.39026e-30	0.514865
5085-18	Q9UHF4	chr6_137013809_C_A_b38	0.0573001	0.00813333	1.85337e-12	0.238765
5087-5	Q969J5	chr6_136665632_C_T_b38	1.11971	0.0651957	4.114e-66	0.99669
5087-5	Q969J5	chr6_137685354_T_C_b38	0.323843	0.0386163	5.02261e-17	0.991268
5087-5	Q969J5	chr1_24978623_T_C_b38	-0.103407	0.00666212	2.47952e-54	0.5199
5087-5	Q969J5	chr1_120101685_G_A_b38	-0.284823	0.0192485	1.52687e-49	0.963994
5087-5	Q969J5	chr1_121731726_C_G_b38	-0.114149	0.0160353	1.09e-12	0.94168
5087-5	Q969J5	chr1_92287779_T_C_b38	0.148223	0.0211372	2.34264e-12	0.973923
5087-5	Q969J5	chr1_143716973_A_G_b38	-0.167882	0.0241737	3.79e-12	0.97522
5087-5	Q969J5	chr11_126423307_A_G_b38	0.070031	0.00673764	2.64028e-25	0.478182
5087-5	Q969J5	chr12_111472415_A_G_b38	0.0993206	0.00679716	2.35254e-48	0.396096
5087-5	Q969J5	chr12_6384185_A_G_b38	-0.0977354	0.00746753	3.85386e-39	0.282728
5087-5	Q969J5	chr12_112593670_G_A_b38	0.0563836	0.00716148	3.45749e-15	0.318111
5087-5	Q969J5	chr13_28042506_G_GAA_b38	-0.186123	0.0123607	3.07638e-51	0.0927488
5087-5	Q969J5	chr16_85972327_C_G_b38	-0.0630986	0.00803118	3.94366e-15	0.772466
5087-5	Q969J5	chr17_81149335_C_T_b38	-0.0601328	0.00678177	7.52559e-19	0.547684
5087-5	Q969J5	chr19_20806403_G_A_b38	-0.0756416	0.0104213	3.91898e-13	0.88149
5087-5	Q969J5	chr2_8292002_C_T_b38	0.0823494	0.0105094	4.65991e-15	0.116184
5087-5	Q969J5	chr2_12564037_C_T_b38	-0.0630758	0.00814656	9.73801e-15	0.786632
5087-5	Q969J5	chr22_41918692_T_C_b38	0.27326	0.0264144	4.40434e-25	0.983495
5087-5	Q969J5	chr4_102505182_T_C_b38	-0.0822204	0.00675741	4.63364e-34	0.582031
5087-5	Q969J5	chr4_139975399_C_T_b38	-0.0474154	0.00679854	3.07286e-12	0.404496
5087-5	Q969J5	chr6_135663882_T_C_b38	0.984735	0.0634493	2.541e-54	0.9965
5087-5	Q969J5	chr6_134617899_G_A_b38	0.684251	0.0586553	1.908e-31	0.99589
5087-5	Q969J5	chr6_139256618_G_A_b38	0.488252	0.0541846	2.043e-19	0.99517
5087-5	Q969J5	chr6_133550196_C_T_b38	0.423902	0.0563201	5.207e-14	0.99553
5087-5	Q969J5	chr6_32616036_G_A_b38	-0.0933076	0.00700385	1.7168e-40	0.656131
5088-175	Q5VWK5	chr1_67244548_A_G_b38	0.405686	0.0296676	1.4444e-42	0.937657
5088-175	Q5VWK5	chr3_49605740_AATAT_A_b38	0.177689	0.00763956	1.15382e-119	0.677095
5088-175	Q5VWK5	chr3_48547380_C_T_b38	0.106545	0.0111276	1.02045e-21	0.898041
5088-175	Q5VWK5	chr3_51382897_T_C_b38	0.186118	0.0219176	2.03597e-17	0.972351
5088-175	Q5VWK5	chr3_56815721_T_C_b38	-0.0471998	0.00685126	5.61033e-12	0.383258
5088-175	Q5VWK5	chr4_79991322_A_G_b38	-0.105308	0.0144768	3.48274e-13	0.527011
5089-11	P16871	chr5_35830255_T_C_b38	-0.258446	0.0148799	1.42181e-67	0.64243
5089-11	P16871	chr1_196682994_T_TA_b38	0.0805237	0.00735014	6.2601e-28	0.394096
5091-28	Q8N423	chr19_54246185_G_C_b38	0.652907	0.0161726	0	0.956219
5091-28	Q8N423	chr1_196726031_C_T_b38	0.0654236	0.0068338	1.03304e-21	0.609509
5091-28	Q8N423	chr10_69442226_A_G_b38	-0.0563288	0.00671588	4.96981e-17	0.558547
5091-28	Q8N423	chr17_7176997_C_T_b38	-0.0656338	0.0082657	2.01374e-15	0.789904
5091-28	Q8N423	chr19_55799604_C_A_b38	0.126738	0.0166584	2.7824e-14	0.957325
5091-28	Q8N423	chr6_31441828_G_A_b38	-0.132243	0.00956354	1.73125e-43	0.859114
5092-51	P78504	chr20_10659394_T_C_b38	-0.101387	0.011794	8.21977e-18	0.912381
5092-51	P78504	chr17_7176997_C_T_b38	-0.0744268	0.00826401	2.13434e-19	0.789904
5092-51	P78504	chr17_69085137_A_G_b38	-0.185073	0.0221159	5.84449e-17	0.976259
5092-51	P78504	chr3_98713715_C_T_b38	0.0597602	0.00672025	5.9718e-19	0.55967
5092-51	P78504	chr4_71744491_C_A_b38	0.0682139	0.00683768	1.93788e-23	0.587151
5092-51	P78504	chr9_133255801_C_T_b38	-0.252118	0.013254	1.11993e-80	0.932776
5094-62	Q86YT9	chr1_196699230_GT_G_b38	0.0603214	0.00735446	2.36395e-16	0.394276
5095-21	Q99706	chr19_54827124_T_C_b38	0.23325	0.0076155	4.953e-206	0.61209
5095-21	Q99706	chr1_196705200_A_AT_b38	0.0560484	0.00757389	1.36e-13	0.4389
5095-21	Q99706	chr11_247028_G_A_b38	-0.0708564	0.00868834	3.48197e-16	0.759639
5095-21	Q99706	chr17_35557785_T_C_b38	-0.103832	0.0103201	8.2051e-24	0.848231
5095-21	Q99706	chr3_56815721_T_C_b38	-0.123277	0.00760673	4.54721e-59	0.381721
5098-79	Q9NZS2	chr1_196699230_GT_G_b38	0.0834813	0.0073486	6.60273e-30	0.394276
5102-55	Q29980	chr12_111427245_C_G_b38	0.0557544	0.00692393	8.11723e-16	0.383778
5102-55	Q29980	chr12_112433568_A_G_b38	-0.0526563	0.00695347	3.6564e-14	0.640587
5102-55	Q29980	chr14_106125516_C_G_b38	-0.0909767	0.00786706	6.25301e-31	0.699047
5102-55	Q29980	chr3_98713715_C_T_b38	0.0866959	0.00671363	3.78141e-38	0.55967
5102-55	Q29980	chr6_25480100_T_G_b38	0.409002	0.0152762	6.52901e-158	0.950547
5102-55	Q29980	chr6_24350744_T_C_b38	0.269154	0.0216322	1.54021e-35	0.975211
5102-55	Q29980	chr6_34348549_G_A_b38	0.549004	0.047821	1.654e-30	0.9938
5102-55	Q29980	chr6_36600439_G_T_b38	0.634792	0.0636799	2.093e-23	0.99651
5102-55	Q29980	chr6_22694067_T_C_b38	0.3124	0.0335572	1.28463e-20	0.988408
5102-55	Q29980	chr6_35398583_A_G_b38	0.30718	0.038695	2.04629e-15	0.991299
5102-55	Q29980	chr6_38660944_C_T_b38	-0.187378	0.0246524	2.9433e-14	0.980977
5102-55	Q29980	chr6_20259708_C_G_b38	-0.942729	0.124581	3.813e-14	0.99909
5102-55	Q29980	chr6_21385471_T_C_b38	-0.0484067	0.00701613	5.22451e-12	0.345876
5102-55	Q29980	chr9_133256028_C_T_b38	-0.116103	0.013329	3.02373e-18	0.932903
5102-55	Q29980	chr6_26408323_T_G_b38	0.487286	0.0129594	0	0.930911
5103-30	Q8TD46	chr3_112871493_G_A_b38	-0.124219	0.00699648	1.59268e-70	0.654999
5103-30	Q8TD46	chr1_196705200_A_AT_b38	0.0508708	0.00724592	2.20887e-12	0.437918
5103-30	Q8TD46	chr3_98684125_C_T_b38	0.0592714	0.0068068	3.10169e-18	0.571442
5104-57	O76036	chr17_28386951_C_T_b38	-0.121172	0.0151833	1.45638e-15	0.466056
5105-2	Q9BZR6	chr22_20187436_C_T_b38	0.267368	0.00751242	1.98974e-277	0.266765
5105-2	Q9BZR6	chr1_179557079_C_T_b38	-0.120134	0.0167542	7.47758e-13	0.957806
5105-2	Q9BZR6	chr14_94371805_G_T_b38	-0.284606	0.0381476	8.60895e-14	0.991048
5105-2	Q9BZR6	chr19_44932959_A_G_b38	0.0613872	0.00687843	4.47308e-19	0.602165
5105-2	Q9BZR6	chr22_19167418_T_C_b38	0.106224	0.014616	3.65888e-13	0.944817
5105-2	Q9BZR6	chr6_32619017_T_G_b38	-0.0537704	0.00704497	2.3032e-14	0.662458
5106-52	Q04721	chr6_32039847_A_G_b38	-0.080185	0.0104652	1.83019e-14	0.874817
5107-7	P46531	chr9_136530146_G_A_b38	0.0850116	0.00731979	3.50091e-31	0.594213
5107-7	P46531	chr10_17806399_A_G_b38	-0.0568438	0.00783515	4.014e-13	0.64128
5107-7	P46531	chr12_111469627_A_AC_b38	0.0516941	0.00735512	2.09035e-12	0.393666
5107-7	P46531	chr2_27508073_T_C_b38	-0.059178	0.00698276	2.35329e-17	0.349715
5107-7	P46531	chr9_133255801_C_T_b38	-0.419294	0.0131602	9.32951e-223	0.932776
5108-72	Q9UM47	chr19_15183913_G_A_b38	-0.103483	0.0104792	5.33815e-23	0.872072
5108-72	Q9UM47	chr1_161643049_A_G_b38	-0.0794893	0.00917709	4.64733e-18	0.823058
5108-72	Q9UM47	chr12_56994414_C_T_b38	-0.10215	0.0119994	1.69526e-17	0.908144
5108-72	Q9UM47	chr14_94380925_T_A_b38	0.165126	0.0195323	2.8152e-17	0.96676
5108-72	Q9UM47	chr2_27508073_T_C_b38	-0.0548563	0.00727992	4.87234e-14	0.3449
5108-72	Q9UM47	chr7_95308945_A_G_b38	-0.089065	0.00766947	3.54248e-31	0.714649
5109-24	Q92823	chr7_108443160_T_C_b38	0.0658093	0.0078957	7.76153e-17	0.768599
5109-24	Q92823	chr10_17833817_T_A_b38	-0.110064	0.00717452	4.07284e-53	0.485527
5109-24	Q92823	chr19_7732268_G_T_b38	0.0880352	0.0127617	5.25846e-12	0.924681
5109-24	Q92823	chr2_27375230_T_C_b38	-0.0505133	0.00700571	5.58271e-13	0.347887
5109-24	Q92823	chr9_133257521_T_TC_b38	0.0727373	0.00790055	3.36548e-20	0.708123
5111-15	Q9HDB5	chr14_79113875_C_T_b38	0.153947	0.00701248	8.04802e-107	0.660447
5111-15	Q9HDB5	chr1_179557079_C_T_b38	-0.121519	0.0167539	4.07112e-13	0.957806
5111-15	Q9HDB5	chr11_126362490_C_T_b38	0.082988	0.0107093	9.25029e-15	0.888774
5111-15	Q9HDB5	chr17_7176274_C_A_b38	-0.110775	0.00821026	1.73743e-41	0.786796
5111-15	Q9HDB5	chr2_27508073_T_C_b38	-0.0637747	0.00698147	6.54956e-20	0.349716
5111-15	Q9HDB5	chr4_7218180_G_A_b38	-0.0603017	0.00678757	6.44145e-19	0.436454
5111-15	Q9HDB5	chr6_32327642_A_C_b38	-0.078093	0.00809752	5.2088e-22	0.215034
5112-73	P41217	chr3_112304231_G_A_b38	-0.0887225	0.00777135	3.45414e-30	0.241894
5112-73	P41217	chr1_196705200_A_AT_b38	0.0644861	0.00724311	5.43106e-19	0.437918
5112-73	P41217	chr9_133317963_C_T_b38	0.184056	0.0115855	7.82256e-57	0.907292
5114-65	P16471	chr1_196682994_T_TA_b38	0.105015	0.00734214	2.09453e-46	0.394096
5114-65	P16471	chr17_28304310_C_A_b38	0.212692	0.0150817	3.65727e-45	0.538363
5114-65	P16471	chr6_32008772_G_A_b38	-0.0798708	0.0101749	4.16834e-15	0.85431
5115-31	Q969Z4	chr11_73460465_A_C_b38	-0.460496	0.0207636	5.59764e-109	0.865695
5116-62	Q9HCK4	chr3_77581703_G_A_b38	-0.103375	0.0111825	2.36646e-20	0.901312
5116-62	Q9HCK4	chr10_17806399_A_G_b38	-0.0704529	0.00783202	2.351e-19	0.64128
5116-62	Q9HCK4	chr17_69085137_A_G_b38	-0.161019	0.0221202	3.35597e-13	0.976259
5116-62	Q9HCK4	chr2_27508073_T_C_b38	-0.0543867	0.00698331	6.80261e-15	0.349716
5116-62	Q9HCK4	chr3_186723758_CCAGCCT_C_b38	-0.0804612	0.00944457	1.60502e-17	0.82452
5116-62	Q9HCK4	chr3_78734118_T_C_b38	-0.0614687	0.00816391	5.10031e-14	0.788135
5117-14	Q96MS0	chr2_3594771_T_C_b38	0.0620259	0.00860612	5.71202e-13	0.188987
5118-74	Q9NQC3	chr14_105460264_C_T_b38	-0.637565	0.0650951	1.83654e-22	0.9779
5118-74	Q9NQC3	chr14_104188572_G_A_b38	-0.611254	0.0857155	1.1272e-12	0.98727
5121-3	Q9H3T3	chr19_4538587_G_A_b38	-0.0853564	0.00727929	9.38694e-32	0.637854
5121-3	Q9H3T3	chr1_161624168_C_T_b38	0.0639817	0.00914317	2.60103e-12	0.178656
5121-3	Q9H3T3	chr10_17821038_T_C_b38	-0.108014	0.00755738	2.433e-46	0.43852
5121-3	Q9H3T3	chr12_111469627_A_AC_b38	0.0594589	0.00771693	1.307e-14	0.38588
5121-3	Q9H3T3	chr17_7176997_C_T_b38	-0.0606323	0.0085638	1.44085e-12	0.787782
5121-3	Q9H3T3	chr19_48480239_C_A_b38	-0.246071	0.0254557	4.173e-22	0.97775
5121-3	Q9H3T3	chr3_98684125_C_T_b38	0.078264	0.0070766	1.97107e-28	0.573206
5121-3	Q9H3T3	chr3_58471084_C_T_b38	-0.0711357	0.00762433	1.0578e-20	0.698012
5121-3	Q9H3T3	chr9_133256028_C_T_b38	-0.516866	0.0139463	1.1943e-300	0.934677
5124-62	Q9UMF0	chr19_10289628_G_A_b38	-0.709071	0.0170998	0	0.207824
5124-62	Q9UMF0	chr17_69085137_A_G_b38	-0.412463	0.0560396	1.83631e-13	0.981398
5124-62	Q9UMF0	chr9_133402020_C_T_b38	0.230731	0.0242876	2.10017e-21	0.89142
5124-69	Q9UMF0	chr19_10273928_C_A_b38	0.574324	0.00938338	0	0.8238
5124-69	Q9UMF0	chr17_69085137_A_G_b38	-0.480055	0.0239461	2.128e-89	0.975
5124-69	Q9UMF0	chr19_11468563_C_T_b38	0.327781	0.0346837	3.373e-21	0.98814
5124-69	Q9UMF0	chr19_9008507_C_T_b38	0.0724479	0.00832675	3.303e-18	0.28415
5124-69	Q9UMF0	chr19_13572796_C_T_b38	0.491078	0.0591381	1.007e-16	0.99595
5124-69	Q9UMF0	chr9_133257521_T_TC_b38	0.20395	0.00828224	6.879e-134	0.71771
5125-6	Q08ET2	chr19_51655063_G_T_b38	0.454794	0.0227592	7.76174e-89	0.892516
5125-6	Q08ET2	chr2_3587037_CAA_C_b38	0.396886	0.0329397	1.86209e-33	0.159
5128-53	Q96DU3	chr1_160483519_G_A_b38	0.195926	0.00868569	1.13625e-112	0.822329
5128-53	Q96DU3	chr12_111569952_C_T_b38	0.0472247	0.006827	4.60196e-12	0.390333
5129-12	Q14162	chr17_1631834_G_A_b38	-0.382592	0.00699025	0	0.626125
5129-12	Q14162	chr12_111569952_C_T_b38	0.0534028	0.00711126	5.93031e-14	0.384331
5129-12	Q14162	chr8_105569300_A_T_b38	0.0780293	0.00839637	1.49705e-20	0.776083
5131-15	Q9NS68	chr13_23589200_G_A_b38	-0.108726	0.00736706	2.71494e-49	0.714214
5131-15	Q9NS68	chr21_41245730_G_A_b38	0.0695438	0.00667798	2.14272e-25	0.539996
5132-71	Q6UWB1	chr19_13957898_C_T_b38	0.585027	0.00841074	0	0.824617
5132-71	Q6UWB1	chr12_111469627_A_AC_b38	0.0825984	0.00734782	2.5582e-29	0.393666
5132-71	Q6UWB1	chr12_112593670_G_A_b38	0.0510499	0.00716245	1.02263e-12	0.318111
5132-71	Q6UWB1	chr17_7176997_C_T_b38	-0.0578725	0.0082673	2.55652e-12	0.789905
5132-71	Q6UWB1	chr19_15835561_C_T_b38	0.72585	0.078543	2.431e-20	0.99771
5132-71	Q6UWB1	chr19_11728795_T_G_b38	0.0813796	0.0103617	4.03364e-15	0.880016
5132-71	Q6UWB1	chr9_133255801_C_T_b38	-0.440524	0.0131446	3.04683e-246	0.932776
5133-17	P37173	chr1_196682994_T_TA_b38	0.133358	0.00733022	5.8674e-74	0.394096
5133-17	P37173	chr6_32009122_C_T_b38	-0.0700478	0.00986384	1.23433e-12	0.842816
5134-52	Q8TDQ0	chr5_156813256_C_A_b38	0.356424	0.00942787	0	0.141671
5134-52	Q8TDQ0	chr5_158023745_G_A_b38	-0.342156	0.0203768	2.82084e-63	0.972038
5134-52	Q8TDQ0	chr1_179557079_C_T_b38	-0.123038	0.0167542	2.07775e-13	0.957806
5134-52	Q8TDQ0	chr11_60385111_G_A_b38	-0.0625848	0.00721775	4.28501e-18	0.691276
5134-52	Q8TDQ0	chr17_7176997_C_T_b38	-0.0591653	0.008267	8.25805e-13	0.789905
5134-52	Q8TDQ0	chr5_155244457_G_C_b38	-0.196735	0.0181112	1.73721e-27	0.964176
5134-52	Q8TDQ0	chr5_159339072_G_A_b38	-0.156719	0.0179161	2.1837e-18	0.963338
5134-52	Q8TDQ0	chr5_154003042_A_G_b38	0.0917697	0.011634	3.06934e-15	0.907669
5134-52	Q8TDQ0	chr5_160967872_A_G_b38	-0.144482	0.0205432	2.02e-12	0.972355
5138-50	Q9NP84	chr17_28304310_C_A_b38	-0.335375	0.0148038	1.25408e-113	0.538393
5139-32	O95185	chr4_95511003_T_C_b38	-0.164867	0.00679517	4.90053e-130	0.607606
5139-32	O95185	chr1_179557079_C_T_b38	-0.154379	0.0167478	3.03052e-20	0.957806
5139-32	O95185	chr16_20381010_G_A_b38	0.0592094	0.00846596	2.67506e-12	0.802823
5139-32	O95185	chr21_41491442_C_T_b38	-0.0664275	0.00676311	9.05026e-23	0.547766
5178-5	Q13946	chr1_196682994_T_TA_b38	0.088259	0.00734784	3.08956e-33	0.394096
5178-5	Q13946	chr6_32009122_C_T_b38	-0.0693473	0.00986397	2.06001e-12	0.842816
5196-7	P30419	chr3_56815721_T_C_b38	-0.066043	0.00684811	5.21254e-22	0.383258
5202-4	Q08752	chr4_158715961_C_T_b38	-0.268993	0.00787608	1.20066e-255	0.739925
5202-4	Q08752	chr3_56815721_T_C_b38	-0.0508311	0.00712144	9.48622e-13	0.381886
5202-4	Q08752	chr4_162259303_G_A_b38	0.608935	0.0646251	4.399e-21	0.99661
5202-4	Q08752	chr4_157484921_G_C_b38	0.319984	0.0390173	2.384e-16	0.99064
5202-4	Q08752	chr4_160526294_C_T_b38	0.311181	0.0397188	4.701e-15	0.99097
5204-13	P61289	chr4_74006728_A_G_b38	0.152385	0.0206023	1.39822e-13	0.973131
5223-59	Q14397	chr2_27526125_AT_A_b38	-0.0790837	0.0075641	1.3879e-25	0.34292
5223-59	Q14397	chr1_196699230_GT_G_b38	0.113772	0.00733807	3.24001e-54	0.394276
5223-59	Q14397	chr6_31964400_C_T_b38	-0.0818673	0.0096143	1.66362e-17	0.860391
5227-60	Q15118	chr2_172548418_G_A_b38	0.18934	0.00865783	5.10882e-106	0.788609
5227-60	Q15118	chr1_196687075_A_T_b38	0.0765795	0.00688688	1.00708e-28	0.394689
5227-60	Q15118	chr17_28304310_C_A_b38	0.509853	0.0142199	1.54378e-281	0.538389
5227-60	Q15118	chr3_165743688_A_G_b38	-0.0519658	0.00689748	4.92015e-14	0.62673
5229-90	P20839	chr11_201584_T_A_b38	-0.0591903	0.0079253	8.10976e-14	0.763422
5229-90	P20839	chr14_102510879_T_TC_b38	-0.301145	0.0082889	5.21229e-289	0.760866
5229-90	P20839	chr2_240571486_G_A_b38	-0.376352	0.00909553	0	0.84294
5229-90	P20839	chr3_56815721_T_C_b38	-0.119052	0.00683164	5.18746e-68	0.383258
5229-90	P20839	chr7_106732457_G_A_b38	0.0567247	0.00670481	2.66689e-17	0.548073
5231-79	Q8NBP7	chr1_55055640_G_T_b38	-0.150746	0.00727579	2.34254e-95	0.357059
5231-79	Q8NBP7	chr1_56250181_G_C_b38	0.284872	0.0225192	1.11614e-36	0.975267
5231-79	Q8NBP7	chr10_63451175_A_G_b38	-0.0516601	0.00692692	8.79244e-14	0.481288
5231-79	Q8NBP7	chr11_61842278_C_T_b38	-0.0619003	0.00716971	5.94582e-18	0.607473
5231-79	Q8NBP7	chr19_19346108_C_T_b38	0.0981234	0.0125416	5.12305e-15	0.914752
5231-79	Q8NBP7	chr19_11079398_G_A_b38	0.0842365	0.0121076	3.46852e-12	0.909935
5231-79	Q8NBP7	chr2_21041028_G_A_b38	0.0633763	0.00725807	2.50573e-18	0.651338
5236-2	P20393	chr2_3594771_T_C_b38	0.0656472	0.00860522	2.37014e-14	0.188987
5238-26	Q9UNP9	chr1_39738050_T_C_b38	0.27044	0.0067032	0	0.579583
5238-26	Q9UNP9	chr3_56815721_T_C_b38	-0.0797243	0.00684457	2.35395e-31	0.383258
5242-37	P45985	chr1_230159560_C_G_b38	0.275227	0.00670379	0	0.391466
5242-37	P45985	chr10_89307681_T_C_b38	0.0749656	0.00759232	5.40378e-23	0.259723
5242-37	P45985	chr2_20171852_T_C_b38	-0.064514	0.00674509	1.12664e-21	0.46898
5242-37	P45985	chr3_186640979_A_G_b38	-1.04433	0.00924662	0	0.885349
5242-37	P45985	chr3_187646062_A_T_b38	-0.216415	0.0236187	5.05341e-20	0.979253
5242-37	P45985	chr3_184597823_C_T_b38	0.162425	0.0198923	3.20834e-16	0.0295321
5246-64	O00408	chr1_196699230_GT_G_b38	0.146628	0.00732297	3.4683e-89	0.394276
5246-64	O00408	chr17_28304310_C_A_b38	-0.185054	0.0151082	1.70841e-34	0.538389
5246-64	O00408	chr6_32009122_C_T_b38	-0.103224	0.00985632	1.15028e-25	0.842816
5247-17	P62937	chr19_53834745_A_G_b38	0.440147	0.0274299	5.01187e-58	0.2485
5249-31	O94768	chr1_196699230_GT_G_b38	0.106944	0.00734073	4.44793e-48	0.394276
5249-31	O94768	chr17_28304310_C_A_b38	-0.204937	0.0150846	4.85613e-42	0.538379
5249-31	O94768	chr19_53836078_C_CT_b38	0.364493	0.0243567	8.70964e-51	0.3956
5249-31	O94768	chr6_31967507_CCT_C_b38	-0.0789677	0.0103717	2.66254e-14	0.86084
5250-53	P12268	chr11_198986_T_C_b38	-0.0520582	0.00675164	1.25367e-14	0.533091
5250-53	P12268	chr14_102510879_T_TC_b38	-0.184595	0.00837673	1.28431e-107	0.760866
5250-53	P12268	chr2_240571486_G_A_b38	-0.178654	0.00923313	2.06717e-83	0.842939
5250-53	P12268	chr3_56815721_T_C_b38	-0.0700521	0.00684768	1.4543e-24	0.383258
5252-33	Q9HCR9	chr11_119076924_C_T_b38	0.0705729	0.0069427	2.83964e-24	0.544448
5252-33	Q9HCR9	chr17_28304310_C_A_b38	-0.157701	0.019327	4.15432e-16	0.551
5254-69	Q14432	chr17_28304310_C_A_b38	-0.143672	0.0151644	2.68626e-21	0.538382
5255-22	Q08499	chr1_196682994_T_TA_b38	0.0680434	0.0073534	2.17633e-20	0.394096
5255-22	Q08499	chr6_31798087_T_A_b38	0.62494	0.0412773	7.24436e-52	0.9085
5256-86	O76074	chr4_119346212_A_G_b38	-0.170652	0.0076311	9.09225e-111	0.627529
5256-86	O76074	chr10_63302248_G_C_b38	-0.0535124	0.00697831	1.74164e-14	0.563597
5256-86	O76074	chr4_118345990_T_C_b38	-0.17914	0.0234434	2.149e-14	0.977153
5260-80	P29597	chr17_28389898_G_T_b38	0.0621388	0.00676382	4.04219e-20	0.452931
5261-13	P42684	chr1_196682994_T_TA_b38	0.0924818	0.0073465	2.44078e-36	0.394096
5261-13	P42684	chr17_28304310_C_A_b38	-0.248844	0.0150064	9.32262e-62	0.538382
5261-13	P42684	chr6_31976816_C_T_b38	-0.077661	0.010215	2.90214e-14	0.859471
5262-57	O75815	chr1_196682994_T_TA_b38	0.0798108	0.00767522	2.505e-25	0.3973
5262-57	O75815	chr2_3594771_T_C_b38	0.0634739	0.00899323	1.68954e-12	0.186576
5265-12	O75791	chr1_196699230_GT_G_b38	0.0554274	0.00735546	4.86312e-14	0.394276
5265-12	O75791	chr17_28304310_C_A_b38	-0.111832	0.0151953	1.844e-13	0.538382
5268-49	P51512	chr1_196682994_T_TA_b38	0.0712962	0.00735261	3.11332e-22	0.394096
5268-49	P51512	chr6_32623421_C_T_b38	-0.0497047	0.00720843	5.37305e-12	0.413326
5271-5	P60763	chr19_53833842_G_T_b38	0.19479	0.0264154	1.8197e-13	0.3091
5272-55	P29353	chr11_256976_C_A_b38	-0.0532857	0.00759015	2.21281e-12	0.738265
5272-55	P29353	chr19_53836078_C_CT_b38	0.359909	0.0243773	2.13796e-49	0.3956
5272-55	P29353	chr3_56815721_T_C_b38	-0.0714894	0.00684666	1.60272e-25	0.383258
5275-28	P15498	chr19_6850756_C_T_b38	0.104057	0.0125915	1.405e-16	0.90127
5280-68	Q9H1K4	chr1_196682994_T_TA_b38	0.0809053	0.00735003	3.51741e-28	0.394096
5301-7	P51671	chr17_34229595_G_A_b38	0.103451	0.00683122	8.32353e-52	0.611439
5301-7	P51671	chr1_159207041_C_T_b38	-0.242689	0.0145921	4.12453e-62	0.598704
5301-7	P51671	chr15_79968212_G_A_b38	-0.0586511	0.00744182	3.24027e-15	0.721718
5301-7	P51671	chr16_80010841_C_T_b38	0.0516386	0.0067411	1.85543e-14	0.427623
5301-7	P51671	chr19_37416890_T_C_b38	0.0690943	0.0097715	1.53819e-12	0.865358
5301-7	P51671	chr3_42864624_T_C_b38	-0.441064	0.0139634	5.55136e-219	0.940755
5301-7	P51671	chr3_46208857_T_C_b38	0.110729	0.00723924	8.16407e-53	0.304027
5301-7	P51671	chr3_41376906_C_T_b38	-0.38777	0.0355192	9.534e-28	0.9887
5301-7	P51671	chr3_45098015_G_C_b38	-0.181966	0.021014	4.74663e-18	0.973621
5301-7	P51671	chr3_43881732_G_C_b38	-0.114225	0.0145359	3.89892e-15	0.94308
5301-7	P51671	chr7_75844637_A_G_b38	0.215527	0.0108364	5.05483e-88	0.107419
5307-12	P00740	chrX_139555357_C_G_b38	-0.0981942	0.00928613	3.9216e-26	0.797784
5307-12	P00740	chr2_27508073_T_C_b38	0.0825671	0.00727134	6.99191e-30	0.344907
5312-49	P02649	chr19_44908822_C_T_b38	0.44631	0.0313119	4.25302e-46	0.938556
5315-22	P45379	chr1_196699230_GT_G_b38	0.111142	0.00766404	1.188e-47	0.39731
5315-22	P45379	chr17_28304310_C_A_b38	-0.267482	0.0190872	7.63133e-44	0.551
5315-22	P45379	chr6_32009122_C_T_b38	-0.0818011	0.0105056	6.886e-15	0.84984
5316-54	P00734	chr11_46739206_G_A_b38	0.0836606	0.00677727	5.22877e-35	0.44
5316-54	P00734	chr11_47943637_C_G_b38	0.0732284	0.00743515	6.92698e-23	0.370753
5316-54	P00734	chr11_60661048_C_T_b38	-0.268665	0.038495	2.967e-12	0.99038
5335-73	P08133	chr10_63311455_C_A_b38	-0.0893568	0.00697855	1.54763e-37	0.564473
5335-73	P08133	chr4_74006728_A_G_b38	0.26027	0.0220472	3.67262e-32	0.97478
5335-73	P08133	chr8_105569300_A_T_b38	0.0613278	0.00839967	2.852e-13	0.776083
5337-64	P42081	chr3_122062842_A_G_b38	-0.0585664	0.00813873	6.20015e-13	0.786543
5337-64	P42081	chr1_92088726_G_A_b38	0.139206	0.0182303	2.24106e-14	0.965422
5337-64	P42081	chr11_126313861_T_C_b38	0.0596282	0.0066792	4.35994e-19	0.528822
5337-64	P42081	chr12_111535554_A_G_b38	0.0558143	0.00683874	3.3089e-16	0.389722
5339-49	P06702	chr1_153365467_G_A_b38	0.056781	0.00767791	1.41018e-13	0.73999
5339-49	P06702	chr19_53836078_C_CT_b38	0.344944	0.0244428	2.29087e-45	0.3956
5340-24	Q92851	chr19_53836078_C_CT_b38	0.202297	0.0249218	4.7863e-16	0.3956
5340-24	Q92851	chr3_165723988_AT_A_b38	-0.0557479	0.00805218	4.41125e-12	0.725105
5340-24	Q92851	chr8_105569300_A_T_b38	0.0575225	0.00801364	7.0703e-13	0.770581
5343-74	P16870	chr1_196682994_T_TA_b38	0.159955	0.00763971	2.483e-97	0.3973
5343-74	P16870	chr19_44908684_T_C_b38	-0.121325	0.0092829	4.9004e-39	0.82872
5343-74	P16870	chr3_165790840_AG_A_b38	0.100243	0.00811608	4.834e-35	0.30994
5343-74	P16870	chr6_31967534_C_T_b38	-0.116633	0.00998618	1.62451e-31	0.860565
5345-51	Q8WWK9	chr1_196698298_A_T_b38	0.129343	0.00687036	4.60192e-79	0.394502
5345-51	Q8WWK9	chr11_116778201_G_C_b38	0.0934935	0.0100165	1.01992e-20	0.12646
5345-51	Q8WWK9	chr17_28304310_C_A_b38	0.137713	0.0151769	1.14898e-19	0.538371
5345-51	Q8WWK9	chr19_44908822_C_T_b38	-0.222491	0.0141729	1.55287e-55	0.94019
5345-51	Q8WWK9	chr2_216622986_G_A_b38	0.16509	0.0224039	1.72132e-13	0.976858
5345-51	Q8WWK9	chr3_165763112_G_C_b38	0.126967	0.00724733	1.02449e-68	0.312642
5345-51	Q8WWK9	chr7_95308384_T_TAA_b38	-0.11346	0.00794705	3.04224e-46	0.715029
5345-51	Q8WWK9	chr6_31952179_T_C_b38	-0.12516	0.0115597	2.55505e-27	0.908938
5346-24	Q99829	chr20_35301901_T_G_b38	0.88768	0.0228993	0	0.978595
5346-24	Q99829	chr20_36600752_C_T_b38	0.395431	0.021023	6.31413e-79	0.974312
5346-24	Q99829	chr19_53836078_C_CT_b38	0.291124	0.024654	3.63078e-32	0.3956
5346-24	Q99829	chr20_34241743_T_C_b38	0.760788	0.0248152	2.05539e-206	0.979061
5346-24	Q99829	chr20_30371717_C_T_b38	0.33978	0.0215243	3.89251e-56	0.971453
5346-24	Q99829	chr20_31615098_C_T_b38	0.382767	0.0246495	2.22935e-54	0.981048
5346-24	Q99829	chr20_32669528_C_T_b38	0.454141	0.0307359	2.10503e-49	0.98789
5346-24	Q99829	chr20_25491423_C_T_b38	0.458334	0.0312804	1.29958e-48	0.98831
5346-24	Q99829	chr20_37912198_G_A_b38	0.23709	0.0191642	3.72792e-35	0.968164
5346-24	Q99829	chr20_39663505_C_A_b38	0.205934	0.0177805	5.083e-31	0.962803
5346-24	Q99829	chr20_24130026_C_T_b38	0.189167	0.0165699	3.46708e-30	0.95689
5346-24	Q99829	chr20_22346663_A_G_b38	0.268321	0.0273723	1.09686e-22	0.982478
5346-24	Q99829	chr20_19868955_G_A_b38	0.293622	0.0383683	1.96761e-14	0.991152
5346-24	Q99829	chr20_41903519_G_A_b38	0.511133	0.0675749	3.91e-14	0.9969
5347-59	P14635	chr1_196682994_T_TA_b38	0.102103	0.0073432	5.95418e-44	0.394096
5347-59	P14635	chr6_31976816_C_T_b38	-0.0782625	0.0102149	1.83646e-14	0.859471
5349-69	O00548	chr6_170279566_C_T_b38	-0.0973978	0.00684819	6.65147e-46	0.581678
5349-69	O00548	chr1_179557079_C_T_b38	-0.121481	0.0167534	4.13314e-13	0.957806
5349-69	O00548	chr21_41245730_G_A_b38	0.0470909	0.00668219	1.82526e-12	0.539997
5349-69	O00548	chr9_133253728_A_T_b38	-0.125185	0.0134792	1.58314e-20	0.933166
5349-69	O00548	chr6_31262019_C_T_b38	-0.20425	0.0203419	1.008e-23	0.972447
5350-14	Q9Y625	chr13_94382877_A_T_b38	0.0576314	0.00794995	4.18981e-13	0.765496
5350-14	Q9Y625	chr14_94371805_G_T_b38	-0.91989	0.0378874	3.22128e-130	0.991048
5351-52	P22626	chr19_53836078_C_CT_b38	0.406737	0.0241532	1.58489e-63	0.3956
5352-11	Q92956	chr1_196699230_GT_G_b38	0.0902447	0.00734653	1.10423e-34	0.394276
5353-89	P18510	chr2_113074735_T_C_b38	0.16368	0.00681729	2.20937e-127	0.40631
5355-69	O43557	chr19_6675978_A_G_b38	0.165224	0.00959644	1.97276e-66	0.142925
5355-69	O43557	chr19_53836078_C_CT_b38	0.179289	0.0249751	6.76083e-13	0.3956
5356-2	P14174	chr13_46055809_A_G_b38	0.160288	0.0160959	2.32021e-23	0.271827
5356-2	P14174	chr19_53834745_A_G_b38	0.319402	0.0279318	3.23594e-30	0.2485
5356-2	P14174	chr2_233759924_C_T_b38	-0.131166	0.0155925	4.02686e-17	0.689602
5357-60	Q8N0W4	chrX_6000722_C_A_b38	-0.0666237	0.0090165	1.47838e-13	0.786179
5357-60	Q8N0W4	chr4_73849564_A_T_b38	0.0833972	0.00764927	1.1196e-27	0.262609
5358-3	Q99983	chr1_109928142_G_A_b38	0.0799363	0.00946834	3.10657e-17	0.851426
5358-3	Q99983	chr12_104015054_T_C_b38	0.465276	0.0167795	3.13878e-169	0.958649
5358-3	Q99983	chr12_102880305_G_C_b38	0.288094	0.0400061	5.967e-13	0.9911
5358-3	Q99983	chr17_28367840_G_A_b38	0.0796288	0.00672926	2.62887e-32	0.49641
5358-3	Q99983	chr3_52506757_T_C_b38	0.0583603	0.00675449	5.61039e-18	0.538118
5358-3	Q99983	chr3_44225374_G_T_b38	-0.65659	0.0794802	1.444e-16	0.99776
5358-3	Q99983	chr3_45239871_G_C_b38	-0.260927	0.0356994	2.69114e-13	0.989758
5358-3	Q99983	chr3_40920308_A_G_b38	-0.872134	0.121993	8.737e-13	0.99905
5358-3	Q99983	chr6_31352146_C_G_b38	0.0644617	0.00864161	8.6884e-14	0.813679
5359-65	P11309	chr1_196682994_T_TA_b38	0.0920681	0.00734663	4.98819e-36	0.394096
5359-65	P11309	chr14_94371805_G_T_b38	-0.618482	0.0380453	2.00994e-59	0.991048
5359-65	P11309	chr5_139410559_A_AGT_b38	0.147012	0.0194692	4.31924e-14	0.964682
5360-9	P31751	chr19_53836078_C_CT_b38	0.230422	0.0248478	1.99526e-20	0.3956
5360-9	P31751	chr20_38581044_C_G_b38	0.459029	0.0386206	1.40638e-32	0.960358
5363-51	O15041	chr7_83135109_C_G_b38	-0.453981	0.00680718	0	0.334684
5363-51	O15041	chr7_84148219_TTTTTC_T_b38	0.374932	0.014776	4.82284e-142	0.937853
5363-51	O15041	chr10_17821038_T_C_b38	-0.0661679	0.00757101	2.337e-18	0.43852
5363-51	O15041	chr17_78262057_G_A_b38	-0.0601499	0.00784995	1.82398e-14	0.70137
5363-51	O15041	chr3_128129545_C_T_b38	0.113069	0.0114286	4.43958e-23	0.906109
5363-51	O15041	chr6_135105435_A_G_b38	-0.061086	0.00743015	2.01177e-16	0.72063
5363-51	O15041	chr6_6678649_C_T_b38	-0.0487741	0.00696672	2.5412e-12	0.64325
5363-51	O15041	chr7_88117754_C_T_b38	0.516863	0.0232535	1.87065e-109	0.977033
5363-51	O15041	chr7_81908897_A_T_b38	0.232401	0.0107032	1.54128e-104	0.889717
5363-51	O15041	chr7_85321101_T_C_b38	-0.452831	0.0247991	1.72356e-74	0.979783
5363-51	O15041	chr7_86838938_G_A_b38	0.373766	0.0220549	2.02336e-64	0.976232
5363-51	O15041	chr7_80805195_A_C_b38	0.414598	0.0244653	2.04659e-64	0.97919
5363-51	O15041	chr7_89290706_C_T_b38	0.371297	0.0231814	9.72153e-58	0.976748
5363-51	O15041	chr7_90563497_C_T_b38	0.439278	0.0290495	1.16465e-51	0.986421
5363-51	O15041	chr7_78204979_T_C_b38	0.0674939	0.00742188	9.55484e-20	0.710169
5363-51	O15041	chr7_93654187_T_C_b38	0.204265	0.0226275	1.75986e-19	0.977343
5363-51	O15041	chr7_79746166_T_C_b38	-0.179951	0.0232934	1.11489e-14	0.978633
5363-51	O15041	chr7_95770188_G_A_b38	-0.0971806	0.0135944	8.7694e-13	0.934279
5363-51	O15041	chr8_107396698_C_T_b38	0.0525075	0.00675759	7.8392e-15	0.420526
5364-7	Q01105	chr16_2098995_TAA_T_b38	0.327581	0.0449362	3.102e-13	0.99295
5364-7	Q01105	chr7_46713893_C_A_b38	-0.0948474	0.00721334	1.72672e-39	0.356808
5383-14	Q96RJ3	chr17_28305732_A_AT_b38	0.0536668	0.00756673	1.319e-12	0.55816
5383-14	Q96RJ3	chr19_44940247_A_G_b38	-0.145965	0.00786225	6.12847e-77	0.730253
5383-14	Q96RJ3	chr2_27568688_C_G_b38	-0.060785	0.00849678	8.43556e-13	0.783101
5383-14	Q96RJ3	chr3_165729736_TAGAGGG_T_b38	-0.0776693	0.00842244	2.938e-20	0.72589
5384-67	Q92994	chr17_28367840_G_A_b38	-0.142899	0.0151417	3.82086e-21	0.514916
5392-73	P25445	chr10_89009208_A_G_b38	0.227534	0.00737221	3.65814e-209	0.713202
5392-73	P25445	chr6_32626326_G_A_b38	-0.153288	0.00897102	1.85493e-65	0.831767
5400-52	P48357	chr1_65419886_G_C_b38	-0.408452	0.00646433	0	0.526253
5400-52	P48357	chr1_66776088_A_G_b38	0.60808	0.0222489	1.82636e-164	0.976896
5400-52	P48357	chr1_69408391_T_C_b38	0.382831	0.0216268	4.072e-70	0.975268
5400-52	P48357	chr1_63693294_C_T_b38	0.438855	0.0275964	6.07868e-57	0.984942
5400-52	P48357	chr1_67817992_G_T_b38	0.463938	0.0307487	1.94031e-51	0.986911
5400-52	P48357	chr1_70501449_C_A_b38	0.119704	0.00881274	5.04835e-42	0.822956
5400-52	P48357	chr1_62625800_G_C_b38	0.0997372	0.00963194	3.97867e-25	0.857565
5400-52	P48357	chr1_71848037_G_A_b38	0.768123	0.0756576	3.228e-24	0.99753
5400-52	P48357	chr1_74551632_A_T_b38	0.100612	0.0100387	1.21565e-23	0.870842
5400-52	P48357	chr1_73025981_C_T_b38	0.133564	0.0134159	2.38229e-23	0.932455
5400-52	P48357	chr1_61240237_A_G_b38	0.704334	0.0733269	7.589e-22	0.99737
5400-52	P48357	chr1_58615432_T_C_b38	0.315738	0.0363461	3.72208e-18	0.990134
5400-52	P48357	chr1_76181621_G_A_b38	0.618021	0.0718685	8.017e-18	0.99726
5400-52	P48357	chr1_80287032_T_A_b38	0.156531	0.0206607	3.557e-14	0.972675
5400-52	P48357	chr1_77435984_C_T_b38	0.197697	0.0262722	5.27362e-14	0.983283
5400-52	P48357	chr1_79184974_T_C_b38	0.0896615	0.0124522	6.00017e-13	0.922393
5400-52	P48357	chr1_57313876_G_A_b38	0.0663085	0.00933969	1.2508e-12	0.846339
5400-52	P48357	chr14_94371805_G_T_b38	-0.299093	0.0381447	4.46956e-15	0.991048
5400-52	P48357	chr2_27526125_AT_A_b38	0.100703	0.00755745	1.65515e-40	0.34292
5404-53	O75509	chr6_47310521_A_G_b38	-0.109413	0.00756536	2.0948e-47	0.729124
5404-53	O75509	chr1_179557079_C_T_b38	-0.17937	0.0167418	8.7576e-27	0.957806
5404-53	O75509	chr1_109278889_T_G_b38	-0.0751	0.00833528	2.06252e-19	0.205406
5404-53	O75509	chr11_126408308_T_C_b38	0.140247	0.0123417	6.34512e-30	0.919141
5404-53	O75509	chr16_20381010_G_A_b38	0.0597748	0.00846568	1.65502e-12	0.802823
5404-53	O75509	chr17_7176274_C_A_b38	-0.0803189	0.00821811	1.4646e-22	0.786796
5404-53	O75509	chr2_27508073_T_C_b38	-0.058757	0.00698229	3.92385e-17	0.349716
5404-53	O75509	chr6_32683864_G_T_b38	-0.0895831	0.0116	1.13894e-14	0.909302
5410-53	P55291	chr1_196682994_T_TA_b38	0.0979343	0.00734467	1.4667e-40	0.394096
5410-53	P55291	chr17_28304310_C_A_b38	-0.195991	0.0151018	1.63088e-38	0.538373
5410-53	P55291	chr3_165760452_G_T_b38	-0.0626289	0.00906123	4.78713e-12	0.809997
5410-53	P55291	chr6_31976816_C_T_b38	-0.0746777	0.0102156	2.66821e-13	0.859471
5412-53	P26842	chr17_28304310_C_A_b38	-0.179142	0.0192686	2.05589e-20	0.551
5412-53	P26842	chr3_186640979_A_G_b38	-0.696881	0.0104203	0	0.887218
5424-55	Q9Y6Q6	chr17_28367840_G_A_b38	0.259666	0.0149532	1.51279e-67	0.514893
5430-66	P78324	chr20_1892012_G_C_b38	0.666525	0.00905152	0	0.85582
5430-66	P78324	chr20_3835918_G_A_b38	0.269198	0.0215768	1.00598e-35	0.971529
5430-66	P78324	chr20_421527_T_C_b38	0.0764172	0.00676811	1.45741e-29	0.552957
5430-66	P78324	chr20_4928512_C_A_b38	0.175797	0.024624	9.38354e-13	0.980931
5437-63	P05413	chr3_12350084_G_A_b38	-0.1054	0.012759	1.449e-16	0.88092
5437-63	P05413	chr8_81486344_A_G_b38	0.1213	0.01144	2.886e-26	0.84399
5437-63	P05413	chr16_53767042_T_C_b38	-0.0654	0.008335	4.278e-15	0.58671
5440-26	P48788	chr1_109275908_C_T_b38	-0.0924524	0.00850061	1.50057e-27	0.209201
5440-26	P48788	chr11_66562261_A_G_b38	-0.0500863	0.00697286	6.8177e-13	0.447088
5440-26	P48788	chr11_22205302_A_G_b38	-0.0492028	0.00711751	4.74781e-12	0.41089
5440-26	P48788	chr17_68883786_C_T_b38	-0.0970542	0.0127993	3.3819e-14	0.918553
5440-26	P48788	chr2_89253052_G_T_b38	-0.21085	0.0148981	1.802e-45	0.93201
5440-26	P48788	chr2_91705704_T_C_b38	-0.134634	0.0143573	6.753e-21	0.92609
5440-26	P48788	chr2_94670327_T_C_b38	-0.177969	0.0205331	4.422e-18	0.96532
5441-67	P19429	chr17_57971048_T_C_b38	0.253429	0.0351495	5.59e-13	0.98844
5443-62	P01160	chr1_11767739_T_C_b38	-0.117993	0.0157862	7.7532e-14	0.952199
5443-62	P01160	chr19_10101623_C_G_b38	-0.199704	0.0262315	2.673e-14	0.97905
5443-62	P01160	chr2_3594771_T_C_b38	0.18155	0.00856933	1.28466e-99	0.188987
5451-1	Q13740	chr3_105549666_C_T_b38	0.162054	0.010293	7.54637e-56	0.881273
5451-1	Q13740	chr11_126364925_G_C_b38	0.085647	0.0108393	2.75567e-15	0.891792
5451-1	Q13740	chr16_16157742_C_T_b38	-0.0735687	0.00762383	4.92325e-22	0.743655
5451-1	Q13740	chr17_7176274_C_A_b38	-0.0764847	0.00821942	1.3353e-20	0.786797
5451-1	Q13740	chr17_69085137_A_G_b38	-0.169607	0.0221193	1.74922e-14	0.976259
5451-1	Q13740	chr19_48703346_C_T_b38	0.0638265	0.00699873	7.53097e-20	0.650921
5451-1	Q13740	chr9_133256028_C_T_b38	-0.103485	0.0133318	8.34168e-15	0.932903
5451-1	Q13740	chr6_32348239_T_G_b38	0.0581335	0.00784068	1.2223e-13	0.235678
5452-71	P07306	chr17_7176997_C_T_b38	0.0997789	0.00825909	1.32914e-33	0.789906
5452-71	P07306	chr1_109279521_G_A_b38	0.0842325	0.00827128	2.34403e-24	0.209693
5452-71	P07306	chr11_117131687_A_G_b38	0.0990956	0.00796864	1.67295e-35	0.232054
5452-71	P07306	chr17_28304310_C_A_b38	-0.143898	0.0151694	2.39862e-21	0.538373
5456-59	Q96KN2	chr18_74542308_G_A_b38	-0.263431	0.00706703	4.00635e-304	0.611277
5456-59	Q96KN2	chr15_43528519_C_T_b38	0.183112	0.0213379	9.35983e-18	0.972319
5456-59	Q96KN2	chr15_53436513_C_T_b38	0.104862	0.0142068	1.56961e-13	0.935033
5456-59	Q96KN2	chr15_44550012_A_G_b38	0.130557	0.0184489	1.47657e-12	0.962575
5456-59	Q96KN2	chr19_23696877_G_A_b38	0.309988	0.00831218	2.11486e-304	0.779606
5456-59	Q96KN2	chr19_27438467_T_C_b38	0.222416	0.0105282	4.60967e-99	0.874748
5456-59	Q96KN2	chr19_22471624_C_G_b38	0.0802521	0.00933135	7.95304e-18	0.830512
5456-59	Q96KN2	chr3_136206349_T_A_b38	-0.0948628	0.0083527	6.83431e-30	0.226901
5456-59	Q96KN2	chr8_125487789_C_G_b38	0.0539105	0.00707443	2.52728e-14	0.571323
5457-5	Q5KU26	chr18_334837_G_A_b38	-1.8858	0.0675945	2.755e-171	0.99696
5457-5	Q5KU26	chr11_126361219_T_C_b38	-0.0601947	0.00705205	1.39226e-17	0.648644
5457-5	Q5KU26	chr20_3711698_T_C_b38	-1.12231	0.0313558	1.42664e-280	0.988651
5457-5	Q5KU26	chr20_4911072_A_G_b38	-0.237825	0.027854	1.36243e-17	0.98517
5457-5	Q5KU26	chr20_2506803_G_A_b38	-0.258459	0.0343604	5.39399e-14	0.988945
5457-5	Q5KU26	chr21_41486440_T_C_b38	0.072186	0.00673206	7.9627e-27	0.489627
5457-5	Q5KU26	chr3_46704340_C_T_b38	-0.613669	0.0438537	1.709e-44	0.99263
5457-5	Q5KU26	chr3_52673732_A_T_b38	-0.34337	0.0286517	4.29682e-33	0.986013
5457-5	Q5KU26	chr3_50468499_G_A_b38	-0.293676	0.0245957	7.31017e-33	0.980916
5457-5	Q5KU26	chr3_47919241_T_A_b38	-0.285695	0.0253839	2.18919e-29	0.982099
5457-5	Q5KU26	chr3_44696768_C_T_b38	-0.489146	0.0529963	2.71e-20	0.99495
5457-5	Q5KU26	chr3_49235022_T_C_b38	-0.181093	0.0209571	5.56464e-18	0.973474
5457-5	Q5KU26	chr3_51668465_T_G_b38	-0.165517	0.019796	6.21123e-17	0.97016
5457-5	Q5KU26	chr4_112199112_T_C_b38	-0.0580298	0.0073335	2.51304e-15	0.697806
5457-5	Q5KU26	chr8_11842479_C_T_b38	-0.153363	0.00749762	5.44164e-93	0.723514
5457-5	Q5KU26	chr8_8413361_G_T_b38	0.0540496	0.00676485	1.35199e-15	0.548587
5459-33	P01037	chr20_23686297_C_T_b38	0.532893	0.00856683	0	0.811822
5459-33	P01037	chr1_202218048_G_A_b38	0.0735902	0.00702511	1.12172e-25	0.588371
5459-33	P01037	chr12_10866672_T_C_b38	0.102606	0.00765931	6.36386e-41	0.714182
5459-33	P01037	chr14_36771386_G_A_b38	-0.0496151	0.00695398	9.6939e-13	0.458959
5459-33	P01037	chr15_63347445_T_G_b38	0.067634	0.00700108	4.43624e-22	0.490245
5459-33	P01037	chr19_48703417_G_A_b38	-0.0620045	0.00706182	1.6313e-18	0.398879
5459-33	P01037	chr20_22041781_G_A_b38	0.787788	0.0541225	5.373e-48	0.99518
5459-33	P01037	chr20_32774693_ATGTCT_A_b38	0.592256	0.0497597	1.152e-32	0.99428
5459-33	P01037	chr20_21030294_A_C_b38	0.0769613	0.00699078	3.45936e-28	0.425539
5459-33	P01037	chr20_25037743_C_T_b38	0.201963	0.0238324	2.36488e-17	0.977938
5459-33	P01037	chr20_33917671_C_T_b38	0.0604652	0.0072879	1.0708e-16	0.345715
5459-33	P01037	chr20_20029189_T_A_b38	0.271984	0.0336239	6.018e-16	0.98736
5459-33	P01037	chr20_36010404_A_G_b38	0.0959717	0.0135111	1.21921e-12	0.927591
5459-33	P01037	chr5_135183655_G_A_b38	0.0512339	0.00713569	6.97362e-13	0.404234
5460-60	Q9UMR2	chr3_56815721_T_C_b38	-0.0619228	0.00720771	8.60649e-18	0.381428
5462-62	O75636	chr1_27373179_AG_A_b38	1.97908	0.0307849	0	0.98646
5462-62	O75636	chr1_29753519_A_G_b38	1.24864	0.0628662	8.698e-88	0.99645
5462-62	O75636	chr1_25016138_G_A_b38	0.867431	0.0540888	7.027e-58	0.99518
5462-62	O75636	chr1_11046609_T_C_b38	0.265275	0.0169613	3.874e-55	0.94858
5462-62	O75636	chr1_26071974_G_T_b38	0.450704	0.0324105	5.81711e-44	0.988228
5462-62	O75636	chr1_23581983_C_T_b38	0.873244	0.0640487	2.514e-42	0.99656
5462-62	O75636	chr1_30769039_G_T_b38	0.403615	0.0317743	5.72285e-37	0.987736
5462-62	O75636	chr1_28504227_G_A_b38	0.200677	0.0218144	3.603e-20	0.96943
5462-62	O75636	chr1_161643049_A_G_b38	0.082027	0.00917531	3.89263e-19	0.823058
5462-62	O75636	chr1_33180209_A_G_b38	0.234942	0.0295857	2.0045e-15	0.985793
5462-62	O75636	chr1_31868826_A_G_b38	0.163912	0.0233235	2.09893e-12	0.976924
5462-62	O75636	chr11_17330136_C_G_b38	0.0869708	0.00724796	3.58148e-33	0.630797
5462-62	O75636	chr12_481093_G_A_b38	0.142418	0.00706972	2.98854e-90	0.580045
5462-62	O75636	chr18_62539443_A_G_b38	-0.0585833	0.00713459	2.19036e-16	0.595711
5462-62	O75636	chr2_179874723_C_A_b38	0.0748874	0.00739385	4.1363e-24	0.660811
5462-62	O75636	chr3_187247480_A_G_b38	-0.0645678	0.0075592	1.32355e-17	0.688379
5462-62	O75636	chr8_54524964_A_G_b38	-0.170402	0.00816811	1.18847e-96	0.760464
5462-62	O75636	chr9_134964997_C_G_b38	0.0660323	0.00798085	1.29705e-16	0.739487
5463-22	P54826	chr9_87072939_C_T_b38	-0.0766022	0.00681008	2.35917e-29	0.423785
5463-22	P54826	chr12_104029121_C_T_b38	0.103861	0.0149654	3.91938e-12	0.946485
5463-22	P54826	chr2_27508073_T_C_b38	-0.0555621	0.00706708	3.77763e-15	0.348355
5464-52	P62993	chr19_53836078_C_CT_b38	0.255059	0.0247747	8.91251e-25	0.3956
5464-52	P62993	chr22_39946989_A_G_b38	-0.188229	0.0162765	6.24064e-31	0.955267
5465-32	O60243	chr2_128308686_G_T_b38	0.148106	0.00677154	4.81311e-106	0.429434
5465-32	O60243	chr1_109278889_T_G_b38	-0.0798354	0.00833467	9.82574e-22	0.205405
5465-32	O60243	chr16_75202865_C_G_b38	0.127411	0.0131772	4.08158e-22	0.929807
5465-32	O60243	chr17_28367840_G_A_b38	0.128996	0.00671224	2.61434e-82	0.496411
5465-32	O60243	chr17_69085137_A_G_b38	-0.221211	0.0221086	1.43987e-23	0.976259
5465-32	O60243	chr2_20171406_C_T_b38	0.0622295	0.00675785	3.30783e-20	0.456954
5465-32	O60243	chr3_124762913_T_A_b38	0.086038	0.0113096	2.79395e-14	0.901672
5465-32	O60243	chr5_100818988_A_C_b38	0.153216	0.0167361	5.44332e-20	0.0422689
5465-32	O60243	chr7_130282658_T_C_b38	0.051818	0.00707418	2.38992e-13	0.652664
5465-32	O60243	chr6_31361670_A_G_b38	0.176331	0.0167867	8.26191e-26	0.958115
5467-15	P08238	chr3_56815721_T_C_b38	-0.0547298	0.00692913	2.82256e-15	0.382866
5468-67	Q8NAC3	chr6_32039847_A_G_b38	-0.0806892	0.010076	1.16565e-15	0.874881
5470-69	Q15648	chr14_94587675_A_G_b38	-0.618571	0.0242431	1.33312e-143	0.898299
5475-10	P05771	chr16_23839310_T_G_b38	0.0714686	0.00843614	2.41799e-17	0.230975
5475-10	P05771	chr19_53836078_C_CT_b38	0.325168	0.0245248	3.01995e-40	0.3956
5476-66	P05129	chr6_32013651_G_A_b38	-0.0881952	0.0109731	9.173e-16	0.86475
5478-50	Q04609	chr11_49217361_T_C_b38	-0.325059	0.0179445	2.44006e-73	0.963676
5478-50	Q04609	chr11_48214012_G_A_b38	-0.263246	0.0175363	6.17337e-51	0.961803
5478-50	Q04609	chr1_16178825_A_G_b38	-0.0503916	0.00679926	1.25035e-13	0.430714
5478-50	Q04609	chr11_50315507_C_G_b38	-0.276111	0.0179368	1.80954e-53	0.963565
5478-50	Q04609	chr11_55064850_G_T_b38	-0.263385	0.0176727	3.12549e-50	0.962411
5478-50	Q04609	chr11_56139996_A_G_b38	-0.27558	0.0315353	2.35605e-18	0.986849
5478-50	Q04609	chr14_103106478_A_G_b38	-0.0855107	0.00801344	1.39266e-26	0.770834
5478-50	Q04609	chr4_145884190_C_T_b38	-0.0631351	0.00912136	4.46336e-12	0.837123
5480-49	P13501	chr17_35836561_G_A_b38	0.252787	0.00862496	8.01134e-189	0.816672
5480-49	P13501	chr10_63288546_C_A_b38	-0.107073	0.00677795	3.25018e-56	0.564213
5480-49	P13501	chr10_38061470_G_A_b38	0.0577346	0.00674465	1.12807e-17	0.524156
5481-16	P20936	chr17_28367840_G_A_b38	-0.166208	0.00669385	4.25772e-136	0.496411
5481-16	P20936	chr2_112141861_C_A_b38	-0.0549525	0.00675741	4.21642e-16	0.540735
5482-61	P02753	chr10_93601207_A_C_b38	0.12291	0.015715	5.23397e-15	0.630986
5483-1	Q96B86	chr15_93066231_A_T_b38	0.160712	0.00713914	3.20679e-112	0.672274
5483-1	Q96B86	chr1_109275216_T_C_b38	-0.0770288	0.00833302	2.37874e-20	0.205617
5483-1	Q96B86	chr1_179557079_C_T_b38	-0.119276	0.0167566	1.09382e-12	0.957805
5483-1	Q96B86	chr17_69253570_C_T_b38	-0.190469	0.0229153	9.42091e-17	0.977918
5483-1	Q96B86	chr19_44913484_C_T_b38	0.120899	0.00800141	1.3976e-51	0.771105
5483-1	Q96B86	chr2_27508073_T_C_b38	-0.0493663	0.00706926	2.88468e-12	0.348352
5483-1	Q96B86	chr9_35837862_T_C_b38	0.171618	0.00673494	3.14228e-143	0.555994
5484-63	P61247	chr11_226083_TA_T_b38	-0.0620325	0.00844874	2.1008e-13	0.762743
5484-63	P61247	chr17_35642825_TA_T_b38	-0.0777952	0.00999221	6.93947e-15	0.847436
5484-63	P61247	chr19_53836078_C_CT_b38	0.329759	0.0245062	3.31131e-41	0.3956
5484-63	P61247	chr3_56815721_T_C_b38	-0.0967706	0.00691829	1.85427e-44	0.382866
5486-73	P13598	chr12_111427245_C_G_b38	0.0734397	0.00692136	2.66094e-26	0.383778
5486-73	P13598	chr12_112468611_A_G_b38	0.064678	0.00702154	3.21997e-20	0.358357
5486-73	P13598	chr12_7068900_G_A_b38	0.093144	0.0104023	3.4218e-19	0.881141
5486-73	P13598	chr19_44913484_C_T_b38	0.0589406	0.00801739	1.95851e-13	0.771104
5486-73	P13598	chr20_38371808_T_TA_b38	-0.106931	0.012501	1.19062e-17	0.909183
5486-73	P13598	chr9_133257521_T_TC_b38	0.106942	0.00789048	7.58176e-42	0.708123
5487-7	Q9NQ25	chr1_160715584_T_G_b38	0.258877	0.00662935	0	0.513841
5487-7	Q9NQ25	chr1_161817286_C_T_b38	0.44883	0.0203313	5.40564e-108	0.972045
5487-7	Q9NQ25	chr1_163295179_G_C_b38	0.318657	0.0249481	2.3265e-37	0.981477
5487-7	Q9NQ25	chr1_158480352_C_T_b38	-0.726288	0.0612347	1.894e-32	0.99623
5487-7	Q9NQ25	chr1_159683858_G_A_b38	0.331571	0.0312117	2.32259e-26	0.988232
5487-7	Q9NQ25	chr1_156669268_G_A_b38	-1.81786	0.195297	1.3e-20	0.99963
5487-7	Q9NQ25	chr1_24972350_C_T_b38	0.270938	0.0309183	1.90078e-18	0.988267
5487-7	Q9NQ25	chr1_164456684_A_G_b38	-0.301091	0.0371727	5.50555e-16	0.990566
5487-7	Q9NQ25	chr1_165476617_C_T_b38	-1.89629	0.25339	7.226e-14	0.99978
5487-7	Q9NQ25	chr17_81246424_G_C_b38	-0.0487076	0.00679441	7.56706e-13	0.554742
5487-7	Q9NQ25	chr19_806256_A_G_b38	-0.0601228	0.00722315	8.53134e-17	0.452915
5487-7	Q9NQ25	chr2_111471251_T_C_b38	-0.0594262	0.00782709	3.141e-14	0.723158
5487-7	Q9NQ25	chr22_30116139_G_C_b38	0.067137	0.00771552	3.27377e-18	0.74407
5487-7	Q9NQ25	chr3_187008099_G_A_b38	0.0891708	0.00736595	9.83898e-34	0.712696
5487-7	Q9NQ25	chr6_417104_C_T_b38	-0.0708434	0.00986559	6.92792e-13	0.131326
5487-7	Q9NQ25	chr7_128939148_T_C_b38	-0.0473513	0.00676003	2.47702e-12	0.541221
5487-7	Q9NQ25	chr6_29909092_A_G_b38	0.0744531	0.00950374	4.72266e-15	0.856393
5489-18	P31948	chr9_4706214_C_T_b38	-0.0477924	0.00690389	4.43628e-12	0.628394
5490-53	Q08629	chr19_44940247_A_G_b38	-0.0581483	0.00754817	1.32252e-14	0.725661
5491-12	Q92563	chr10_72084323_A_G_b38	-0.178738	0.00665188	4.89044e-159	0.54528
5491-12	Q92563	chr1_47496019_C_T_b38	-0.113387	0.00839103	1.31373e-41	0.195171
5491-12	Q92563	chr10_74616541_G_A_b38	0.344945	0.0291758	2.96923e-32	0.98652
5491-12	Q92563	chr10_75901365_G_A_b38	0.215504	0.0274886	4.51346e-15	0.98305
5491-12	Q92563	chr10_78553130_A_G_b38	-0.353214	0.0456431	1.005e-14	0.00682
5491-12	Q92563	chr10_77022364_A_C_b38	0.199248	0.0277698	7.23223e-13	0.985069
5491-12	Q92563	chr12_12896085_G_A_b38	-0.0828105	0.0102261	5.5906e-16	0.879439
5491-12	Q92563	chr4_81287746_C_T_b38	-0.0526973	0.00734141	7.06901e-13	0.710047
5491-12	Q92563	chr6_15109472_T_C_b38	0.0524541	0.0075464	3.63007e-12	0.733929
5491-12	Q92563	chrX_112916873_A_G_b38	0.0849862	0.00842159	6.02603e-24	0.731874
5491-12	Q92563	chr6_31276008_G_T_b38	-0.0733795	0.00831218	1.06611e-18	0.799097
5493-17	Q9BYP7	chr12_610145_G_T_b38	0.0544202	0.00755169	5.74653e-13	0.725617
5494-52	P62306	chr1_196682994_T_TA_b38	0.0695293	0.00767805	1.363e-19	0.3973
5494-52	P62306	chr17_28304310_C_A_b38	0.548539	0.0179209	9.77237e-190	0.551
5494-52	P62306	chr19_44908684_T_C_b38	0.274115	0.00920085	4.90613e-195	0.828727
5494-52	P62306	chr3_165777354_AAAT_A_b38	-0.139351	0.00955348	3.431e-48	0.80968
5496-49	Q9HCB6	chr11_14047024_T_C_b38	-0.177102	0.0172219	1.41319e-24	0.5482
5508-62	P07339	chr11_1762527_A_G_b38	0.316398	0.0109602	3.02836e-183	0.88707
5508-62	P07339	chr12_101827005_C_G_b38	0.1415	0.00778427	7.74566e-74	0.721349
5509-7	P01133	chr4_109959208_T_C_b38	-0.152798	0.0071001	1.00112e-102	0.664424
5509-7	P01133	chr4_110980977_G_A_b38	0.136254	0.0187457	3.63372e-13	0.963792
5526-53	Q9Y5U5	chr1_196699230_GT_G_b38	0.11598	0.00733718	2.77782e-56	0.394276
5526-53	Q9Y5U5	chr6_32008772_G_A_b38	-0.110723	0.0101675	1.28687e-27	0.85431
5532-53	P11362	chr8_38466247_C_G_b38	-0.078705	0.00710139	1.51646e-28	0.583818
5532-53	P11362	chr11_126362442_C_T_b38	0.08166	0.0112047	3.14588e-13	0.890233
5532-53	P11362	chr17_6936552_C_T_b38	-1.60875	0.169673	2.508e-21	0.99951
5532-53	P11362	chr2_27508073_T_C_b38	-0.0560101	0.00737654	3.12572e-14	0.343307
5532-53	P11362	chr21_41245730_G_A_b38	0.0947998	0.00702392	1.63538e-41	0.54536
5532-53	P11362	chr3_98709311_C_T_b38	0.0885267	0.0070525	3.85029e-36	0.560858
5532-53	P11362	chr3_198040075_G_A_b38	-0.0782901	0.00866654	1.66106e-19	0.7933
5532-53	P11362	chr9_133251979_C_T_b38	-0.130151	0.0150559	5.40147e-18	0.942607
5534-49	O14763	chr2_3594771_T_C_b38	0.146204	0.0089685	9.55415e-60	0.186576
5534-49	O14763	chr6_32658760_G_T_b38	-0.0536077	0.00770892	3.5511e-12	0.709828
5542-22	O14786	chr10_33194380_G_A_b38	0.272571	0.00731887	1.41951e-303	0.668033
5542-22	O14786	chr10_32181878_T_C_b38	0.0638721	0.0070144	8.55915e-20	0.471229
5542-22	O14786	chr1_230159560_C_G_b38	-0.159783	0.0071399	6.32726e-111	0.390607
5542-22	O14786	chr1_62568692_A_C_b38	0.0792645	0.00742516	1.33085e-26	0.33321
5542-22	O14786	chr10_31127276_G_A_b38	0.177391	0.0215408	1.79369e-16	0.972831
5542-22	O14786	chr10_35806178_G_C_b38	-0.269105	0.0336317	1.22885e-15	0.989031
5542-22	O14786	chr10_44055149_G_A_b38	-0.216966	0.0304593	1.05486e-12	0.986585
5542-22	O14786	chr17_69140184_C_G_b38	-0.152691	0.0210435	3.9881e-13	0.971493
5542-22	O14786	chr2_27375230_T_C_b38	-0.0769414	0.0073819	1.94754e-25	0.341048
5542-22	O14786	chr7_73586691_C_T_b38	-0.0923963	0.010883	2.06739e-17	0.882701
5581-28	Q08830	chr8_17812687_G_C_b38	-0.321078	0.00833574	0	0.217869
5581-28	Q08830	chr11_16225154_T_A_b38	-0.0513508	0.00712207	5.59102e-13	0.591292
5581-28	Q08830	chr12_24037494_C_A_b38	-0.116148	0.0153194	3.40777e-14	0.944708
5581-28	Q08830	chr2_27375230_T_C_b38	0.0701422	0.00738153	2.05128e-21	0.341055
5581-28	Q08830	chr8_19085563_C_T_b38	1.1611	0.0757893	5.609e-53	0.99755
5581-28	Q08830	chr8_15365329_A_C_b38	0.7244	0.058293	1.868e-35	0.99584
5581-28	Q08830	chr8_16427897_T_G_b38	0.680818	0.0785777	4.544e-18	0.99771
5581-28	Q08830	chr8_21426917_C_T_b38	0.33194	0.0419065	2.358e-15	0.9919
5581-28	Q08830	chr8_14314597_T_C_b38	0.339985	0.0455854	8.771e-14	0.99316
5581-28	Q08830	chr8_9309231_A_G_b38	0.828163	0.114361	4.432e-13	0.99892
5581-28	Q08830	chr8_20109743_G_A_b38	0.237996	0.0334083	1.04952e-12	0.988893
5584-21	P20062	chr22_30564426_G_A_b38	0.687436	0.0116663	0	0.915511
5584-21	P20062	chr19_8285181_C_T_b38	-1.1758	0.0220313	0	0.97228
5584-21	P20062	chr19_7177219_A_G_b38	-0.500387	0.0575284	3.376e-18	0.99572
5584-21	P20062	chr19_54255803_T_C_b38	0.0503683	0.00677737	1.07105e-13	0.555405
5584-21	P20062	chr19_10306257_C_T_b38	-0.391966	0.0557611	2.074e-12	0.99544
5584-21	P20062	chr22_32172613_C_T_b38	-0.189683	0.00909314	1.23637e-96	0.837619
5584-21	P20062	chr22_29061634_G_A_b38	-0.0951628	0.00680387	1.88284e-44	0.576017
5584-21	P20062	chr22_27814672_G_A_b38	-0.274529	0.0281462	1.77873e-22	0.983448
5584-21	P20062	chr22_33424364_A_G_b38	0.115546	0.0123804	1.02926e-20	0.919588
5584-21	P20062	chr22_35533476_T_C_b38	0.063297	0.00848448	8.63062e-14	0.804018
5586-66	Q9UNW1	chr10_87487108_C_T_b38	0.099725	0.00676186	3.16169e-49	0.552445
5586-66	Q9UNW1	chr1_172452604_G_A_b38	0.0992567	0.00672612	2.7773e-49	0.509449
5586-66	Q9UNW1	chr10_17833817_T_A_b38	-0.0599645	0.00718986	7.42027e-17	0.485527
5586-66	Q9UNW1	chr17_28398413_T_C_b38	-0.277769	0.0302492	4.2048e-20	0.986422
5586-66	Q9UNW1	chr3_186937037_C_A_b38	0.218113	0.00672223	6.08035e-231	0.432741
5586-66	Q9UNW1	chr9_133256028_C_T_b38	-0.341545	0.013403	3.07005e-143	0.933239
5590-11	Q8TCW7	chr1_196682994_T_TA_b38	0.0919884	0.00734666	5.72227e-36	0.394096
5590-11	Q8TCW7	chr6_32009122_C_T_b38	-0.0769316	0.00986252	6.17114e-15	0.842816
5593-11	Q14554	chr3_123114156_C_T_b38	0.765158	0.00605332	0	0.349603
5593-11	Q14554	chr3_124171692_A_G_b38	-0.302012	0.0269641	4.05309e-29	0.984177
5593-11	Q14554	chr3_120059754_C_T_b38	-0.14476	0.0142491	3.01426e-24	0.940681
5593-11	Q14554	chr3_125204141_G_A_b38	-0.269936	0.0270912	2.19179e-23	0.984319
5593-11	Q14554	chr3_121340691_T_C_b38	-0.178814	0.0200859	5.46265e-19	0.971065
5593-11	Q14554	chr3_118997035_A_G_b38	0.129163	0.0174215	1.22541e-13	0.961119
5593-11	Q14554	chr3_126906345_C_T_b38	-0.213137	0.0292176	2.99082e-13	0.986534
5593-11	Q14554	chr8_105569300_A_T_b38	0.0557692	0.00801021	3.34855e-12	0.77059
5593-11	Q14554	chr6_31368124_A_G_b38	-0.372014	0.0272617	2.13169e-42	0.917143
5596-75	P06127	chr11_126364925_G_C_b38	0.148476	0.0113322	3.20439e-39	0.893493
5596-75	P06127	chr17_7176997_C_T_b38	-0.167913	0.00852784	2.62841e-86	0.787781
5596-75	P06127	chr17_8871762_G_A_b38	-0.944997	0.0980045	5.292e-22	0.99853
5596-75	P06127	chr19_51125272_A_G_b38	0.180012	0.00695488	1.04039e-147	0.480922
5596-75	P06127	chr19_52307739_G_A_b38	0.617138	0.0591711	1.815e-25	0.99596
5596-75	P06127	chr19_48703346_C_T_b38	0.0574961	0.00740732	8.35541e-15	0.663317
5596-75	P06127	chr3_98584338_G_A_b38	0.442739	0.00673504	0	0.42824
5596-75	P06127	chr3_100301797_C_T_b38	0.22792	0.0145062	1.2521e-55	0.938137
5596-75	P06127	chr3_94771578_C_T_b38	-0.118585	0.0104263	5.65611e-30	0.870579
5596-75	P06127	chr3_96135415_T_C_b38	-0.0940739	0.0103037	6.84302e-20	0.866737
5596-75	P06127	chr3_88249055_T_G_b38	0.132246	0.0148927	6.6927e-19	0.941257
5596-75	P06127	chr3_90079653_C_T_b38	0.108978	0.012806	1.74099e-17	0.91858
5596-75	P06127	chr3_102163716_A_G_b38	-0.066867	0.00808452	1.32852e-16	0.749681
5596-75	P06127	chr3_97187306_G_A_b38	-0.157709	0.0190942	1.46217e-16	0.965138
5596-75	P06127	chr3_81969078_T_C_b38	0.0902838	0.0109479	1.62908e-16	0.884297
5596-75	P06127	chr3_104869264_A_G_b38	0.199424	0.0243019	2.2845e-16	0.978779
5596-75	P06127	chr3_85119284_C_T_b38	0.0516711	0.00702791	1.94869e-13	0.45989
5596-75	P06127	chr3_79892634_A_T_b38	-0.189331	0.0265762	1.047e-12	0.97958
5596-75	P06127	chr3_103251745_A_G_b38	0.0545643	0.00775904	2.03077e-12	0.714865
5596-75	P06127	chr9_133317963_C_T_b38	0.163102	0.0122354	1.54252e-40	0.910331
5596-75	P06127	chr9_33119820_A_G_b38	-0.0748747	0.00773843	3.82486e-22	0.713077
5596-75	P06127	chr6_32642684_A_G_b38	0.0931274	0.00758165	1.11395e-34	0.306044
5598-3	Q9H772	chr1_240794633_C_T_b38	-0.139873	0.0180076	8.00741e-15	0.963704
5598-3	Q9H772	chr1_56920602_T_C_b38	-0.0510691	0.00737803	4.45998e-12	0.703973
5598-3	Q9H772	chr12_120985856_A_G_b38	0.0525201	0.00702302	7.53008e-14	0.358491
5598-3	Q9H772	chr15_32720301_A_G_b38	0.10798	0.00912947	2.80891e-32	0.838033
5598-3	Q9H772	chr3_186515213_G_A_b38	-0.961055	0.0202949	0	0.973036
5598-3	Q9H772	chr3_185130142_A_C_b38	-0.458726	0.0409512	3.99654e-29	0.992253
5598-3	Q9H772	chr3_180066982_G_A_b38	-0.0955532	0.0134914	1.41555e-12	0.933199
5598-3	Q9H772	chr9_136944238_T_C_b38	-0.058229	0.006801	1.11083e-17	0.434612
5599-88	Q8NBM8	chr17_28304310_C_A_b38	0.154003	0.0151736	3.33407e-24	0.538346
5599-88	Q8NBM8	chr19_53836078_C_CT_b38	0.252209	0.0247836	2.13796e-24	0.3956
5599-88	Q8NBM8	chr8_74004849_A_G_b38	-0.172293	0.0163959	7.91285e-26	0.0441291
5601-2	Q96PD5	chr19_15467197_T_G_b38	0.341568	0.00930791	8.28356e-295	0.835966
5601-2	Q96PD5	chr19_35063847_G_A_b38	-0.0551298	0.0077888	1.4615e-12	0.281155
5601-2	Q96PD5	chr4_3450618_G_A_b38	-0.0603672	0.00752533	1.04155e-15	0.681924
5602-62	Q5GAN6	chr1_196699230_GT_G_b38	0.0936226	0.00734544	3.29523e-37	0.394276
5604-30	Q9Y251	chr4_83309860_T_A_b38	-0.539992	0.0220047	4.08319e-126	0.2226
5604-30	Q9Y251	chr12_8929985_A_G_b38	-0.19161	0.0105592	1.37185e-73	0.875285
5604-30	Q9Y251	chr16_5025247_G_A_b38	0.095259	0.00701555	5.38854e-42	0.541416
5604-30	Q9Y251	chr6_135110502_T_C_b38	-0.0562578	0.00807334	3.20682e-12	0.748824
5604-30	Q9Y251	chr8_105569300_A_T_b38	0.104946	0.00838876	6.55433e-36	0.776084
5605-77	O00587	chr22_37426797_C_G_b38	0.43855	0.0232505	2.34522e-79	0.97571
5606-24	P55081	chr1_196699230_GT_G_b38	0.0616778	0.00735417	4.99663e-17	0.394276
5609-92	Q7Z5A7	chr22_48371876_G_A_b38	-0.053777	0.00758114	1.3073e-12	0.270583
5610-32	Q5VUB5	chr10_14979416_A_T_b38	-0.324257	0.0469749	5.097e-12	0.99356
5610-32	Q5VUB5	chr1_196682994_T_TA_b38	0.0780937	0.00767572	2.586e-24	0.3973
5612-16	Q9BX68	chr1_196699230_GT_G_b38	0.0752797	0.0073509	1.30045e-24	0.394276
5612-16	Q9BX68	chr17_28304310_C_A_b38	0.194602	0.0150917	4.8248e-38	0.538393
5614-44	P06850	chr1_196699230_GT_G_b38	0.0616878	0.00735417	4.93895e-17	0.394276
5614-44	P06850	chr6_31910331_C_T_b38	-0.0946342	0.0134314	1.84473e-12	0.93267
5617-41	O15130	chr17_28206276_A_G_b38	0.252227	0.00671262	0	0.576077
5617-41	O15130	chr17_29209567_T_G_b38	-0.218453	0.0180756	1.25923e-33	0.964065
5617-41	O15130	chr17_21393104_G_A_b38	0.0665005	0.00727353	6.08563e-20	0.577576
5617-41	O15130	chr17_31446733_G_A_b38	-0.0644372	0.00709468	1.06145e-19	0.657475
5617-41	O15130	chr17_16587259_G_A_b38	0.125397	0.0138795	1.64518e-19	0.937207
5617-41	O15130	chr17_30340250_C_G_b38	-0.107388	0.0125518	1.17222e-17	0.921944
5617-41	O15130	chr17_33164907_G_A_b38	0.0709993	0.00961337	1.51914e-13	0.856796
5617-41	O15130	chr17_22670665_C_T_b38	0.225445	0.0314082	7.07844e-13	0.988366
5617-41	O15130	chr17_27191367_C_T_b38	0.0647389	0.00909064	1.0677e-12	0.835759
5617-41	O15130	chr19_44908822_C_T_b38	-0.193262	0.0141804	2.69866e-42	0.94019
5617-41	O15130	chr19_53836078_C_CT_b38	0.328454	0.0245115	7.94328e-41	0.3956
5617-41	O15130	chr4_73853128_C_G_b38	0.0516213	0.00742968	3.70549e-12	0.289219
5617-41	O15130	chr6_32009122_C_T_b38	0.0880921	0.00986011	4.10171e-19	0.842816
5618-50	P58499	chr21_41354221_CAT_C_b38	0.539468	0.0172946	1.33028e-213	0.955885
5618-50	P58499	chr12_101697601_C_G_b38	-0.0517311	0.00731176	1.49387e-12	0.408194
5618-50	P58499	chr17_28304310_C_A_b38	-0.209361	0.015075	7.49105e-44	0.538383
5618-50	P58499	chr19_5840608_C_T_b38	-0.0979668	0.00793967	5.59115e-35	0.765416
5618-50	P58499	chr9_133257521_T_TC_b38	-0.0731502	0.00790045	2.06375e-20	0.708123
5620-13	P19021	chr5_101937990_T_A_b38	0.536789	0.0131158	0	0.931709
5620-13	P19021	chr5_102938835_A_G_b38	0.541894	0.00680641	0	0.688703
5620-13	P19021	chr1_109928142_G_A_b38	0.0659657	0.00947178	3.29696e-12	0.851427
5620-13	P19021	chr10_17806399_A_G_b38	-0.0816869	0.00782893	1.74e-25	0.64128
5620-13	P19021	chr19_54255803_T_C_b38	0.0497038	0.00677725	2.23521e-13	0.555405
5620-13	P19021	chr4_186236113_CAAA_C_b38	0.183105	0.0244405	7.07946e-14	0.4742
5620-13	P19021	chr5_100918826_T_C_b38	0.525817	0.0159425	1.46532e-238	0.954287
5620-13	P19021	chr5_104102525_C_G_b38	0.451806	0.0174469	7.36738e-148	0.961768
5620-13	P19021	chr5_98228665_A_G_b38	-0.372534	0.0208298	1.55216e-71	0.973286
5620-13	P19021	chr5_105609480_G_T_b38	-0.145181	0.00948308	6.60431e-53	0.85258
5620-13	P19021	chr5_97204420_A_G_b38	-0.366718	0.0243426	2.75609e-51	0.980545
5620-13	P19021	chr5_99230597_G_A_b38	0.239052	0.016444	7.02892e-48	0.956268
5620-13	P19021	chr5_107256642_G_C_b38	1.18931	0.0884991	3.588e-41	0.9982
5620-13	P19021	chr5_95920856_G_C_b38	-0.205529	0.0175399	1.03315e-31	0.961719
5620-13	P19021	chr5_116013119_G_A_b38	0.114336	0.0100529	5.67247e-30	0.871367
5620-13	P19021	chr5_110698444_TA_T_b38	0.550925	0.0510466	3.729e-27	0.99456
5620-13	P19021	chr5_93163754_T_C_b38	0.104735	0.0102319	1.36536e-24	0.876458
5620-13	P19021	chr5_91755959_T_C_b38	0.335117	0.0330418	3.58952e-24	0.988036
5620-13	P19021	chr5_90377058_A_G_b38	0.252036	0.0290265	3.85608e-18	0.986351
5620-13	P19021	chr5_109305178_T_C_b38	0.182248	0.0213622	1.4469e-17	0.974494
5620-13	P19021	chr5_111833697_C_T_b38	0.619962	0.0747926	1.141e-16	0.99747
5620-13	P19021	chr5_94365757_C_A_b38	-0.0589343	0.00741376	1.87548e-15	0.708696
5620-13	P19021	chr5_114865315_C_T_b38	-0.0544935	0.00739818	1.76092e-13	0.706565
5621-64	Q9NS62	chr13_51887303_A_G_b38	-0.792405	0.016274	0	0.957485
5621-64	Q9NS62	chr13_52927781_G_GT_b38	-0.576582	0.0201971	2.99421e-179	0.967919
5621-64	Q9NS62	chr11_126435600_G_A_b38	-0.192439	0.0181992	3.93059e-26	0.964529
5621-64	Q9NS62	chr13_49734129_T_A_b38	-0.777702	0.0455005	1.69788e-65	0.993762
5621-64	Q9NS62	chr13_48696159_AT_A_b38	-0.673452	0.0553334	4.448e-34	0.99538
5621-64	Q9NS62	chr13_54716269_T_A_b38	-0.541936	0.0488472	1.33386e-28	0.994566
5621-64	Q9NS62	chr13_50863741_A_G_b38	-0.258303	0.0259503	2.42855e-23	0.982872
5621-64	Q9NS62	chr13_60380804_A_G_b38	-0.36377	0.0371868	1.34209e-22	0.991728
5621-64	Q9NS62	chr13_47428907_T_C_b38	-0.275492	0.0354063	7.20169e-15	0.989594
5621-64	Q9NS62	chr13_46211391_G_A_b38	-0.401836	0.053818	8.23146e-14	0.995521
5621-64	Q9NS62	chr13_63738421_C_T_b38	-0.298329	0.0417769	9.266e-13	0.99184
5621-64	Q9NS62	chr17_28304310_C_A_b38	-0.171328	0.015146	1.14762e-29	0.538357
5621-64	Q9NS62	chr9_133317936_ACTG_A_b38	0.403715	0.0124049	2.48568e-232	0.910145
5623-11	Q8TDQ1	chr1_196699230_GT_G_b38	0.0886346	0.00734704	1.63658e-33	0.394276
5623-11	Q8TDQ1	chr6_31976816_C_T_b38	-0.0730796	0.0103309	1.50696e-12	0.859486
5624-66	P41439	chr17_28367840_G_A_b38	-0.304328	0.0184735	1.61659e-59	0.4928
5626-20	Q99895	chr10_63288546_C_A_b38	-0.071126	0.0067886	1.0987e-25	0.564212
5626-20	Q99895	chr4_74006728_A_G_b38	0.180392	0.0210051	8.84906e-18	0.9736
5626-20	Q99895	chr8_105566712_T_C_b38	0.0673841	0.0094018	7.65718e-13	0.848827
5627-53	P01148	chr3_53376100_G_A_b38	-1.10967	0.0637745	8.252e-68	0.99654
5627-53	P01148	chr3_52297798_G_A_b38	0.235855	0.0265818	7.13435e-19	0.983683
5627-53	P01148	chr3_46596733_G_T_b38	-0.130797	0.0171759	2.63376e-14	0.959926
5627-53	P01148	chr3_51236980_A_G_b38	0.182836	0.0240563	2.95318e-14	0.979989
5627-53	P01148	chr4_186236113_CAAA_C_b38	0.243208	0.0242812	1.09648e-23	0.4742
5627-53	P01148	chr5_177413083_G_GC_b38	0.201491	0.0290072	3.63078e-12	0.2306
5628-21	Q9NS98	chr3_52443064_T_C_b38	0.227583	0.00911523	1.38422e-137	0.160606
5628-21	Q9NS98	chr10_17833817_T_A_b38	-0.125992	0.00716774	3.65818e-69	0.485527
5628-21	Q9NS98	chr11_126364925_G_C_b38	0.0919193	0.0108379	2.22758e-17	0.891792
5628-21	Q9NS98	chr17_7176274_C_A_b38	-0.108369	0.00821108	9.02552e-40	0.786796
5628-21	Q9NS98	chr22_39464125_C_T_b38	0.103633	0.00789009	2.08521e-39	0.238669
5628-21	Q9NS98	chr3_38575385_C_T_b38	1.06196	0.0963618	3.044e-28	0.99848
5628-21	Q9NS98	chr3_47160926_T_C_b38	-0.283188	0.0264762	1.06352e-26	0.983563
5628-21	Q9NS98	chr3_49153792_C_T_b38	-0.163677	0.019171	1.36839e-17	0.968122
5628-21	Q9NS98	chr3_53453807_A_G_b38	0.233079	0.028739	5.05355e-16	0.984112
5628-21	Q9NS98	chr3_51373822_C_T_b38	0.171499	0.021347	9.44462e-16	0.974451
5628-21	Q9NS98	chr3_50264001_C_G_b38	-0.13265	0.0166226	1.46231e-15	0.9571
5628-21	Q9NS98	chr3_55295270_T_C_b38	0.186215	0.0252066	1.49539e-13	0.981813
5628-21	Q9NS98	chr3_45776980_A_G_b38	0.329947	0.0447918	1.75489e-13	0.993518
5628-21	Q9NS98	chr9_133253728_A_T_b38	-0.208833	0.0134563	2.56547e-54	0.933166
5629-58	P26715	chr1_196682994_T_TA_b38	0.0809809	0.00735001	3.13651e-28	0.394096
5630-48	Q9UGN4	chr17_74449942_C_A_b38	0.59391	0.00830541	0	0.820209
5630-48	Q9UGN4	chr11_126364925_G_C_b38	0.0836205	0.0108397	1.2166e-14	0.891792
5630-48	Q9UGN4	chr12_89532881_G_A_b38	0.254425	0.00765842	5.24005e-242	0.747135
5630-48	Q9UGN4	chr12_90554733_G_A_b38	-0.0741301	0.00707974	1.17724e-25	0.654791
5630-48	Q9UGN4	chr12_111469627_A_AC_b38	0.0508662	0.00735526	4.65825e-12	0.393666
5630-48	Q9UGN4	chr12_91763426_A_T_b38	-0.108043	0.0156579	5.19121e-12	0.947183
5630-48	Q9UGN4	chr17_7176274_C_A_b38	-0.0897598	0.00821637	8.80119e-28	0.786797
5630-48	Q9UGN4	chr17_76328009_C_G_b38	0.388986	0.0359171	2.482e-27	0.98896
5630-48	Q9UGN4	chr2_62303845_T_C_b38	-0.0945123	0.00715072	6.98409e-40	0.330541
5631-83	P12872	chr6_34070931_C_G_b38	0.138793	0.0143827	4.9148e-22	0.941817
5631-83	P12872	chr1_205492407_A_T_b38	-0.0972977	0.00948531	1.09248e-24	0.1477
5631-83	P12872	chr1_117598574_C_T_b38	-0.0616102	0.00678858	1.1308e-19	0.563703
5631-83	P12872	chr1_54122437_C_T_b38	-0.0491572	0.00689695	1.02301e-12	0.607549
5631-83	P12872	chr10_46331115_C_T_b38	0.0581573	0.0067891	1.06896e-17	0.561965
5631-83	P12872	chr10_69572448_A_G_b38	0.0537934	0.00763676	1.86796e-12	0.264391
5631-83	P12872	chr11_34632224_T_G_b38	0.0829467	0.0114703	4.77914e-13	0.904749
5631-83	P12872	chr13_37922174_C_G_b38	-0.0876058	0.006756	1.87987e-38	0.545776
5631-83	P12872	chr15_62196547_G_A_b38	-0.0589729	0.00680602	4.52256e-18	0.427129
5631-83	P12872	chr16_940825_G_A_b38	0.848318	0.087448	2.991e-22	0.99815
5631-83	P12872	chr17_9877070_A_G_b38	-0.0640998	0.00700437	5.61976e-20	0.637961
5631-83	P12872	chr19_48705244_A_G_b38	0.0818804	0.00691805	2.55028e-32	0.383543
5631-83	P12872	chr19_51810615_T_C_b38	0.0530135	0.00752957	1.91253e-12	0.723672
5631-83	P12872	chr2_221203882_A_G_b38	0.221338	0.00798349	3.53744e-169	0.773747
5631-83	P12872	chr20_16880585_T_C_b38	-0.226077	0.0152275	7.31135e-50	0.0513492
5631-83	P12872	chr5_96439105_G_T_b38	-0.073727	0.00791529	1.22514e-20	0.762772
5631-83	P12872	chr5_7333420_G_T_b38	0.0623166	0.00709334	1.56046e-18	0.657457
5631-83	P12872	chr6_20674460_C_T_b38	-0.176322	0.00959078	1.74885e-75	0.857127
5631-83	P12872	chr6_116954366_C_T_b38	0.0804998	0.00790982	2.50679e-24	0.237526
5631-83	P12872	chr6_36356900_C_T_b38	0.159192	0.017791	3.62359e-19	0.962797
5631-83	P12872	chr8_103713426_A_C_b38	-0.0557366	0.00677749	1.97196e-16	0.556058
5631-83	P12872	chr9_114325784_T_A_b38	-0.185191	0.0114554	8.72665e-59	0.904937
5631-83	P12872	chr6_33682966_A_G_b38	0.347469	0.0084364	0	0.810422
5632-6	Q9NQ79	chr10_97882605_C_A_b38	0.385626	0.00674619	0	0.515111
5632-6	Q9NQ79	chr10_95691072_T_C_b38	0.176214	0.02021	2.80228e-18	0.969033
5632-6	Q9NQ79	chr10_96779510_T_C_b38	-0.15905	0.0203125	4.87331e-15	0.969342
5632-6	Q9NQ79	chr3_186645795_T_C_b38	-0.402708	0.00681057	0	0.578753
5632-6	Q9NQ79	chr3_185504259_A_G_b38	-0.235271	0.0280397	4.83563e-17	0.984156
5633-65	Q8N423	chr19_54262207_T_C_b38	-0.624318	0.0165968	0	0.764088
5634-39	Q9H488	chr20_32227952_C_T_b38	0.65912	0.0154742	0	0.95217
5634-39	Q9H488	chr19_53836078_C_CT_b38	-0.20078	0.0249256	8.12831e-16	0.3956
5634-39	Q9H488	chr20_39678039_A_G_b38	-1.26456	0.0751347	1.457e-63	0.99751
5634-39	Q9H488	chr20_24775293_G_A_b38	-0.475813	0.0319872	4.78311e-50	0.988832
5634-39	Q9H488	chr20_30309925_C_T_b38	-0.797837	0.0654531	3.53795e-34	0.996984
5634-39	Q9H488	chr20_22916457_G_A_b38	-0.510353	0.0437869	2.152e-31	0.9926
5634-39	Q9H488	chr20_41945939_T_A_b38	-0.610511	0.0548295	8.50083e-29	0.995695
5634-39	Q9H488	chr20_33407695_C_T_b38	-1.8716	0.17701	3.958e-26	0.99955
5634-39	Q9H488	chr20_25990312_G_A_b38	-1.13908	0.107991	5.192e-26	0.99879
5634-39	Q9H488	chr20_35318728_C_T_b38	-0.252617	0.0284721	7.15548e-19	0.985816
5634-39	Q9H488	chr20_37156418_G_A_b38	0.201656	0.0244809	1.76152e-16	0.98071
5634-39	Q9H488	chr20_21714129_C_G_b38	-0.217395	0.0298411	3.2148e-13	0.987098
5634-39	Q9H488	chr20_20697809_G_A_b38	0.285058	0.041071	3.905e-12	0.99156
5634-39	Q9H488	chr8_9326721_G_A_b38	0.118747	0.012764	1.36137e-20	0.0751897
5634-39	Q9H488	chr9_136945452_T_G_b38	-0.108741	0.0152665	1.05731e-12	0.438121
5635-66	Q9NZC2	chr6_41433547_C_T_b38	0.540542	0.0683398	3.11243e-15	0.98099
5635-66	Q9NZC2	chr11_60254475_G_A_b38	-0.461132	0.0175186	1.04232e-143	0.5796
5636-10	P55083	chr17_19385973_G_C_b38	0.510633	0.0212181	5.68162e-128	0.974442
5636-10	P55083	chr1_161658666_C_T_b38	-0.0759581	0.00934895	4.4818e-16	0.819763
5636-10	P55083	chr17_28304310_C_A_b38	-0.253739	0.0149995	3.40104e-64	0.538377
5636-10	P55083	chr17_20819864_T_C_b38	0.212308	0.0232281	6.23854e-20	0.978521
5636-10	P55083	chr17_16994106_C_T_b38	0.344394	0.0386015	4.588e-19	0.99044
5636-10	P55083	chr3_50468499_G_A_b38	-0.27793	0.0246033	1.36623e-29	0.980916
5636-10	P55083	chr3_52392856_G_A_b38	-1.26449	0.112238	1.929e-29	0.99888
5636-10	P55083	chr3_47079849_C_T_b38	-0.160603	0.017107	6.1037e-21	0.959615
5636-10	P55083	chr3_45483446_C_T_b38	-0.368895	0.041484	5.975e-19	0.99173
5636-10	P55083	chr3_49399900_A_C_b38	-0.223676	0.0258489	5.00759e-18	0.982723
5636-10	P55083	chr3_44225374_G_T_b38	-0.677504	0.0794752	1.532e-17	0.99776
5636-10	P55083	chr3_53540401_C_A_b38	-0.18845	0.0235153	1.11127e-15	0.979043
5636-10	P55083	chr3_56611156_C_T_b38	-0.576205	0.0734982	4.516e-15	0.99738
5636-10	P55083	chr3_40395508_G_A_b38	-0.419309	0.0536472	5.448e-15	0.99507
5636-10	P55083	chr3_58477962_TC_T_b38	-0.0553225	0.00729729	3.42284e-14	0.413524
5636-10	P55083	chr3_48375289_A_G_b38	-0.288922	0.039189	1.67414e-13	0.991515
5636-10	P55083	chr3_42035205_G_A_b38	-0.764306	0.107661	1.255e-12	0.99878
5636-10	P55083	chr6_32619131_G_A_b38	0.0497283	0.00700013	1.21271e-12	0.362662
5637-81	Q9Y2I2	chr1_106234708_C_G_b38	-0.969518	0.0186746	0	0.968303
5637-81	Q9Y2I2	chr1_107312391_C_T_b38	-0.536814	0.0130633	0	0.931142
5637-81	Q9Y2I2	chr1_103379546_C_T_b38	-0.736696	0.02897	1.18638e-142	0.9846
5637-81	Q9Y2I2	chr1_105018383_A_G_b38	-0.363654	0.0182719	3.88393e-88	0.965058
5637-81	Q9Y2I2	chr1_101369273_C_T_b38	-0.376653	0.0232048	3.01203e-59	0.978569
5637-81	Q9Y2I2	chr1_102376690_C_A_b38	-0.171863	0.0147972	3.4758e-31	0.945275
5637-81	Q9Y2I2	chr1_99712167_C_T_b38	-0.246156	0.0213457	9.11657e-31	0.974498
5637-81	Q9Y2I2	chr1_108803942_G_A_b38	-0.22252	0.0205697	2.83352e-27	0.972462
5637-81	Q9Y2I2	chr1_111408570_T_A_b38	-0.420444	0.0396758	3.078e-26	0.99096
5637-81	Q9Y2I2	chr1_98625799_G_A_b38	-0.360934	0.0423379	1.52714e-17	0.992746
5637-81	Q9Y2I2	chr1_109927802_G_A_b38	-0.0576913	0.00688431	5.28745e-17	0.603273
5637-81	Q9Y2I2	chr1_96152680_G_A_b38	-0.30596	0.04341	1.814e-12	0.99245
5637-81	Q9Y2I2	chr1_113225355_C_T_b38	-0.329091	0.0476952	5.204e-12	0.99375
5637-81	Q9Y2I2	chr13_46074234_T_TC_b38	-0.119112	0.00756867	8.36018e-56	0.660241
5638-23	Q8NBJ5	chr19_17556110_C_T_b38	0.113907	0.00675803	9.64097e-64	0.552891
5638-23	Q8NBJ5	chr1_93107936_A_G_b38	0.0517764	0.00689299	5.84753e-14	0.394151
5638-23	Q8NBJ5	chr19_22265454_C_T_b38	1.15028	0.156075	1.706e-13	0.99942
5638-23	Q8NBJ5	chr19_19303521_T_C_b38	0.375613	0.053841	3.02979e-12	0.995523
5638-23	Q8NBJ5	chr3_48564341_A_G_b38	-0.473162	0.0288241	1.48128e-60	0.986216
5638-23	Q8NBJ5	chr3_49588500_A_C_b38	-0.456503	0.0291124	2.05076e-55	0.986485
5638-23	Q8NBJ5	chr3_50649316_G_A_b38	-0.428776	0.0292056	8.49772e-49	0.986563
5638-23	Q8NBJ5	chr3_51720765_C_T_b38	-0.425948	0.0293252	8.41646e-48	0.98667
5638-23	Q8NBJ5	chr3_57600224_T_C_b38	0.101827	0.00880313	6.0501e-31	0.177716
5638-23	Q8NBJ5	chr3_46868322_G_T_b38	-0.279874	0.0286655	1.61533e-22	0.986005
5638-23	Q8NBJ5	chr3_53086349_T_C_b38	-0.257304	0.0328579	4.84723e-15	0.989379
5638-23	Q8NBJ5	chr7_6462736_T_C_b38	-0.230721	0.00784856	6.07643e-190	0.763004
5638-23	Q8NBJ5	chr7_127580863_G_T_b38	0.107593	0.0132617	4.93665e-16	0.930702
5638-23	Q8NBJ5	chr8_9323885_A_G_b38	0.103022	0.0124456	1.25473e-16	0.0794976
5639-49	Q8TDF5	chr1_196699230_GT_G_b38	0.10002	0.00734326	3.01984e-42	0.394276
5639-49	Q8TDF5	chr6_32009122_C_T_b38	-0.0692821	0.00986398	2.15992e-12	0.842816
5643-2	Q6JVE9	chr14_106473508_T_C_b38	0.0693241	0.00965919	7.12524e-13	0.83188
5644-60	P34096	chr14_20678425_C_T_b38	0.327106	0.00801106	0	0.781776
5644-60	P34096	chr14_22262276_C_T_b38	0.35402	0.0339687	1.9685e-25	0.990086
5644-60	P34096	chr14_19669995_A_T_b38	0.216001	0.0259522	8.567e-17	0.97857
5646-20	Q93091	chr14_20727808_G_C_b38	-0.478885	0.00731957	0	0.738197
5646-20	Q93091	chr14_21774223_C_T_b38	0.133204	0.014143	4.58254e-21	0.939716
5646-20	Q93091	chr14_22932922_C_T_b38	-0.326661	0.046833	3.05847e-12	0.994079
5646-20	Q93091	chr6_32683864_G_T_b38	-0.09865	0.0117318	4.14412e-17	0.909598
5647-51	P10997	chr2_70261338_C_T_b38	0.637382	0.0265468	4.50817e-121	0.8656
5647-51	P10997	chr2_112130529_A_G_b38	-0.144546	0.0190425	3.73078e-14	0.548
5648-28	Q6GPI1	chr16_75132951_G_A_b38	1.15254	0.0140181	0	0.943195
5648-28	Q6GPI1	chr16_76193468_C_T_b38	0.642267	0.0195132	1.36398e-237	0.967538
5648-28	Q6GPI1	chr14_94371805_G_T_b38	-0.666094	0.0415144	6.2e-58	0.99179
5648-28	Q6GPI1	chr16_73746921_T_G_b38	-0.360131	0.0199957	1.61382e-72	0.968555
5648-28	Q6GPI1	chr16_77264481_G_A_b38	-0.561525	0.0369778	4.41573e-52	0.99099
5648-28	Q6GPI1	chr16_69772108_C_T_b38	0.565973	0.0452509	6.787e-36	0.99308
5648-28	Q6GPI1	chr16_66976394_C_T_b38	0.237843	0.0205868	7.11315e-31	0.970248
5648-28	Q6GPI1	chr16_78596922_T_C_b38	0.181515	0.0162706	6.69198e-29	0.951411
5648-28	Q6GPI1	chr16_70778586_C_T_b38	0.288107	0.0291615	5.09788e-23	0.985389
5648-28	Q6GPI1	chr16_67998971_A_C_b38	0.115228	0.0119076	3.78246e-22	0.904519
5648-28	Q6GPI1	chr16_71901951_T_A_b38	0.231567	0.0243869	2.19044e-21	0.978967
5648-28	Q6GPI1	chr16_64843854_T_A_b38	-0.380292	0.046115	1.629e-16	0.99332
5648-28	Q6GPI1	chr16_65910938_G_A_b38	0.266349	0.0380467	2.55e-12	0.99015
5649-83	Q00888	chr19_42932137_C_T_b38	0.411106	0.0077703	0	0.275757
5649-83	Q00888	chr19_41849960_C_T_b38	-0.416948	0.0280153	4.254e-50	0.98177
5649-83	Q00888	chr19_44412778_T_C_b38	-0.252076	0.0242865	3.08182e-25	0.97764
5649-83	Q00888	chr19_40837332_G_A_b38	-0.0863324	0.00926453	1.17881e-20	0.843482
5649-83	Q00888	chr19_45539422_T_C_b38	-0.0788108	0.00924375	1.5169e-17	0.842554
5649-83	Q00888	chr19_35431006_G_C_b38	-0.0944637	0.0120583	4.72795e-15	0.914763
5649-83	Q00888	chr19_38839323_C_T_b38	-0.277309	0.0375889	1.614e-13	0.98991
5651-50	Q13046	chr19_42857704_A_G_b38	-0.136335	0.01018	6.69981e-41	0.854684
5653-23	A4D1T9	chr1_196699230_GT_G_b38	0.0510381	0.00735628	3.97617e-12	0.394276
5654-70	Q96JJ7	chr11_47358536_G_T_b38	0.104222	0.00974979	1.13766e-26	0.84823
5654-70	Q96JJ7	chr11_48774112_G_A_b38	0.150318	0.0201712	9.193e-14	0.96401
5654-70	Q96JJ7	chr16_681725_T_G_b38	0.117999	0.00915926	5.61236e-38	0.822611
5654-70	Q96JJ7	chr17_82384380_C_T_b38	-0.26181	0.00697438	0	0.436158
5654-70	Q96JJ7	chr17_73092704_C_T_b38	-0.340637	0.0209701	2.46659e-59	0.97145
5654-70	Q96JJ7	chr6_7482964_T_C_b38	-1.17402	0.0505442	2.384e-119	0.99452
5654-70	Q96JJ7	chr6_6460127_A_G_b38	-0.620097	0.04383	1.928e-45	0.99263
5654-70	Q96JJ7	chr6_8964997_T_A_b38	-0.250174	0.0236297	3.41415e-26	0.977578
5654-70	Q96JJ7	chr6_13474334_G_A_b38	-0.939097	0.0900611	1.861e-25	0.99826
5654-70	Q96JJ7	chr7_149026177_A_G_b38	0.101059	0.00917948	3.44874e-28	0.823694
5656-53	P21128	chr12_47735896_A_G_b38	-0.083467	0.00739538	1.53245e-29	0.70729
5657-28	Q11201	chr8_133490905_C_T_b38	0.226144	0.00665438	3.81231e-253	0.490703
5657-28	Q11201	chr10_17833817_T_A_b38	-0.0564983	0.00719059	3.92635e-15	0.485527
5657-28	Q11201	chr19_51810615_T_C_b38	0.0968517	0.00752102	6.02814e-38	0.723673
5657-28	Q11201	chr2_62293204_G_A_b38	-0.0677962	0.00937143	4.67748e-13	0.84753
5658-64	P05160	chr1_196982329_G_A_b38	0.39141	0.010017	0	0.863187
5658-64	P05160	chr1_198006604_A_C_b38	0.0978727	0.0135181	4.48265e-13	0.927568
5658-64	P05160	chr1_195036663_C_T_b38	0.279216	0.0272526	1.23992e-24	0.983209
5658-64	P05160	chr1_199255420_T_C_b38	0.188891	0.0271236	3.30569e-12	0.983023
5658-64	P05160	chr1_193839750_C_T_b38	-0.0803848	0.0115867	3.98638e-12	0.89818
5658-64	P05160	chr6_6338528_G_A_b38	-0.173777	0.0203129	1.52335e-17	0.6604
5658-64	P05160	chrX_110590192_G_A_b38	-0.0672501	0.00761658	1.05198e-18	0.597766
5659-11	P20396	chr1_196699230_GT_G_b38	0.0656624	0.00735328	4.27258e-19	0.394276
5659-11	P20396	chr17_28304310_C_A_b38	-0.130361	0.0151739	8.61397e-18	0.538389
5659-11	P20396	chr22_22364275_T_C_b38	-0.108067	0.0123089	1.64078e-18	0.0940568
5660-51	P08294	chr4_24800212_C_G_b38	-2.38402	0.0183551	0	0.973528
5660-51	P08294	chr10_17821038_T_C_b38	-0.0609832	0.00757224	8.022e-16	0.43852
5660-51	P08294	chr4_23322913_T_G_b38	-0.428535	0.0254849	1.8877e-63	0.980858
5660-51	P08294	chr4_17474081_C_T_b38	-0.485221	0.0301782	3.60813e-58	0.986418
5660-51	P08294	chr4_25988981_C_T_b38	-0.508241	0.03623	1.049e-44	0.98917
5660-51	P08294	chr4_21949790_G_C_b38	-0.141677	0.0113338	7.4265e-36	0.893424
5660-51	P08294	chr4_18796039_T_C_b38	-0.350059	0.0303773	1.00232e-30	0.986556
5660-51	P08294	chr4_27054958_A_G_b38	-0.272955	0.0260949	1.31717e-25	0.981681
5660-51	P08294	chr4_20166165_G_C_b38	-0.219407	0.0212797	6.30931e-25	0.972179
5660-51	P08294	chr4_8597705_C_T_b38	0.0730049	0.00733266	2.37131e-23	0.351036
5660-51	P08294	chr4_28297045_T_C_b38	-0.148451	0.0171281	4.43091e-18	0.95631
5660-51	P08294	chr4_14555392_C_T_b38	-0.195862	0.0226311	4.94768e-18	0.975474
5660-51	P08294	chr4_30456372_G_A_b38	-0.705641	0.0849443	9.809e-17	0.99804
5663-18	P10720	chr4_73847085_G_A_b38	0.434038	0.0112833	0	0.0954278
5663-18	P10720	chr1_196699230_GT_G_b38	0.059131	0.00735472	8.99332e-16	0.394276
5663-18	P10720	chr4_72780354_T_C_b38	-0.237901	0.0299788	2.0939e-15	0.987216
5663-18	P10720	chr4_71391738_A_T_b38	-0.0910818	0.0127009	7.43067e-13	0.923869
5667-3	Q13214	chr1_196699230_GT_G_b38	0.0988562	0.00734366	2.63783e-41	0.394276
5667-3	Q13214	chr6_32010061_G_T_b38	-0.075782	0.0107379	1.69577e-12	0.871765
5669-26	Q5JXA9	chr19_53836078_C_CT_b38	0.286421	0.0246707	4.16869e-31	0.3956
5671-1	P17538	chr16_75201536_A_G_b38	-0.344086	0.00876687	0	0.17253
5671-1	P17538	chr1_200028650_A_G_b38	-0.0588214	0.00816578	5.87289e-13	0.782611
5671-1	P17538	chr11_100776205_C_T_b38	0.0521698	0.00737427	1.49905e-12	0.703394
5671-1	P17538	chr16_76311923_T_C_b38	0.240085	0.0288615	8.90646e-17	0.985062
5671-1	P17538	chr16_89849828_G_A_b38	0.0590897	0.0079707	1.23141e-13	0.767047
5671-1	P17538	chr16_74077773_C_T_b38	-0.81231	0.110375	1.845e-13	0.99884
5671-1	P17538	chr6_127133993_C_T_b38	-0.0633528	0.00674114	5.56456e-21	0.476532
5675-6	P24821	chr9_114993050_G_A_b38	1.02262	0.0206043	0	0.879704
5675-6	P24821	chr8_27948266_C_T_b38	-0.297964	0.0166744	2.03756e-71	0.723294
5676-54	P42127	chr20_33425398_A_G_b38	0.547363	0.0127673	0	0.072067
5676-54	P42127	chr20_34454868_C_T_b38	-0.645648	0.0124257	0	0.914388
5676-54	P42127	chr1_196682994_T_TA_b38	0.055332	0.00735616	5.40024e-14	0.394096
5676-54	P42127	chr17_28304310_C_A_b38	-0.110764	0.015191	3.06698e-13	0.53839
5676-54	P42127	chr20_35681469_A_G_b38	0.527629	0.0139566	0	0.060074
5676-54	P42127	chr20_36816725_A_G_b38	-0.479523	0.0158137	5.6753e-202	0.953344
5676-54	P42127	chr20_32062031_T_C_b38	0.279211	0.0161527	6.02405e-67	0.0452805
5676-54	P42127	chr20_26156525_G_A_b38	0.274948	0.0201404	1.97514e-42	0.0287011
5676-54	P42127	chr20_37819597_A_G_b38	-0.215726	0.0167368	5.17e-38	0.957841
5676-54	P42127	chr20_30252657_T_G_b38	-0.414203	0.0351819	5.372e-32	0.98849
5676-54	P42127	chr20_25023435_G_T_b38	0.185427	0.0163339	7.22726e-30	0.0444111
5676-54	P42127	chr20_24011638_C_T_b38	-0.229871	0.0246542	1.12236e-20	0.980992
5676-54	P42127	chr20_38951012_A_C_b38	-0.129353	0.0183897	2.00752e-12	0.965264
5676-54	P42127	chr20_40409090_C_T_b38	0.190693	0.0274603	3.80248e-12	0.017427
5677-15	Q6UXQ4	chr17_28367840_G_A_b38	0.225517	0.00665416	8.98302e-252	0.496411
5680-54	Q9NPH6	chr9_133210436_G_A_b38	-0.325825	0.0082384	0	0.202589
5680-54	Q9NPH6	chr9_135537409_C_A_b38	0.314571	0.00752713	0	0.738663
5680-54	Q9NPH6	chr9_136596934_C_T_b38	-0.254781	0.0303887	5.117e-17	0.98443
5682-13	Q6EMK4	chr16_4391616_A_C_b38	-0.0756639	0.00782872	4.24988e-22	0.276371
5682-13	Q6EMK4	chr1_179504138_T_C_b38	-0.144851	0.0168055	6.73682e-18	0.954508
5682-13	Q6EMK4	chr17_69253570_C_T_b38	-0.272606	0.0234674	3.40265e-31	0.977255
5682-13	Q6EMK4	chr2_27508073_T_C_b38	-0.0610541	0.00737454	1.24171e-16	0.343311
5687-5	P14314	chr19_11473147_C_T_b38	-0.0631459	0.00795233	2.01288e-15	0.765917
5687-5	P14314	chr11_63011497_C_T_b38	-0.502112	0.0456127	3.494e-28	0.99318
5687-5	P14314	chr11_61696964_G_A_b38	-0.213955	0.025376	3.41524e-17	0.98207
5687-5	P14314	chr11_65111195_T_C_b38	-0.257298	0.0314044	2.5466e-16	0.988366
5687-5	P14314	chr19_48703728_G_A_b38	0.0512316	0.00692767	1.41184e-13	0.382919
5687-5	P14314	chr4_186236095_CAG_C_b38	-0.290451	0.024114	2.13796e-33	0.4781
5687-5	P14314	chr5_177413083_G_GC_b38	-0.263661	0.0288558	6.76083e-20	0.2306
5688-65	Q9NTU7	chr20_55721241_C_T_b38	-0.147577	0.00705823	4.48471e-97	0.656261
5688-65	Q9NTU7	chr11_126349501_T_C_b38	-0.0790132	0.00769044	9.20987e-25	0.741839
5688-65	Q9NTU7	chr4_56861145_C_T_b38	0.0947764	0.00676033	1.18459e-44	0.449176
5689-1	Q30KQ8	chr14_106324377_G_A_b38	0.334037	0.0094165	1.25676e-275	0.827621
5689-1	Q30KQ8	chr14_102768675_G_A_b38	0.050169	0.00674602	1.03138e-13	0.529237
5691-2	Q9H0B8	chr16_84862562_G_A_b38	0.984409	0.032215	4.50006e-205	0.989171
5691-2	Q9H0B8	chr10_915425_G_GA_b38	-0.0612647	0.00877261	2.87634e-12	0.78526
5691-2	Q9H0B8	chr11_73235234_T_C_b38	-0.229229	0.0143919	4.07594e-57	0.942143
5691-2	Q9H0B8	chr11_72233623_C_T_b38	0.153975	0.0210296	2.44643e-13	0.969901
5691-2	Q9H0B8	chr17_39992983_T_C_b38	0.0706485	0.00677318	1.79712e-25	0.443742
5691-2	Q9H0B8	chr6_31348374_C_T_b38	-0.0738995	0.00786659	5.77164e-21	0.759185
5695-5	Q96DR5	chr12_10897052_G_A_b38	0.169618	0.0207112	3.24638e-16	0.7095
5695-5	Q96DR5	chr19_48703417_G_A_b38	-0.473725	0.0185651	1.21339e-135	0.3988
5698-60	P22105	chr11_126349501_T_C_b38	-0.0736301	0.00769165	1.04121e-21	0.741839
5698-60	P22105	chr17_7176997_C_T_b38	-0.0748114	0.00826402	1.39528e-19	0.789905
5698-60	P22105	chr17_69140184_C_G_b38	-0.152531	0.020329	6.2295e-14	0.971762
5698-60	P22105	chr5_136047300_G_C_b38	0.0755903	0.00682775	1.73382e-28	0.58383
5698-60	P22105	chr6_35597619_T_C_b38	0.51455	0.0278983	5.85279e-76	0.985301
5698-60	P22105	chr6_34086888_A_G_b38	0.551769	0.0301974	1.379e-74	0.98439
5698-60	P22105	chr6_23596454_T_C_b38	0.772236	0.0519225	4.954e-50	0.99476
5698-60	P22105	chr6_24955044_G_A_b38	0.761261	0.0520138	1.66108e-48	0.995225
5698-60	P22105	chr6_38464652_C_T_b38	0.626828	0.0561436	6.07e-29	0.99551
5698-60	P22105	chr6_21719497_C_T_b38	0.315754	0.0343666	4.00932e-20	0.989518
5698-60	P22105	chr6_36662056_T_C_b38	-0.100183	0.0112032	3.80938e-19	0.100418
5698-60	P22105	chr6_40747290_A_G_b38	0.376284	0.0424926	8.34715e-19	0.992801
5698-60	P22105	chr6_39493866_G_A_b38	0.23677	0.0270528	2.09325e-18	0.982965
5698-60	P22105	chr6_20475970_C_T_b38	0.921183	0.127417	4.842e-13	0.99913
5698-60	P22105	chr8_27950972_C_A_b38	-0.0572823	0.00741487	1.11561e-14	0.709117
5698-60	P22105	chr6_30519527_T_C_b38	0.997278	0.0248925	0	0.982024
5699-19	Q15884	chr11_20937848_C_T_b38	-0.883221	0.0320542	3.96744e-167	0.945399
5699-19	Q15884	chr12_552490_A_G_b38	-0.164702	0.0165577	2.59502e-23	0.704869
5701-81	P05452	chr3_45050923_A_G_b38	-0.196142	0.00824251	3.63553e-125	0.232401
5703-26	Q99784	chr9_134860694_A_T_b38	0.141617	0.0101526	3.19592e-44	0.862474
5703-26	Q99784	chr8_54494752_T_C_b38	-0.0662241	0.00876501	4.167e-14	0.75732
5703-26	Q99784	chr9_133317963_C_T_b38	0.112208	0.0122499	5.19237e-20	0.910331
5704-74	P51124	chr19_549171_C_T_b38	0.481642	0.0559865	7.77824e-18	0.995859
5704-74	P51124	chr12_111427245_C_G_b38	0.0556375	0.00692403	9.32562e-16	0.383778
5704-74	P51124	chr7_6505704_G_A_b38	0.145444	0.0194296	7.11738e-14	0.813257
5704-74	P51124	chr6_31279981_T_C_b38	-0.0683724	0.00728158	6.01291e-21	0.308662
5707-55	P41970	chr1_11979234_G_GAC_b38	0.0698125	0.00724684	5.77236e-22	0.567064
5707-55	P41970	chr1_149919827_C_T_b38	0.115532	0.012709	9.85174e-20	0.912424
5707-55	P41970	chr19_53836078_C_CT_b38	0.221786	0.0248716	4.2658e-19	0.3956
5708-1	Q969E1	chr5_132868260_G_A_b38	-0.354148	0.00928483	0	0.835369
5708-1	Q969E1	chr2_27526125_AT_A_b38	0.0943711	0.00794244	1.478e-32	0.33624
5708-1	Q969E1	chr3_186648824_G_A_b38	0.152575	0.0216567	2.08641e-12	0.7307
5708-1	Q969E1	chr4_186243195_G_A_b38	0.215062	0.0190778	3.7949e-29	0.5009
5708-1	Q969E1	chr5_130832724_G_A_b38	-0.218069	0.0180446	1.26797e-33	0.960894
5708-1	Q969E1	chr5_177409531_A_G_b38	0.0750776	0.00805579	1.16661e-20	0.252546
5708-1	Q969E1	chr5_131863368_C_T_b38	-0.24242	0.0338673	8.19033e-13	0.989191
5708-1	Q969E1	chr7_73589224_T_TTTA_b38	0.0991876	0.0120321	1.668e-16	0.89051
5708-1	Q969E1	chr9_114323961_G_A_b38	-0.104696	0.0127416	2.085e-16	0.90382
5713-9	Q8IZI9	chr6_32683864_G_T_b38	-0.126662	0.0122661	5.36682e-25	0.910811
5714-88	P05013	chr1_196699230_GT_G_b38	0.0921848	0.00734591	4.019e-36	0.394276
5714-88	P05013	chr6_31974737_A_G_b38	-0.0685671	0.00970051	1.5673e-12	0.860056
5715-4	Q9BUJ0	chr19_53836078_C_CT_b38	0.356202	0.0243938	2.69153e-48	0.3956
5715-4	Q9BUJ0	chr3_56815721_T_C_b38	-0.0503999	0.00692917	3.50078e-13	0.382866
5716-49	Q6PB30	chr2_218250385_C_T_b38	0.274883	0.00663303	0	0.46027
5717-2	O75339	chr19_53836078_C_CT_b38	0.200695	0.0249258	8.51138e-16	0.3956
5719-66	Q15884	chr1_196699230_GT_G_b38	0.0618317	0.00735414	4.18e-17	0.394276
5721-1	Q15762	chr19_53834745_A_G_b38	0.220335	0.0282203	5.24807e-15	0.2485
5722-78	P42785	chr11_82860272_G_A_b38	-0.202276	0.00926497	1.14379e-105	0.845042
5722-78	P42785	chr10_17821038_T_C_b38	-0.0948357	0.00756238	4.508e-36	0.43852
5722-78	P42785	chr12_101827005_C_G_b38	0.208333	0.00745035	4.59354e-172	0.7213
5722-78	P42785	chr12_57433199_A_G_b38	-0.0567363	0.00730335	7.9407e-15	0.693367
5722-78	P42785	chr12_96129584_T_C_b38	0.082188	0.0110436	9.90543e-14	0.896221
5722-78	P42785	chr6_136761810_A_G_b38	0.0575265	0.00689752	7.41861e-17	0.608027
5722-78	P42785	chr8_54524964_A_G_b38	-0.158505	0.00791914	4.04383e-89	0.76553
5722-78	P42785	chr9_33129841_A_G_b38	0.0662021	0.0073968	3.55153e-19	0.70673
5723-4	P51460	chr1_196682994_T_TA_b38	0.160507	0.00731612	1.10746e-106	0.394096
5723-4	P51460	chr17_28367840_G_A_b38	-0.0542531	0.00673667	8.05301e-16	0.496412
5723-4	P51460	chr3_165790840_AG_A_b38	0.0883536	0.00774323	3.7087e-30	0.313183
5723-4	P51460	chr6_32008772_G_A_b38	-0.112036	0.0101671	3.0806e-28	0.85431
5724-58	Q6UWP8	chr1_196699230_GT_G_b38	0.102483	0.00734238	2.82416e-44	0.394276
5724-58	Q6UWP8	chr6_31943152_G_A_b38	-0.0928767	0.0116911	1.95359e-15	0.908874
5725-1	Q99983	chr12_104015054_T_C_b38	0.387737	0.0466227	1.13789e-16	0.95854
5726-49	Q6PDA7	chr1_196699230_GT_G_b38	0.177376	0.00730535	3.16263e-130	0.394276
5726-49	Q6PDA7	chr19_53836078_C_CT_b38	0.192678	0.0249449	1.23027e-14	0.3956
5726-49	Q6PDA7	chr3_165790840_AG_A_b38	0.0863492	0.00774381	7.10123e-29	0.313183
5726-49	Q6PDA7	chr6_31964400_C_T_b38	-0.118616	0.00969955	2.17424e-34	0.860422
5727-35	Q6Y288	chr13_31317609_G_A_b38	-0.253731	0.00788335	2.80499e-227	0.232653
5728-60	Q96LA6	chr1_157696854_T_C_b38	-0.338767	0.00656243	0	0.536293
5728-60	Q96LA6	chr1_159141323_G_T_b38	-0.119616	0.0146521	3.2466e-16	0.944034
5728-60	Q96LA6	chr1_154841291_G_A_b38	0.816881	0.104669	5.975e-15	0.99871
5728-60	Q96LA6	chr1_156661412_CCT_C_b38	0.386526	0.0523955	1.618e-13	0.99483
5728-60	Q96LA6	chr10_61961417_C_T_b38	0.104619	0.00746417	1.24038e-44	0.283254
5728-60	Q96LA6	chr10_96604840_C_A_b38	0.0736866	0.00916523	8.99912e-16	0.839111
5728-60	Q96LA6	chr13_108263259_G_A_b38	0.153863	0.0221239	3.53607e-12	0.976252
5728-60	Q96LA6	chr16_85982485_G_A_b38	-0.0648014	0.0080342	7.2822e-16	0.772674
5728-60	Q96LA6	chr17_39773563_T_C_b38	-0.0676632	0.00676946	1.59717e-23	0.552801
5728-60	Q96LA6	chr17_7176274_C_A_b38	-0.070047	0.00822129	1.59278e-17	0.786797
5728-60	Q96LA6	chr19_33260733_C_T_b38	-0.0767531	0.00772306	2.83997e-23	0.744945
5728-60	Q96LA6	chr22_41911759_C_T_b38	0.132013	0.0112292	6.56145e-32	0.900293
5728-60	Q96LA6	chr4_152081632_G_A_b38	-0.055665	0.00674268	1.51114e-16	0.524978
5728-60	Q96LA6	chr5_158829895_A_G_b38	0.152024	0.0144908	9.49287e-26	0.942775
5728-60	Q96LA6	chr5_88818659_T_C_b38	-0.057932	0.00719057	7.84007e-16	0.674778
5728-60	Q96LA6	chr6_10533230_T_C_b38	-0.0502942	0.00673574	8.2194e-14	0.497645
5728-60	Q96LA6	chr8_129605573_T_G_b38	0.0801334	0.00770887	2.61423e-25	0.743665
5728-60	Q96LA6	chr6_29763071_G_A_b38	0.0531072	0.00683721	8.01268e-15	0.411609
5730-60	O95715	chr1_196702856_G_A_b38	0.0513491	0.00688625	8.86824e-14	0.396562
5731-1	Q6UWN8	chr5_147978105_A_G_b38	0.702133	0.0179677	0	0.964754
5731-1	Q6UWN8	chr5_149047717_C_T_b38	0.285056	0.0240873	2.59631e-32	0.980091
5731-1	Q6UWN8	chr5_145912699_T_C_b38	0.263826	0.0310219	1.82404e-17	0.986402
5731-1	Q6UWN8	chr5_150686072_A_G_b38	0.439019	0.0559524	4.285e-15	0.99547
5731-1	Q6UWN8	chr5_142261549_T_C_b38	0.232692	0.0333778	3.13629e-12	0.988271
5731-1	Q6UWN8	chr5_144858656_A_G_b38	0.223939	0.0323028	4.13463e-12	0.987469
5734-13	Q96NY8	chr1_161097295_C_T_b38	0.0842548	0.009259	9.05261e-20	0.843209
5735-54	Q96EU7	chrX_120613318_T_G_b38	-0.493222	0.0232701	1.04906e-99	0.973832
5735-54	Q96EU7	chr10_17806399_A_G_b38	-0.0656076	0.00783321	5.498e-17	0.64128
5735-54	Q96EU7	chr12_120772417_G_C_b38	-0.0680058	0.00682721	2.25776e-23	0.581551
5735-54	Q96EU7	chr19_48703417_G_A_b38	0.0698529	0.00685363	2.15057e-24	0.407244
5735-54	Q96EU7	chr7_7233524_T_C_b38	-0.165609	0.0068233	3.96153e-130	0.594987
5735-54	Q96EU7	chr9_133257521_T_TC_b38	-0.230283	0.00782203	1.67524e-190	0.708123
5735-54	Q96EU7	chrX_122104404_T_TA_b38	-1.63952	0.0712225	2.956e-117	0.00319
5735-54	Q96EU7	chrX_119510586_C_T_b38	0.688627	0.0474221	8.9e-48	0.9927
5735-54	Q96EU7	chrX_123139982_G_A_b38	0.245812	0.0243942	7.00668e-24	0.975998
5735-54	Q96EU7	chrX_112144344_G_A_b38	0.782311	0.0884421	9.117e-19	0.9979
5735-54	Q96EU7	chr6_32231204_C_T_b38	0.0967106	0.011973	6.61799e-16	0.91345
5736-1	Q5T2D2	chr6_40955671_C_T_b38	-0.328905	0.00816149	0	0.792604
5736-1	Q5T2D2	chr6_42094809_G_C_b38	-0.0966002	0.0113453	1.67197e-17	0.902398
5736-1	Q5T2D2	chr10_102606285_T_C_b38	-0.0471553	0.00673693	2.56832e-12	0.511115
5736-1	Q5T2D2	chr12_111427245_C_G_b38	0.0739703	0.00691982	1.1383e-26	0.383778
5736-1	Q5T2D2	chr12_112468611_A_G_b38	0.0656339	0.0070199	8.78977e-21	0.358358
5736-1	Q5T2D2	chr6_38454870_A_G_b38	-0.260895	0.0243655	9.38255e-27	0.980544
5736-1	Q5T2D2	chr6_39748233_G_A_b38	-0.160548	0.0187303	1.02068e-17	0.966564
5736-1	Q5T2D2	chr6_33079655_A_C_b38	-0.0548963	0.00721959	2.87558e-14	0.681096
5737-61	Q92854	chr9_89002957_C_T_b38	0.784714	0.0198593	0	0.97137
5737-61	Q92854	chr1_161506415_A_G_b38	-0.0741362	0.00984947	5.19508e-14	0.864759
5737-61	Q92854	chr10_17806399_A_G_b38	-0.0922751	0.0078256	4.354e-32	0.64128
5737-61	Q92854	chr12_111427245_C_G_b38	0.102323	0.00691216	1.39456e-49	0.383778
5737-61	Q92854	chr12_112468611_A_G_b38	0.0863266	0.00701537	8.47671e-35	0.358357
5737-61	Q92854	chr3_56815721_T_C_b38	-0.0537445	0.00692883	8.72097e-15	0.382866
5737-61	Q92854	chr9_86544457_A_G_b38	0.26754	0.022957	2.19017e-31	0.97803
5737-61	Q92854	chr9_90989802_C_T_b38	0.185368	0.0176386	7.8301e-26	0.96215
5737-61	Q92854	chr9_87866662_G_A_b38	0.222192	0.0282872	4.00215e-15	0.985618
5738-25	P24821	chr9_115116632_G_A_b38	0.332793	0.0163335	2.79576e-92	0.708795
5738-25	P24821	chr8_27950972_C_A_b38	-0.330853	0.0165866	1.59172e-88	0.72241
5739-75	P60985	chr1_196699230_GT_G_b38	0.109731	0.00733967	1.54875e-50	0.394276
5739-75	P60985	chr17_28304310_C_A_b38	0.235299	0.0150307	3.0945e-55	0.538383
5739-75	P60985	chr20_38360240_A_ACAG_b38	0.128287	0.0121708	5.61734e-26	0.903701
5739-75	P60985	chr3_165790840_AG_A_b38	0.110151	0.00773599	5.26461e-46	0.313183
5739-75	P60985	chr7_95308384_T_TAA_b38	-0.181534	0.00791429	1.96308e-116	0.715029
5739-75	P60985	chr6_32006196_G_A_b38	-0.0844222	0.00996776	2.46404e-17	0.846903
5740-17	Q9Y6N7	chr3_78738556_G_C_b38	-0.188694	0.00819602	2.76214e-117	0.787821
5740-17	Q9Y6N7	chr3_79789461_G_A_b38	-0.0845097	0.00873967	4.05681e-22	0.818619
5740-17	Q9Y6N7	chr1_8857339_T_TTA_b38	-0.0612715	0.00721105	1.94744e-17	0.54392
5740-17	Q9Y6N7	chr10_17833817_T_A_b38	-0.0796393	0.00718492	1.49639e-28	0.485527
5740-17	Q9Y6N7	chr3_165763112_G_C_b38	0.0672386	0.00726542	2.15014e-20	0.312642
5740-17	Q9Y6N7	chr3_81111558_C_A_b38	0.353041	0.0438199	7.841e-16	0.99259
5741-55	P12724	chr14_20917832_C_T_b38	-0.473195	0.049057	7.69839e-22	0.96216
5742-14	Q9NPH0	chr1_147540001_G_C_b38	1.41781	0.0199094	0	0.971649
5742-14	Q9NPH0	chr1_119340989_G_C_b38	0.226158	0.0120752	2.86628e-78	0.908058
5742-14	Q9NPH0	chr1_143936039_G_A_b38	-0.123737	0.00761981	2.642e-59	0.59064
5742-14	Q9NPH0	chr1_149764840_C_T_b38	0.167999	0.0117487	2.207e-46	0.11515
5742-14	Q9NPH0	chr1_151819071_C_T_b38	0.236527	0.0171451	2.70853e-43	0.956541
5742-14	Q9NPH0	chr1_154455833_G_T_b38	0.307055	0.0225012	2.1284e-42	0.97525
5742-14	Q9NPH0	chr1_117691950_G_A_b38	0.337541	0.0253148	1.47279e-40	0.980548
5742-14	Q9NPH0	chr1_153355972_G_A_b38	0.236818	0.0179007	5.92667e-40	0.960272
5742-14	Q9NPH0	chr1_150770066_C_T_b38	-0.16559	0.0128162	3.45293e-38	0.918997
5742-14	Q9NPH0	chr1_121740939_G_T_b38	0.378085	0.031394	2.107e-33	0.9855
5742-14	Q9NPH0	chr1_145281332_G_C_b38	0.795527	0.0688594	7.137e-31	0.99702
5742-14	Q9NPH0	chr1_120493481_C_T_b38	0.231734	0.0226547	1.471e-24	0.97173
5742-14	Q9NPH0	chr1_157270199_C_T_b38	-0.07952	0.00813341	1.41391e-22	0.245326
5742-14	Q9NPH0	chr1_116147296_T_C_b38	0.0771523	0.00789976	1.56916e-22	0.731786
5742-14	Q9NPH0	chr1_159042046_C_G_b38	0.493566	0.0585066	3.282e-17	0.99586
5742-14	Q9NPH0	chr1_114141395_A_G_b38	0.116243	0.015309	3.1221e-14	0.944618
5742-14	Q9NPH0	chr1_155896744_G_A_b38	-0.0895523	0.0124039	5.21008e-13	0.912681
5742-14	Q9NPH0	chr1_112882045_C_T_b38	-0.127243	0.0181669	2.48511e-12	0.96133
5743-82	Q16568	chr1_196682994_T_TA_b38	0.0524343	0.00735671	1.0228e-12	0.394096
5744-12	Q9BUN1	chr1_151173710_C_G_b38	-0.396195	0.0279087	9.68536e-46	0.0147321
5744-12	Q9BUN1	chr1_149974347_T_C_b38	0.253732	0.0268494	3.38217e-21	0.981768
5744-12	Q9BUN1	chr1_152759959_C_T_b38	1.70646	0.198013	6.819e-18	0.99964
5744-12	Q9BUN1	chr1_147922384_T_C_b38	0.30995	0.0394614	4.015e-15	0.99085
5744-12	Q9BUN1	chr16_56962246_T_C_b38	-0.0565528	0.00673434	4.55383e-17	0.496371
5744-12	Q9BUN1	chr19_44883210_G_GTAA_b38	-0.488928	0.00923058	0	0.829407
5744-12	Q9BUN1	chr19_46134118_G_A_b38	-0.258946	0.0317742	3.6523e-16	0.988641
5744-12	Q9BUN1	chr19_43840418_C_T_b38	-0.23891	0.0293385	3.848e-16	0.98333
5744-12	Q9BUN1	chr2_179874723_C_A_b38	0.0966814	0.00710357	3.48018e-42	0.660677
5744-12	Q9BUN1	chr2_3594771_T_C_b38	0.107988	0.0085955	3.36108e-36	0.188987
5744-12	Q9BUN1	chr3_187235438_C_G_b38	0.0632391	0.00742165	1.58332e-17	0.289807
5744-12	Q9BUN1	chr4_186236113_CAAA_C_b38	0.177043	0.024454	4.89779e-13	0.4742
5745-64	O43692	chr1_196699230_GT_G_b38	0.190422	0.00729684	3.99498e-150	0.394276
5745-64	O43692	chr3_165790840_AG_A_b38	0.084821	0.00774425	6.44405e-28	0.313183
5745-64	O43692	chr6_32009122_C_T_b38	-0.12984	0.00984819	1.08337e-39	0.842816
5746-37	P98172	chr17_28367840_G_A_b38	-0.247061	0.0149701	3.45285e-61	0.51487
5748-20	Q13510	chr1_11979234_G_GAC_b38	0.069786	0.00724685	5.98162e-22	0.567064
5748-20	Q13510	chr1_149953068_T_A_b38	0.119206	0.0131029	9.23179e-20	0.918125
5748-20	Q13510	chr19_53836078_C_CT_b38	0.179796	0.024974	5.88844e-13	0.3956
5749-53	P04118	chr6_35773900_T_C_b38	-0.377249	0.00661307	0	0.409617
5749-53	P04118	chr16_75221319_A_G_b38	-0.0712233	0.00766529	1.51895e-20	0.261018
5749-53	P04118	chr6_34582220_C_T_b38	-0.235267	0.013265	2.21207e-70	0.931165
5749-53	P04118	chr6_37003189_G_T_b38	0.0832602	0.00900062	2.23465e-20	0.831777
5749-53	P04118	chr8_17868560_C_A_b38	-0.463816	0.0396636	1.37187e-31	0.991744
5749-53	P04118	chr6_32634977_G_A_b38	-0.0725303	0.00740521	1.18894e-22	0.70912
5753-21	Q7Z5A9	chr1_196682994_T_TA_b38	0.132871	0.00765439	1.722e-67	0.3973
5753-21	Q7Z5A9	chr6_31967534_C_T_b38	-0.0950983	0.0101	4.69886e-21	0.860582
5754-76	Q9Y581	chr1_196699230_GT_G_b38	0.0710052	0.007352	4.54874e-22	0.394276
5755-29	P09681	chr1_196682994_T_TA_b38	0.0542002	0.00768154	1.718e-12	0.3973
5756-66	Q9BXP8	chr1_196699230_GT_G_b38	0.0797519	0.00734967	1.97099e-27	0.394276
5757-45	O95467	chr1_196682994_T_TA_b38	0.0696015	0.00767803	1.247e-19	0.3973
5758-49	Q9UKQ9	chr1_196682994_T_TA_b38	0.0942916	0.00767057	9.937e-35	0.3973
5758-49	Q9UKQ9	chr3_165760452_G_T_b38	-0.068998	0.00957407	5.715e-13	0.80963
5758-49	Q9UKQ9	chr6_32008772_G_A_b38	-0.0752327	0.0106602	1.695e-12	0.855
5762-35	Q08648	chr6_31977869_C_T_b38	0.173298	0.00723796	1.09351e-126	0.690774
5764-4	Q10471	chr1_196682994_T_TA_b38	0.0517284	0.00735684	2.04577e-12	0.394096
5764-4	Q10471	chr17_28304310_C_A_b38	-0.233771	0.0150395	1.75297e-54	0.538373
5765-53	Q5J5C9	chr12_8929985_A_G_b38	-0.0861683	0.0102191	3.39456e-17	0.876141
5765-53	Q5J5C9	chr16_5025247_G_A_b38	0.0472503	0.00675312	2.61863e-12	0.535626
5765-53	Q5J5C9	chr17_28304310_C_A_b38	-0.144836	0.0151596	1.24684e-21	0.538387
5765-53	Q5J5C9	chr4_83210400_C_A_b38	0.410814	0.0329234	9.841e-36	0.98684
5765-53	Q5J5C9	chr8_105569300_A_T_b38	0.0645598	0.00800906	7.57734e-16	0.770589
5792-8	P02771	chr2_17763580_A_T_b38	0.0904878	0.010734	3.45675e-17	0.889395
5798-3	P55957	chr22_17734618_A_C_b38	0.264892	0.0295447	3.0806e-19	0.986835
5798-3	P55957	chr1_207100406_T_C_b38	-0.0983725	0.0106032	1.73322e-20	0.886268
5801-72	P01138	chr14_106543079_A_ATC_b38	0.0607886	0.00823404	1.55233e-13	0.739911
5803-24	P01024	chr19_6696783_T_C_b38	0.127879	0.0104782	2.95114e-34	0.872302
5803-24	P01024	chr1_196721814_C_CTT_b38	0.0811593	0.00772741	8.343e-26	0.61744
5807-77	P32970	chr1_196699230_GT_G_b38	0.102606	0.00734233	2.2304e-44	0.394276
5807-77	P32970	chr6_32008772_G_A_b38	-0.0794758	0.010175	5.6791e-15	0.85431
5810-25	P13385	chr3_45804108_C_G_b38	-0.467414	0.0122265	0	0.920054
5810-25	P13385	chr3_46811368_A_G_b38	-0.389838	0.00987241	0	0.870709
5810-25	P13385	chr3_48108373_A_G_b38	0.233048	0.0071508	5.58935e-233	0.318167
5810-25	P13385	chr3_51450898_C_T_b38	-0.211251	0.00678654	1.00685e-212	0.592984
5810-25	P13385	chr3_49171432_T_C_b38	0.193058	0.00720511	3.74073e-158	0.313769
5810-25	P13385	chr3_50303640_G_A_b38	-0.265583	0.0123006	2.17847e-103	0.919169
5810-25	P13385	chr3_53540406_G_A_b38	-0.399585	0.0188518	1.03655e-99	0.967292
5810-25	P13385	chr3_54790495_G_A_b38	0.153542	0.00798921	2.58205e-82	0.228867
5810-25	P13385	chr3_52514802_C_T_b38	0.189605	0.0109203	1.58355e-67	0.894212
5810-25	P13385	chr3_42730688_C_T_b38	-0.129148	0.00751525	3.45116e-66	0.724132
5810-25	P13385	chr3_44064009_T_C_b38	0.160172	0.00959576	1.49912e-62	0.856978
5810-25	P13385	chr3_39927354_G_C_b38	-0.580735	0.0516072	2.241e-29	0.99468
5810-25	P13385	chr3_40992244_A_G_b38	-0.199901	0.0188822	3.43336e-26	0.967144
5810-25	P13385	chr3_56759694_A_G_b38	0.0801574	0.00797431	9.007e-24	0.767992
5810-25	P13385	chr3_60107245_T_C_b38	0.0638419	0.00758751	3.95993e-17	0.269537
5810-25	P13385	chr3_38320904_A_C_b38	0.0989314	0.0118655	7.57472e-17	0.911651
5810-25	P13385	chr3_35047608_C_T_b38	-0.240615	0.031218	1.28239e-14	0.988224
5810-25	P13385	chr3_58446132_C_T_b38	-0.16306	0.021483	3.19365e-14	0.974789
5810-25	P13385	chr3_36197189_A_G_b38	-0.184271	0.0249973	1.68526e-13	0.981505
5810-25	P13385	chr3_32772966_A_T_b38	-0.191822	0.0274108	2.5955e-12	0.982499
5810-25	P13385	chr3_33844757_A_G_b38	-0.155013	0.022365	4.17729e-12	0.976778
5813-58	P01588	chr7_100690922_G_A_b38	-0.0644925	0.00684329	4.33434e-21	0.410467
5813-58	P01588	chr12_111569952_C_T_b38	-0.0494798	0.00690886	7.96295e-13	0.388615
5813-58	P01588	chr19_33263642_C_T_b38	0.0823371	0.0113445	3.932e-13	0.902327
5813-58	P01588	chr22_37074001_C_A_b38	0.0560058	0.00681134	1.99418e-16	0.424791
5813-58	P01588	chr4_54542832_T_C_b38	-0.0905683	0.00980355	2.50399e-20	0.863415
5813-58	P01588	chr6_135098550_T_C_b38	-0.187538	0.00752278	3.58129e-137	0.72839
5813-58	P01588	chr6_109200197_C_T_b38	-0.0476544	0.00675617	1.74509e-12	0.539851
5822-22	P39905	chr1_196699230_GT_G_b38	0.0739419	0.00735125	8.43477e-24	0.394276
5825-49	P15260	chr6_137209894_C_T_b38	0.067217	0.00787927	1.45264e-17	0.759582
5825-49	P15260	chr10_113588287_G_A_b38	-0.338498	0.0171083	3.96143e-87	0.959962
5825-49	P15260	chr6_135746357_G_A_b38	0.383136	0.0527442	3.756e-13	0.9949
5825-49	P15260	chr9_133256028_C_T_b38	-0.13157	0.0134849	1.72484e-22	0.933239
5834-18	P15248	chr5_136144429_G_C_b38	-0.0907138	0.00740747	1.75924e-34	0.709075
5834-18	P15248	chr12_54318524_G_A_b38	-0.0669512	0.00678474	5.7347e-23	0.437486
5837-49	P42702	chr5_38496160_T_C_b38	-0.115648	0.00694007	2.39988e-62	0.625467
5837-49	P42702	chr11_126426921_C_T_b38	-0.139714	0.0193355	4.98185e-13	0.968678
5837-49	P42702	chr17_7170428_G_A_b38	-0.075354	0.00818889	3.51407e-20	0.784544
5837-49	P42702	chr5_36420127_C_T_b38	-0.247087	0.0255533	4.06562e-22	0.982336
5837-49	P42702	chr5_41946904_A_G_b38	-0.361455	0.0377467	1.012e-21	0.99
5837-49	P42702	chr5_40461041_A_C_b38	-0.238604	0.028728	9.92984e-17	0.986063
5837-49	P42702	chr5_54661115_C_T_b38	-0.193507	0.0259068	8.05962e-14	0.982803
5837-49	P42702	chr5_55883575_C_T_b38	-0.412925	0.0583099	1.426e-12	0.99583
5837-49	P42702	chr5_51037395_G_A_b38	-0.181682	0.0260041	2.81483e-12	0.982929
5837-49	P42702	chr5_43945441_A_G_b38	-0.228536	0.0328767	3.619e-12	0.98676
5837-49	P42702	chr9_133317963_C_T_b38	0.304488	0.0115286	1.00845e-153	0.90729
5843-60	Q96KQ7	chr1_201985307_T_C_b38	0.0537834	0.00744772	5.14302e-13	0.713256
5843-60	Q96KQ7	chr11_61790331_T_C_b38	0.056661	0.00689507	2.07587e-16	0.607365
5843-60	Q96KQ7	chr15_58379566_G_T_b38	0.0776021	0.00706301	4.40775e-28	0.348371
5843-60	Q96KQ7	chr16_56959412_C_A_b38	-0.113891	0.00720369	2.65195e-56	0.680091
5843-60	Q96KQ7	chr17_68883786_C_T_b38	-0.141059	0.0124688	1.13186e-29	0.920933
5843-60	Q96KQ7	chr17_28367840_G_A_b38	-0.0505879	0.00673579	5.89883e-14	0.49641
5843-60	Q96KQ7	chr2_216622986_G_A_b38	0.211146	0.0223917	4.11482e-21	0.976859
5843-60	Q96KQ7	chr2_27519736_T_C_b38	-0.0554062	0.00706684	4.49439e-15	0.348411
5843-60	Q96KQ7	chr2_203441729_T_C_b38	0.0503484	0.00680145	1.3355e-13	0.430464
5843-60	Q96KQ7	chr20_45961331_C_T_b38	0.0573318	0.00815326	2.03944e-12	0.781764
5843-60	Q96KQ7	chr3_165771936_C_T_b38	-0.199915	0.00854471	4.65285e-121	0.810311
5843-60	Q96KQ7	chr4_79874901_C_A_b38	-0.105057	0.00821329	1.83727e-37	0.786798
5843-60	Q96KQ7	chr7_73586691_C_T_b38	-0.0832214	0.0104719	1.90904e-15	0.882848
5846-24	Q13253	chr17_56791791_G_A_b38	-0.278197	0.0213705	9.69132e-39	0.855109
5846-24	Q13253	chr10_102556824_C_A_b38	-0.176581	0.0166605	3.01987e-26	0.711711
5846-24	Q13253	chr12_54292096_C_T_b38	0.192398	0.0271732	1.43697e-12	0.915113
5846-24	Q13253	chr2_240571486_G_A_b38	0.188772	0.0216339	2.64437e-18	0.857507
5846-24	Q13253	chr5_88884379_T_C_b38	-0.408334	0.0290215	5.8055e-45	0.927825
5846-24	Q13253	chr7_106698543_T_C_b38	0.115423	0.0152553	3.84727e-14	0.561137
5846-24	Q13253	chr9_132986115_C_A_b38	0.24958	0.0324388	1.42759e-14	0.942208
5852-6	P80511	chr1_153365467_G_A_b38	0.198034	0.00762457	9.98038e-149	0.73999
5852-6	P80511	chr1_154534714_T_C_b38	0.165998	0.0229915	5.19951e-13	0.974942
5852-6	P80511	chr19_53836078_C_CT_b38	0.403171	0.0241713	2.88403e-62	0.3956
5861-78	P46952	chr10_100069757_C_T_b38	0.654231	0.0165072	0	0.957986
5861-78	P46952	chr10_98292641_T_G_b38	0.317478	0.0312323	2.83907e-24	0.987282
5861-78	P46952	chr10_101141820_G_A_b38	0.283032	0.0287346	6.86334e-23	0.986079
5861-78	P46952	chr17_28367840_G_A_b38	-0.0787354	0.00673087	1.31039e-31	0.496412
5861-78	P46952	chr3_194339746_T_C_b38	-0.616743	0.00623499	0	0.60323
5861-78	P46952	chr3_193042817_C_T_b38	-0.0626102	0.00732507	1.25915e-17	0.696714
5861-78	P46952	chr3_196048953_C_T_b38	-0.0904861	0.0121413	9.14122e-14	0.915644
5861-78	P46952	chr6_32441279_A_G_b38	-0.0510107	0.00710388	6.93676e-13	0.340175
5864-10	P04075	chr19_53836078_C_CT_b38	0.185959	0.0249604	8.70964e-14	0.3956
5867-60	P05089	chr6_131576138_C_T_b38	0.112726	0.00882531	2.31875e-37	0.804995
5867-60	P05089	chr1_196682994_T_TA_b38	0.098813	0.00766896	5.451e-38	0.3973
5867-60	P05089	chr14_106784065_G_A_b38	0.131812	0.00711225	1.11635e-76	0.583575
5867-60	P05089	chr6_32009122_C_T_b38	-0.0828815	0.0105054	3.036e-15	0.84984
5879-51	Q13561	chr12_7089608_C_T_b38	-0.179762	0.0116145	4.93306e-54	0.907817
5885-55	Q15056	chr3_56815721_T_C_b38	-0.0635654	0.00720727	1.14847e-18	0.381428
5888-29	P63241	chr19_53836078_C_CT_b38	0.246716	0.0248003	2.34423e-23	0.3956
5888-29	P63241	chr3_56815721_T_C_b38	-0.0522835	0.00692869	4.49017e-14	0.382866
5897-58	P07492	chr10_63311455_C_A_b38	-0.0509462	0.00679496	6.49775e-14	0.564647
5897-58	P07492	chr4_74006728_A_G_b38	0.160383	0.0210131	2.30244e-14	0.9736
5900-11	P49773	chr5_131160322_C_T_b38	-0.103705	0.00809487	1.4201e-37	0.778035
5909-51	P15531	chr2_224010157_G_A_b38	0.0777537	0.00847311	4.45212e-20	0.803519
5909-51	P15531	chr3_46286578_C_A_b38	0.25973	0.0174923	7.14072e-50	0.757006
5909-51	P15531	chr3_123134833_G_A_b38	0.0492519	0.00703544	2.54978e-12	0.355671
5918-5	Q06323	chr14_24142769_G_T_b38	-0.0552074	0.00775138	1.0617e-12	0.747403
5918-5	Q06323	chr19_44908822_C_T_b38	-0.468964	0.0140355	8.96849e-245	0.94019
5927-4	O95389	chr1_196687934_T_G_b38	0.0973504	0.00688164	1.96591e-45	0.394479
5927-4	O95389	chr14_94380925_T_A_b38	-0.352301	0.0182586	5.90617e-83	0.965001
5927-4	O95389	chr17_28304310_C_A_b38	0.108393	0.0151947	9.77749e-13	0.538387
5927-4	O95389	chr3_165787389_A_G_b38	0.0574402	0.00687234	6.36988e-17	0.401106
5927-4	O95389	chr6_31964400_C_T_b38	-0.0791991	0.00970854	3.41555e-16	0.860422
5930-54	P19429	chr19_53834745_A_G_b38	0.23215	0.0281916	1.90546e-16	0.2485
5936-53	P01375	chr20_38357231_G_T_b38	0.105316	0.0112758	9.63084e-21	0.901094
5939-42	O43508	chr17_7418539_C_T_b38	-0.261018	0.00681721	0	0.616434
5939-42	O43508	chr10_63311455_C_A_b38	-0.0495588	0.00679365	2.98936e-13	0.564645
5939-42	O43508	chr14_65330128_G_C_b38	0.0995171	0.00875426	6.04568e-30	0.180251
5939-42	O43508	chr17_8785120_C_T_b38	-0.145956	0.018693	5.80807e-15	0.966425
5939-42	O43508	chr17_6156715_C_T_b38	-0.0637457	0.00913586	3.00435e-12	0.837836
5947-90	P40225	chr8_105569300_A_T_b38	0.0623201	0.00800929	7.19665e-15	0.770589
5954-62	P01270	chr20_54114863_A_T_b38	-0.124578	0.00764596	1.10144e-59	0.738762
5954-62	P01270	chr21_36460110_A_G_b38	0.0592076	0.00781391	3.53082e-14	0.753626
5954-62	P01270	chr5_177372991_T_C_b38	0.0811151	0.00690186	6.84411e-32	0.611105
5957-30	P61278	chr3_186672838_C_T_b38	-0.0540542	0.00733291	1.68768e-13	0.697667
5957-30	P61278	chr2_85530967_A_G_b38	0.0522804	0.00729836	7.87486e-13	0.586119
5957-30	P61278	chr4_186243195_G_A_b38	0.115065	0.0151468	3.03935e-14	0.49183
5963-9	Q6E0U4	chr17_28367840_G_A_b38	-0.149504	0.00696982	4.54e-102	0.49201
5963-9	Q6E0U4	chr19_44914381_C_CTTCG_b38	-0.288757	0.00877576	1.836e-237	0.7681
5963-9	Q6E0U4	chr3_165777354_AAAT_A_b38	-0.160982	0.00954385	7.87e-64	0.80968
5970-61	O14960	chr5_135969419_G_A_b38	0.296047	0.0189762	1.07547e-53	0.3233
5980-55	Q53S33	chr2_74154536_AAG_A_b38	0.102601	0.00761588	2.277e-41	0.58602
5981-6	P0DPI2	chr1_196682994_T_TA_b38	0.166126	0.00731287	3.04937e-114	0.394096
5981-6	P0DPI2	chr3_165763112_G_C_b38	0.0884215	0.00725985	3.99631e-34	0.312642
5981-6	P0DPI2	chr6_32008772_G_A_b38	-0.123009	0.0101638	1.02281e-33	0.85431
5982-50	Q03591	chr1_196682615_A_G_b38	1.2849	0.0199627	0	0.8597
5982-50	Q03591	chr1_197723561_T_C_b38	0.746464	0.0483872	1.44511e-52	0.96349
5982-50	Q03591	chr1_198770741_A_G_b38	0.232872	0.0218536	2.99364e-26	0.7672
5982-50	Q03591	chr1_200047193_G_A_b38	0.515004	0.0564691	1.0416e-19	0.97242
5982-50	Q03591	chr1_194578403_G_A_b38	0.312235	0.0345322	2.11446e-19	0.92433
5982-50	Q03591	chr1_191181877_G_C_b38	0.609973	0.0881782	5.1357e-12	0.98886
5988-49	O43557	chr19_6717644_TTG_T_b38	0.0646991	0.00875832	1.502e-13	0.75691
5988-49	O43557	chr1_196699230_GT_G_b38	0.172314	0.00763196	7.094e-113	0.39731
5988-49	O43557	chr3_165790840_AG_A_b38	0.0885962	0.00811991	1.018e-27	0.30994
5988-49	O43557	chr6_32006196_G_A_b38	-0.120863	0.0104089	3.592e-31	0.84681
5992-50	P01732	chr2_86789383_A_G_b38	-0.544566	0.0231415	1.33045e-116	0.8086
5992-50	P01732	chr6_31274954_T_A_b38	-0.542037	0.0327455	4.6302e-60	0.91345
6019-12	P0C862	chr1_196691865_A_T_b38	0.151139	0.0155721	2.84959e-22	0.381425
6019-12	P0C862	chr5_40972109_A_G_b38	0.498425	0.0410419	6.15001e-34	0.965016
6019-12	P0C862	chr6_31966595_C_T_b38	-0.163158	0.0217374	6.10411e-14	0.858316
6020-52	O95399	chr1_196695521_C_T_b38	0.254233	0.00704401	3.0133e-285	0.399964
6020-52	O95399	chr1_197799152_G_C_b38	-0.137357	0.0150458	6.89504e-20	0.942525
6020-52	O95399	chr17_28304310_C_A_b38	0.211663	0.0192231	6.74994e-28	0.551
6020-52	O95399	chr3_165767231_T_C_b38	0.122969	0.00755722	1.56722e-59	0.309693
6020-52	O95399	chr6_31964400_C_T_b38	-0.195895	0.0100603	1.89812e-84	0.860554
6022-57	Q99435	chr17_69085137_A_G_b38	-0.18663	0.0221161	3.21009e-17	0.976259
6022-57	Q99435	chr8_97932698_G_C_b38	-0.227774	0.0205311	1.33959e-28	0.972364
6027-31	Q8WXF3	chr1_196682994_T_TA_b38	0.0905117	0.00767186	3.973e-32	0.3973
6039-24	P24387	chr5_76864852_T_G_b38	0.461941	0.00695805	0	0.308337
6039-24	P24387	chr5_77928137_T_A_b38	-0.0848281	0.00853052	2.67663e-23	0.807033
6039-24	P24387	chr15_89840813_C_T_b38	-0.0645963	0.007359	1.66602e-18	0.298488
6039-24	P24387	chr5_75507295_GA_G_b38	0.334316	0.0469391	1.06105e-12	0.994104
6039-24	P24387	chr8_54524964_A_G_b38	-0.140275	0.00792685	4.48998e-70	0.76553
6042-52	P24821	chr9_115042388_T_C_b38	0.531777	0.0197164	3.20747e-160	0.836111
6042-52	P24821	chr17_28367840_G_A_b38	0.226709	0.0150081	1.48316e-51	0.514873
6042-52	P24821	chr8_27953109_C_T_b38	0.183467	0.0164656	7.79122e-29	0.299936
6049-64	Q13332	chr19_5293572_C_A_b38	-0.167012	0.0134652	2.51053e-35	0.933106
6049-64	Q13332	chr10_70095237_G_A_b38	0.465754	0.0543435	1.03e-17	0.9952
6049-64	Q13332	chr14_94371805_G_T_b38	-0.367402	0.0381293	5.65159e-22	0.991048
6049-64	Q13332	chr2_27508073_T_C_b38	-0.0752875	0.00706318	1.58031e-26	0.348354
6049-64	Q13332	chr4_109090705_AT_A_b38	-0.165667	0.0173824	1.56201e-21	0.955299
6049-64	Q13332	chr4_3440284_G_C_b38	0.0724163	0.00820811	1.11908e-18	0.785335
6054-6	O95157	chr1_196682994_T_TA_b38	0.118254	0.00733692	1.91952e-58	0.394096
6054-6	O95157	chr11_116778201_G_C_b38	0.128924	0.010147	5.49903e-37	0.125654
6054-6	O95157	chr17_28367840_G_A_b38	0.0600913	0.00673432	4.5328e-19	0.496411
6054-6	O95157	chr2_27508073_T_C_b38	0.0541947	0.00706765	1.74696e-14	0.348354
6054-6	O95157	chr3_165743688_A_G_b38	-0.063293	0.00696649	1.03362e-19	0.627678
6054-6	O95157	chr8_20013602_C_T_b38	0.116134	0.0117041	3.3216e-23	0.909009
6054-6	O95157	chr6_31976816_C_T_b38	-0.0911422	0.0103272	1.09052e-18	0.859486
6055-53	P17181	chr1_196691865_A_T_b38	0.14929	0.0190808	6.11928e-15	0.3954
6055-53	P17181	chr5_40972109_A_G_b38	0.573511	0.0641188	5.06291e-19	0.97843
6055-53	P17181	chr6_32170840_G_C_b38	0.323386	0.0424729	3.12464e-14	0.95217
6060-2	P12273	chr7_143139110_A_T_b38	-0.643666	0.00969407	0	0.863509
6060-2	P12273	chr1_109699212_A_G_b38	-0.0626277	0.00907158	5.057e-12	0.22014
6060-2	P12273	chr12_54846747_CTTCCCTTGCTTTTCATCATAGGAAGTGCCTGTGAGGT_C_b38	-0.0533299	0.00751541	1.282e-12	0.51043
6060-2	P12273	chr19_48703160_A_G_b38	-0.137297	0.00713427	1.56297e-82	0.39497
6060-2	P12273	chr4_154569497_TTTTG_T_b38	-0.0778025	0.0104117	7.866e-14	0.84618
6060-2	P12273	chr7_144580161_C_T_b38	1.29753	0.0583591	1.626e-109	0.99589
6060-2	P12273	chr7_141647521_G_A_b38	0.931401	0.0523399	7.676e-71	0.99486
6060-2	P12273	chr7_140597327_C_A_b38	1.05864	0.0725036	2.759e-48	0.99732
6060-2	P12273	chr7_145692386_G_C_b38	0.271331	0.0271814	1.82318e-23	0.983143
6060-2	P12273	chr7_147144911_A_T_b38	0.760043	0.0775387	1.103e-22	0.99765
6060-2	P12273	chr7_139176109_G_A_b38	1.09377	0.146263	7.539e-14	0.99934
6060-2	P12273	chr7_152816638_C_T_b38	0.978887	0.136326	6.946e-13	0.99924
6064-4	Q9BS26	chr1_109348511_C_T_b38	0.0559812	0.00735535	2.72077e-14	0.299409
6064-4	Q9BS26	chr10_63288546_C_A_b38	-0.0591423	0.00679191	3.09939e-18	0.564214
6064-4	Q9BS26	chr10_102583671_C_A_b38	-0.0567175	0.00746792	3.08226e-14	0.715933
6064-4	Q9BS26	chr2_32980739_G_A_b38	-0.169223	0.0186335	1.06893e-19	0.966205
6064-4	Q9BS26	chr8_105569300_A_T_b38	0.121198	0.00799475	6.53895e-52	0.770588
6069-71	Q8NBJ7	chr5_41208584_T_C_b38	-0.10416	0.0139287	7.551e-14	0.92098
6069-71	Q8NBJ7	chr6_31816086_G_C_b38	-0.118257	0.0125604	4.718e-21	0.90099
6077-63	Q9NZK5	chr22_17129414_C_T_b38	0.295986	0.00783588	0	0.766016
6077-63	Q9NZK5	chr10_17821038_T_C_b38	-0.0603212	0.00757239	1.636e-15	0.43852
6077-63	Q9NZK5	chr11_17303401_A_G_b38	-0.0533608	0.00712486	6.91938e-14	0.663214
6077-63	Q9NZK5	chr12_111569952_C_T_b38	0.0908308	0.00689916	1.38646e-39	0.388615
6077-63	Q9NZK5	chr12_112730563_A_G_b38	0.054929	0.00684765	1.04398e-15	0.40941
6077-63	Q9NZK5	chr12_101739613_G_A_b38	-0.0678575	0.00963945	1.92844e-12	0.857673
6077-63	Q9NZK5	chr17_7176997_C_T_b38	-0.0760717	0.00826338	3.38886e-20	0.789904
6077-63	Q9NZK5	chr19_48703346_C_T_b38	0.049543	0.00707491	2.51204e-12	0.65316
6077-63	Q9NZK5	chr2_202625718_T_G_b38	-0.0625722	0.00719365	3.3701e-18	0.67592
6077-63	Q9NZK5	chr6_32638107_C_T_b38	-0.118232	0.0116912	4.84209e-24	0.908969
6079-59	Q8TE99	chr1_196699230_GT_G_b38	0.15095	0.0073207	1.83245e-94	0.394276
6079-59	Q8TE99	chr17_28304310_C_A_b38	0.374744	0.0147054	3.01084e-143	0.538374
6079-59	Q8TE99	chr3_165744166_G_GA_b38	-0.0577592	0.0079782	4.49907e-13	0.716753
6079-59	Q8TE99	chr6_32006196_G_A_b38	-0.0878782	0.00996699	1.17642e-18	0.846903
6081-52	Q9UKZ9	chr3_142880581_T_C_b38	0.372392	0.00895403	0	0.837198
6081-52	Q9UKZ9	chr3_141869189_T_C_b38	-0.28588	0.0166111	2.22667e-66	0.957293
6081-52	Q9UKZ9	chr12_120985856_A_G_b38	0.0542554	0.00702249	1.1102e-14	0.358491
6081-52	Q9UKZ9	chr12_7485173_G_A_b38	-0.0785409	0.0102336	1.65702e-14	0.876511
6081-52	Q9UKZ9	chr17_11978039_G_A_b38	0.249547	0.0228216	7.86641e-28	0.974603
6081-52	Q9UKZ9	chr19_54255803_T_C_b38	-0.0754239	0.0067717	8.18435e-29	0.555405
6081-52	Q9UKZ9	chr3_144013296_T_C_b38	-0.269121	0.0251457	9.90708e-27	0.981753
6081-52	Q9UKZ9	chr3_140832381_C_T_b38	-0.0656321	0.00675863	2.71019e-22	0.543668
6081-52	Q9UKZ9	chr3_145188460_C_T_b38	0.190235	0.0219342	4.20919e-18	0.975847
6081-52	Q9UKZ9	chr3_139315001_T_C_b38	0.129913	0.0181803	8.94849e-13	0.96441
6081-52	Q9UKZ9	chr6_130013220_A_G_b38	0.0488731	0.00684373	9.24581e-13	0.411613
6086-15	Q6WN34	chr11_74702798_T_C_b38	0.608251	0.0152229	0	0.950235
6086-15	Q6WN34	chr11_126365772_G_A_b38	-0.098207	0.00986489	2.3931e-23	0.865517
6086-15	Q6WN34	chr11_72010145_A_G_b38	0.187251	0.020817	2.36068e-19	0.973125
6086-15	Q6WN34	chr11_73130380_G_A_b38	0.549874	0.0746397	1.744e-13	0.99746
6086-15	Q6WN34	chr11_77561118_C_T_b38	0.200991	0.0287088	2.54109e-12	0.986044
6086-15	Q6WN34	chr14_105168150_G_T_b38	-0.206418	0.0233318	8.98466e-19	0.975539
6086-15	Q6WN34	chr17_7160580_C_A_b38	-0.0577516	0.00818667	1.73423e-12	0.784228
6103-70	Q96RD9	chr20_45917134_A_C_b38	0.0712931	0.00817356	2.72359e-18	0.783341
6107-3	Q9UNI1	chr10_17806399_A_G_b38	-0.068489	0.00783251	2.242e-18	0.64128
6107-3	Q9UNI1	chr22_39466338_T_C_b38	-0.0731413	0.00798199	5.03343e-20	0.740226
6107-3	Q9UNI1	chr8_27949917_G_C_b38	-0.245654	0.00759479	1.6293e-229	0.706129
6107-3	Q9UNI1	chr8_29285609_C_T_b38	-0.612166	0.061593	2.82e-23	0.99627
6107-3	Q9UNI1	chr8_26573301_G_A_b38	-0.261953	0.0295896	8.5294e-19	0.985804
6107-3	Q9UNI1	chr9_114992546_T_C_b38	-0.586448	0.00710231	0	0.29628
6107-3	Q9UNI1	chr9_116135333_G_A_b38	0.33627	0.0240848	2.66165e-44	0.978473
6107-3	Q9UNI1	chr9_118263598_A_G_b38	0.302983	0.0285785	2.92265e-26	0.984779
6107-3	Q9UNI1	chr9_113007971_A_G_b38	0.27244	0.0293796	1.80814e-20	0.985602
6107-3	Q9UNI1	chr9_109578451_A_T_b38	0.0753275	0.00859929	1.95707e-18	0.790344
6107-3	Q9UNI1	chr9_111969568_T_G_b38	0.134554	0.0155401	4.77872e-18	0.94639
6107-3	Q9UNI1	chr9_119840800_G_A_b38	0.0732672	0.00912441	9.76281e-16	0.820637
6107-3	Q9UNI1	chr9_117231884_C_T_b38	-0.206414	0.0257773	1.16992e-15	0.981201
6117-4	P0DMV8	chr9_92339447_G_C_b38	0.100558	0.00732648	7.15981e-43	0.649438
6119-14	Q7Z304	chr1_196699230_GT_G_b38	0.0888156	0.00734698	1.21159e-33	0.394276
6123-69	P04637	chr1_109275908_C_T_b38	-0.0688134	0.0086119	1.34398e-15	0.209114
6123-69	P04637	chr11_119079507_C_G_b38	-0.0587018	0.00721855	4.22004e-16	0.621767
6123-69	P04637	chr12_7065361_C_CAAAG_b38	-0.106476	0.0115676	3.429e-20	0.88035
6123-69	P04637	chr22_22403905_G_A_b38	0.0577337	0.00799956	5.316e-13	0.67109
6123-69	P04637	chr3_165777354_AAAT_A_b38	0.138713	0.00955374	9.11e-48	0.80968
6151-18	P46734	chr1_196702856_G_A_b38	0.0739357	0.00688268	6.44348e-27	0.396561
6151-18	P46734	chr17_28304310_C_A_b38	0.289552	0.014927	8.03015e-84	0.538373
6151-18	P46734	chr19_53836078_C_CT_b38	0.177429	0.0249792	1.1749e-12	0.3956
6151-18	P46734	chr3_165732681_T_C_b38	-0.0599501	0.0069795	8.73819e-18	0.630663
6151-18	P46734	chr6_31979309_G_A_b38	-0.0699434	0.0096479	4.18009e-13	0.858219
6152-111	P04637	chr17_28367840_G_A_b38	-0.269849	0.0149393	6.22602e-73	0.514914
6168-11	P04637	chr1_196699230_GT_G_b38	0.169199	0.00763393	7.768e-109	0.39731
6168-11	P04637	chr19_44940247_A_G_b38	-0.0952157	0.00788153	1.33315e-33	0.730253
6168-11	P04637	chr20_38357231_G_T_b38	0.305363	0.0115441	3.47537e-154	0.89928
6168-11	P04637	chr20_39642137_CATTA_C_b38	0.149258	0.0204978	3.294e-13	0.9652
6168-11	P04637	chr3_165790840_AG_A_b38	0.111871	0.00811178	2.907e-43	0.30994
6168-11	P04637	chr6_31943152_G_A_b38	-0.146858	0.0121315	9.87362e-34	0.908665
6172-7	P0CG48	chr1_196691865_A_T_b38	0.140106	0.0182844	2.1503e-14	0.3954
6172-7	P0CG48	chr6_32037872_A_G_b38	-0.229839	0.025043	6.16027e-20	0.8548
6207-10	P07602	chr10_71779139_T_A_b38	0.263679	0.00688546	0	0.510852
6207-10	P07602	chr10_73761493_T_C_b38	0.115467	0.0122005	2.96107e-21	0.909554
6207-10	P07602	chr10_75128125_T_G_b38	-0.111505	0.014762	4.2379e-14	0.940162
6207-10	P07602	chr10_70513434_C_T_b38	-0.365527	0.0519417	1.961e-12	0.99474
6207-10	P07602	chr12_101799025_G_T_b38	0.159487	0.00876051	4.69696e-74	0.802207
6207-10	P07602	chr12_8929985_A_G_b38	-0.093105	0.0105918	1.49209e-18	0.875285
6207-10	P07602	chr14_65327609_G_A_b38	-0.0756033	0.00927921	3.71226e-16	0.171921
6207-10	P07602	chr20_45923216_T_C_b38	-0.0736518	0.00833631	1.00046e-18	0.771491
6207-10	P07602	chr8_11833406_A_G_b38	-0.0989782	0.00795679	1.59577e-35	0.738516
6207-10	P07602	chr8_105569300_A_T_b38	0.0955666	0.00839162	4.7798e-30	0.776084
6209-2	P19801	chr7_150824044_T_C_b38	-0.731661	0.0164508	0	0.4953
6209-2	P19801	chr7_149332276_T_C_b38	0.563553	0.0667236	3.83707e-17	0.97914
6210-100	P01569	chr1_196699230_GT_G_b38	0.184126	0.00730102	2.46285e-140	0.394276
6210-100	P01569	chr19_6717644_TTG_T_b38	0.0622584	0.00839719	1.22367e-13	0.75865
6210-100	P01569	chr3_165790840_AG_A_b38	0.0873529	0.00774352	1.63313e-29	0.313183
6210-100	P01569	chr6_31976816_C_T_b38	-0.126851	0.0103175	9.66753e-35	0.859486
6213-10	Q6NT52	chr1_117615985_A_G_b38	-0.061497	0.00879681	2.73268e-12	0.821494
6213-10	Q6NT52	chr10_63288546_C_A_b38	-0.0703761	0.00679001	3.59094e-25	0.564215
6213-10	Q6NT52	chr4_73891519_C_T_b38	0.102653	0.0144959	1.42562e-12	0.942697
6213-10	Q6NT52	chr8_105569300_A_T_b38	0.0867755	0.00800553	2.2385e-27	0.770586
6217-23	O00391	chr1_180194255_A_G_b38	-0.441265	0.025749	7.83482e-66	0.907153
6219-14	Q5EBL8	chr1_196699230_GT_G_b38	0.0610253	0.00735431	1.05977e-16	0.394276
6221-1	Q9BRR6	chr5_173334559_G_A_b38	-0.0605515	0.00711043	1.65346e-17	0.660576
6223-5	Q16661	chr1_42155974_G_A_b38	-0.166991	0.0116178	7.56085e-47	0.907757
6223-5	Q16661	chr1_43298720_C_T_b38	-0.370798	0.0424807	2.579e-18	0.99212
6223-5	Q16661	chr1_44902783_G_A_b38	-0.241297	0.0313274	1.33514e-14	0.988309
6225-3	Q16651	chr6_32615120_A_G_b38	-0.472302	0.0653911	5.81032e-13	0.98046
6226-69	Q8IYU8	chr3_56815721_T_C_b38	-0.0526531	0.00720951	2.80834e-13	0.381428
6227-1	O43240	chr19_50968741_G_A_b38	-0.579702	0.0150454	0	0.944605
6227-1	O43240	chr19_51984525_A_G_b38	0.11534	0.0165178	2.89372e-12	0.95286
6227-1	O43240	chr1_119495066_T_C_b38	0.0549	0.00743082	1.48894e-13	0.332789
6227-1	O43240	chr19_49478276_G_A_b38	-0.221467	0.0296142	7.52394e-14	0.985824
6228-58	Q9HBV2	chr2_3594771_T_C_b38	0.0682807	0.0089907	3.08753e-14	0.186577
6230-56	O95813	chr1_196682994_T_TA_b38	0.0541037	0.00768156	1.878e-12	0.3973
6231-46	O76061	chr1_196699230_GT_G_b38	0.0633538	0.0073538	6.98766e-18	0.394276
6234-74	Q6UXI7	chr2_36705350_A_T_b38	-0.293804	0.00700139	0	0.664848
6234-74	Q6UXI7	chr2_37787314_C_G_b38	-0.233558	0.0297024	3.74231e-15	0.986973
6234-74	Q6UXI7	chr1_161192383_G_A_b38	0.0759699	0.00695069	8.30048e-28	0.37538
6234-74	Q6UXI7	chr2_35478402_A_G_b38	0.0747792	0.00750413	2.1673e-23	0.720862
6234-74	Q6UXI7	chr2_40184793_G_C_b38	-0.0664125	0.00824037	7.66653e-16	0.211976
6234-74	Q6UXI7	chr2_34383829_G_A_b38	-0.0811022	0.0104706	9.50437e-15	0.882816
6234-74	Q6UXI7	chr8_133537462_C_G_b38	-0.064095	0.0067674	2.76825e-21	0.449479
6237-11	Q8N441	chr1_196699230_GT_G_b38	0.0724313	0.00767715	3.919e-21	0.39731
6237-11	Q8N441	chr17_28367840_G_A_b38	-0.0654465	0.00700132	8.95426e-21	0.49201
6240-70	Q2MKA7	chr1_196682994_T_TA_b38	0.0716503	0.0076775	1.032e-20	0.3973
6245-4	Q92692	chr19_44857967_G_A_b38	0.0559322	0.00733025	2.34152e-14	0.697303
6245-4	Q92692	chr1_196695521_C_T_b38	0.115137	0.00686765	4.38855e-63	0.397101
6245-4	Q92692	chr19_48706309_A_G_b38	0.115456	0.0152587	3.83111e-14	0.439371
6245-4	Q92692	chr3_165790840_AG_A_b38	0.0750725	0.00774685	3.30231e-22	0.313183
6245-4	Q92692	chr6_32043540_T_C_b38	-0.147764	0.0146862	8.18007e-24	0.936256
6247-9	O00241	chr20_1405421_G_A_b38	0.363514	0.00953976	0	0.859474
6247-9	O00241	chr20_2566951_C_A_b38	-0.0863031	0.00676654	2.94622e-37	0.554654
6247-9	O00241	chr20_304376_G_A_b38	-0.0774468	0.00681469	6.26915e-30	0.421552
6247-9	O00241	chr20_3777779_C_G_b38	-0.077251	0.00717072	4.61127e-27	0.672558
6248-68	P25445	chr10_89009208_A_G_b38	0.222726	0.0198631	7.36038e-29	0.7109
6252-62	Q96QR1	chr5_180626621_C_G_b38	2.18153	0.11238	6.094e-84	0.99889
6252-62	Q96QR1	chr1_155183255_G_A_b38	-0.0982855	0.00704165	2.82212e-44	0.559726
6252-62	Q96QR1	chr1_109278889_T_G_b38	-0.0672382	0.00867075	8.8621e-15	0.205291
6252-62	Q96QR1	chr11_34788896_T_C_b38	0.200964	0.00701588	1.89741e-180	0.574667
6252-62	Q96QR1	chr11_62419070_G_A_b38	-0.168649	0.00734866	1.48456e-116	0.659806
6252-62	Q96QR1	chr12_11878531_A_C_b38	0.0690369	0.007106	2.59503e-22	0.586422
6252-62	Q96QR1	chr16_56959249_G_A_b38	-0.0638213	0.00753331	2.41451e-17	0.684557
6252-62	Q96QR1	chr18_22540508_C_T_b38	0.141704	0.0154749	5.33482e-20	0.945888
6252-62	Q96QR1	chr19_45853160_C_T_b38	-0.111371	0.0112419	3.88674e-23	0.891274
6252-62	Q96QR1	chr2_62754663_C_T_b38	-0.0773709	0.00714382	2.46899e-27	0.399882
6252-62	Q96QR1	chr3_165772680_A_G_b38	0.088342	0.00756938	1.79382e-31	0.309487
6252-62	Q96QR1	chr3_189790777_T_C_b38	0.0756699	0.00705902	8.23655e-27	0.566298
6252-62	Q96QR1	chr5_179568844_G_A_b38	1.89232	0.107732	4.566e-69	0.99879
6252-62	Q96QR1	chr5_102782681_C_T_b38	0.122711	0.0073034	2.36266e-63	0.645899
6252-62	Q96QR1	chr5_178547410_C_T_b38	1.3654	0.117601	3.646e-31	0.99898
6252-62	Q96QR1	chr5_57292983_C_T_b38	0.0604343	0.0078927	1.90348e-14	0.730654
6252-62	Q96QR1	chr7_98046947_C_T_b38	0.0776188	0.0070788	5.63234e-28	0.424331
6252-62	Q96QR1	chrX_150849077_C_T_b38	-0.186766	0.00746279	3.16108e-138	0.425904
6255-74	Q96SM3	chr20_2793144_G_C_b38	0.420288	0.0104618	0	0.887215
6255-74	Q96SM3	chr1_199041592_C_T_b38	0.0593379	0.00762611	7.20173e-15	0.26568
6255-74	Q96SM3	chr20_4761171_G_A_b38	0.24494	0.0295755	1.21281e-16	0.98579
6255-74	Q96SM3	chr20_1437089_C_T_b38	0.125868	0.0152285	1.39341e-16	0.94846
6255-74	Q96SM3	chr5_122855450_G_T_b38	0.053872	0.00673596	1.26796e-15	0.504126
6255-74	Q96SM3	chr8_105569300_A_T_b38	0.100698	0.0080005	2.50776e-36	0.770589
6255-74	Q96SM3	chr6_31400105_A_G_b38	-0.0818974	0.00863244	2.37389e-21	0.186675
6256-9	O95867	chr17_28304310_C_A_b38	-0.195563	0.0151042	2.4239e-38	0.53837
6256-9	O95867	chr19_53836078_C_CT_b38	0.316192	0.0245603	6.16595e-38	0.3956
6256-9	O95867	chr3_56815721_T_C_b38	-0.0557434	0.00692934	8.65609e-16	0.382866
6257-56	Q99674	chr1_236111112_T_C_b38	0.52599	0.0226154	1.17858e-119	0.977553
6257-56	Q99674	chr10_19931917_G_T_b38	-0.146407	0.00734632	2.26752e-88	0.296523
6257-56	Q99674	chr10_100130207_C_T_b38	0.184498	0.0167847	4.17433e-28	0.958035
6257-56	Q99674	chr10_63288546_C_A_b38	-0.059545	0.00679183	1.83225e-18	0.564214
6257-56	Q99674	chr14_52042345_G_A_b38	0.179668	0.0178357	7.23522e-24	0.963012
6257-56	Q99674	chr3_194339746_T_C_b38	-0.0603438	0.00688774	1.93459e-18	0.603232
6259-60	P24821	chr21_45506088_C_G_b38	-0.81311	0.0208391	0	0.87008
6260-14	P24821	chr9_115116632_G_A_b38	0.267848	0.0164717	1.86435e-59	0.708796
6260-14	P24821	chr8_27950972_C_A_b38	-0.323373	0.0166046	1.79323e-84	0.722411
6262-14	Q9NRM6	chr1_11979234_G_GAC_b38	0.0724281	0.00757982	1.228e-21	0.56859
6262-14	Q9NRM6	chr1_149919827_C_T_b38	0.11694	0.0132946	1.418e-18	0.91251
6264-9	O00622	chr12_111569952_C_T_b38	0.0540185	0.00690824	5.30667e-15	0.388615
6273-58	Q32P28	chr1_196682994_T_TA_b38	0.138128	0.00765175	7.494e-73	0.3973
6273-58	Q32P28	chr3_165790840_AG_A_b38	0.0766408	0.00812336	3.93e-21	0.30994
6273-58	Q32P28	chr6_32008772_G_A_b38	-0.106679	0.0106526	1.323e-23	0.855
6276-16	P0DMV8	chr19_44941370_TCTC_T_b38	-0.320727	0.0255511	4.67735e-36	0.669
6276-16	P0DMV8	chr6_32655590_C_T_b38	-0.0669514	0.00777267	7.07427e-18	0.691766
6281-51	Q16842	chr12_111569952_C_T_b38	0.0608212	0.0069068	1.29713e-18	0.388615
6283-60	Q8IX19	chr1_196695521_C_T_b38	0.208611	0.00681817	1.36796e-205	0.3971
6283-60	Q8IX19	chr1_197799152_G_C_b38	-0.101249	0.0146735	5.19608e-12	0.944151
6283-60	Q8IX19	chr3_165775666_A_C_b38	0.0954511	0.00725993	1.75517e-39	0.312415
6283-60	Q8IX19	chr6_31937353_G_A_b38	-0.194004	0.0116617	3.82267e-62	0.908821
6289-78	Q6ZRI8	chr1_196699230_GT_G_b38	0.0558869	0.00735537	3.00491e-14	0.394276
6289-78	Q6ZRI8	chr11_116778201_G_C_b38	0.0811134	0.0101597	1.41822e-15	0.125655
6289-78	Q6ZRI8	chr3_165777354_AAAT_A_b38	-0.0952609	0.0091579	2.42675e-25	0.810058
6289-78	Q6ZRI8	chr6_32618459_C_A_b38	-0.0502215	0.00687214	2.7119e-13	0.600775
6290-3	Q765I0	chr1_196687934_T_G_b38	0.0502324	0.00715833	2.26149e-12	0.397291
6291-55	Q9BQT9	chr12_111469627_A_AC_b38	0.0507886	0.00735528	5.01818e-12	0.393666
6294-11	Q86Y30	chr19_53836078_C_CT_b38	0.313902	0.0245692	2.29087e-37	0.3956
6294-11	Q86Y30	chr3_186675997_G_A_b38	-0.0668455	0.0079167	3.07697e-17	0.762891
6296-36	Q8WWZ8	chr12_111535554_A_G_b38	0.0502253	0.00720652	3.18252e-12	0.381933
6296-36	Q8WWZ8	chr6_32615269_A_G_b38	-0.0537766	0.00699654	1.51598e-14	0.506234
6297-49	O14792	chr3_194339746_T_C_b38	-0.155807	0.0193718	1.07103e-15	0.621
6297-49	O14792	chr10_100130207_C_T_b38	-1.28089	0.0409273	1.37404e-197	0.95509
6297-49	O14792	chr10_98292641_T_G_b38	-0.711967	0.0816735	3.75146e-18	0.9863
6297-49	O14792	chr10_101141820_G_A_b38	-0.613886	0.0849206	5.55265e-13	0.98745
6304-8	Q9BXJ1	chr1_109272258_C_T_b38	0.42891	0.00842725	0	0.814484
6304-8	Q9BXJ1	chr10_71820710_G_GA_b38	0.130415	0.00786104	8.21794e-62	0.705608
6304-8	Q9BXJ1	chr15_78944951_C_T_b38	-0.103365	0.0109531	3.83292e-21	0.894346
6304-8	Q9BXJ1	chr16_75202865_C_G_b38	0.112632	0.0131808	1.28408e-17	0.929807
6304-8	Q9BXJ1	chr17_44352876_C_T_b38	0.15879	0.00765421	1.34905e-95	0.740928
6304-8	Q9BXJ1	chr17_28304310_C_A_b38	-0.283081	0.0149353	4.10268e-80	0.538383
6304-8	Q9BXJ1	chr17_46859757_C_T_b38	0.216616	0.0270261	1.10077e-15	0.984224
6304-8	Q9BXJ1	chr17_42027966_C_G_b38	0.265671	0.0359529	1.47481e-13	0.989914
6304-8	Q9BXJ1	chr6_29856331_T_C_b38	-0.0786027	0.0103552	3.18365e-14	0.880025
6315-58	Q6P4A8	chr19_6716268_G_A_b38	0.0736728	0.0078751	8.34788e-21	0.759399
6315-58	Q6P4A8	chr4_24800212_C_G_b38	-0.211721	0.0215272	7.95547e-23	0.974913
6321-65	Q9Y5H3	chr8_11842479_C_T_b38	-0.094132	0.00782924	2.68567e-33	0.724714
6324-11	Q92874	chr5_133108436_G_A_b38	0.0742999	0.00924282	9.08296e-16	0.826262
6324-11	Q92874	chr6_31732880_G_T_b38	-0.143637	0.0130624	3.98583e-28	0.922358
6326-20	P12644	chr10_63311455_C_A_b38	-0.0674217	0.00706281	1.34786e-21	0.56441
6326-20	P12644	chr4_73980944_C_A_b38	0.203094	0.0215356	4.07767e-21	0.972816
6334-9	P36268	chr11_116778201_G_C_b38	0.141371	0.0101428	3.71804e-44	0.125653
6334-9	P36268	chr19_44908684_T_C_b38	0.33163	0.00882912	0	0.829944
6334-9	P36268	chr19_45912530_C_T_b38	0.0898026	0.0115474	7.43516e-15	0.906164
6334-9	P36268	chr2_27508073_T_C_b38	0.0632546	0.00706562	3.47667e-19	0.348355
6334-9	P36268	chr3_165775666_A_C_b38	0.118554	0.00725088	4.32959e-60	0.312413
6334-9	P36268	chr8_20013602_C_T_b38	0.0822791	0.0117101	2.11992e-12	0.909009
6342-10	Q6UXI9	chr4_105907638_T_C_b38	0.163741	0.00758115	1.85627e-103	0.696823
6342-10	Q6UXI9	chr19_44927023_C_G_b38	-0.049826	0.0070045	1.13196e-12	0.510422
6342-10	Q6UXI9	chr2_215435462_C_T_b38	-0.206886	0.00740666	1.07832e-171	0.325721
6350-43	P02655	chr1_196699230_GT_G_b38	0.0691099	0.00767801	2.227e-19	0.39731
6350-43	P02655	chr14_106683696_G_A_b38	0.0968548	0.00714949	8.24401e-42	0.592232
6350-43	P02655	chr19_43306700_C_G_b38	-0.0651209	0.00700225	1.40451e-20	0.489968
6351-55	P40259	chr3_165777354_AAAT_A_b38	-0.0705417	0.00916369	1.38253e-14	0.810058
6351-55	P40259	chr6_31974737_A_G_b38	-0.100763	0.00969335	2.61112e-25	0.860056
6352-8	P14616	chr1_196682994_T_TA_b38	0.072255	0.00767734	4.92e-21	0.3973
6352-8	P14616	chr1_169515529_A_G_b38	0.1296	0.0145406	4.961e-19	0.92811
6354-13	Q6MZM0	chr1_196699230_GT_G_b38	0.17618	0.00730609	1.77546e-128	0.394276
6354-13	Q6MZM0	chr3_165764157_G_A_b38	-0.095465	0.00858612	1.01947e-28	0.81031
6354-13	Q6MZM0	chr6_31964400_C_T_b38	-0.133777	0.00969507	2.605e-43	0.860422
6356-3	P15086	chr3_148844523_G_A_b38	-0.266978	0.0177779	5.64893e-51	0.768397
6356-3	P15086	chr16_75200974_C_A_b38	0.427494	0.0292318	1.96641e-48	0.929057
6356-3	P15086	chr16_88909039_C_G_b38	0.136112	0.0155653	2.23852e-18	0.617836
6357-83	P08861	chr1_196682994_T_TA_b38	0.0898125	0.00734735	2.31998e-34	0.394096
6357-83	P08861	chr3_165790840_AG_A_b38	0.0563938	0.00775095	3.44554e-13	0.313183
6359-50	Q8NAT1	chr3_43064932_G_A_b38	0.329726	0.007056	0	0.563839
6359-50	Q8NAT1	chr1_172452604_G_A_b38	-0.064176	0.00673481	1.58799e-21	0.50945
6359-50	Q8NAT1	chr1_2395373_A_G_b38	-0.051375	0.00673902	2.46876e-14	0.490397
6359-50	Q8NAT1	chr10_63444048_A_G_b38	-0.0543183	0.00673917	7.624e-16	0.483854
6359-50	Q8NAT1	chr10_17821038_T_C_b38	-0.058763	0.00757273	8.505e-15	0.43852
6359-50	Q8NAT1	chr12_9076035_C_T_b38	0.0768652	0.00708605	2.05165e-27	0.656737
6359-50	Q8NAT1	chr12_111469627_A_AC_b38	0.0542116	0.00735465	1.69265e-13	0.393666
6359-50	Q8NAT1	chr15_43393609_A_C_b38	-0.136587	0.019225	1.20658e-12	0.968306
6359-50	Q8NAT1	chr22_36168122_G_A_b38	-0.0683424	0.00930426	2.05322e-13	0.155021
6359-50	Q8NAT1	chr4_143973761_A_G_b38	-0.258909	0.00746262	9.67331e-264	0.273068
6359-50	Q8NAT1	chr4_142664326_G_A_b38	0.162189	0.018566	2.41879e-18	0.965952
6359-50	Q8NAT1	chr9_133469788_T_C_b38	-0.096275	0.011225	9.75115e-18	0.0999542
6360-7	Q7Z7B8	chr1_196699230_GT_G_b38	0.159512	0.007316	2.16726e-105	0.394276
6360-7	Q7Z7B8	chr3_165790840_AG_A_b38	0.0687538	0.00774837	7.0996e-19	0.313183
6360-7	Q7Z7B8	chr6_32009122_C_T_b38	-0.110667	0.00985423	2.8902e-29	0.842816
6361-49	Q15256	chr17_66222489_C_A_b38	-0.143792	0.00788996	3.28646e-74	0.762599
6362-6	Q9H1Z8	chr1_196698122_A_T_b38	0.213114	0.00682198	3.11742e-214	0.394697
6362-6	Q9H1Z8	chr1_198019631_T_C_b38	-0.079044	0.0105962	8.6743e-14	0.885892
6362-6	Q9H1Z8	chr17_28304310_C_A_b38	0.124333	0.0151885	2.70015e-16	0.538374
6362-6	Q9H1Z8	chr3_165763112_G_C_b38	0.110235	0.00725339	3.66433e-52	0.312642
6362-6	Q9H1Z8	chr6_31964400_C_T_b38	-0.162158	0.00968614	6.56541e-63	0.860422
6364-7	Q9BX59	chr12_6422761_C_T_b38	0.277029	0.00705257	0	0.671802
6364-7	Q9BX59	chr12_7658737_T_G_b38	0.180764	0.00818374	4.10847e-108	0.787064
6364-7	Q9BX59	chr12_5207649_A_G_b38	-0.121322	0.0086514	1.1218e-44	0.814676
6364-7	Q9BX59	chr12_8672305_T_G_b38	-0.0770464	0.0069922	3.09769e-28	0.635974
6364-7	Q9BX59	chr12_10153165_G_A_b38	-0.0791516	0.00780925	3.83928e-24	0.753656
6364-7	Q9BX59	chr12_11639791_C_T_b38	0.0599575	0.00715651	5.38155e-17	0.669428
6364-7	Q9BX59	chr12_4168769_C_T_b38	-0.438964	0.0600318	2.62823e-13	0.996406
6364-7	Q9BX59	chr6_25475562_A_G_b38	0.0737009	0.00871388	2.72307e-17	0.817384
6364-7	Q9BX59	chr6_29834268_C_T_b38	0.273313	0.00725097	0	0.702854
6366-38	Q96J42	chr5_134887903_A_G_b38	-0.519048	0.0102643	0	0.874598
6366-38	Q96J42	chr1_24972350_C_T_b38	0.303925	0.0328241	2.05933e-20	0.988496
6366-38	Q96J42	chr2_71827707_C_T_b38	0.0982626	0.0132988	1.48146e-13	0.925013
6366-38	Q96J42	chr5_133821002_A_G_b38	-0.238425	0.0249816	1.37369e-21	0.979961
6366-38	Q96J42	chr5_56143024_C_T_b38	0.0695091	0.00838209	1.10817e-16	0.774754
6366-38	Q96J42	chr5_96954526_G_A_b38	-0.0534723	0.00702952	2.80921e-14	0.541712
6366-38	Q96J42	chr6_25335282_G_A_b38	0.217731	0.0191894	7.72619e-30	0.965581
6366-38	Q96J42	chr6_34017105_G_A_b38	0.2808	0.0280123	1.194e-23	0.98169
6366-38	Q96J42	chr6_35597619_T_C_b38	0.266048	0.0290302	4.97692e-20	0.985237
6366-38	Q96J42	chr7_151229168_A_G_b38	0.0723553	0.00980017	1.54685e-13	0.849773
6366-38	Q96J42	chr6_31267969_G_A_b38	0.266234	0.00690156	0	0.541422
6367-66	Q06828	chr1_203349016_G_A_b38	0.223419	0.0130827	2.1856e-65	0.922838
6367-66	Q06828	chr1_204489038_T_C_b38	0.339555	0.0409384	1.092e-16	0.99151
6367-66	Q06828	chr12_104015054_T_C_b38	0.380634	0.0171366	2.63951e-109	0.95683
6367-66	Q06828	chr3_73555963_T_C_b38	0.324097	0.0448552	4.994e-13	0.99293
6368-9	Q9H114	chr11_198986_T_C_b38	-0.0494213	0.00701896	1.90711e-12	0.530779
6368-9	Q9H114	chr17_28304310_C_A_b38	-0.14842	0.0193317	1.91558e-14	0.551
6368-9	Q9H114	chr3_56815721_T_C_b38	-0.0803056	0.0072044	7.42741e-29	0.381428
6369-82	O75398	chr1_196695521_C_T_b38	0.0916301	0.00687647	1.65271e-40	0.3971
6369-82	O75398	chr17_28304310_C_A_b38	0.174123	0.0151345	1.24393e-30	0.53837
6369-82	O75398	chr3_165762312_G_A_b38	-0.0942405	0.00858416	4.85386e-28	0.810118
6369-82	O75398	chr6_31979309_G_A_b38	-0.0810854	0.00964615	4.24283e-17	0.858219
6371-50	O43827	chr1_196695521_C_T_b38	0.0529049	0.00688462	1.53596e-14	0.397101
6371-50	O43827	chr17_28304310_C_A_b38	-0.107401	0.0151938	1.56359e-12	0.53839
6372-7	Q9Y2T7	chr1_196677046_T_G_b38	0.0572535	0.00689228	9.82345e-17	0.394676
6372-7	Q9Y2T7	chr11_226083_TA_T_b38	-0.0840258	0.00844382	2.49267e-23	0.762743
6372-7	Q9Y2T7	chr17_35642825_TA_T_b38	-0.149115	0.00997125	1.45663e-50	0.847436
6372-7	Q9Y2T7	chr19_53836078_C_CT_b38	0.336351	0.024479	5.62341e-43	0.3956
6372-7	Q9Y2T7	chr3_56815721_T_C_b38	-0.134572	0.00690478	1.34236e-84	0.382866
6373-54	P80370	chr14_100683268_G_C_b38	-0.424116	0.0066775	0	0.370467
6373-54	P80370	chr14_99618035_G_A_b38	0.246248	0.0237181	2.98641e-25	0.979448
6373-54	P80370	chr17_68883786_C_T_b38	0.188416	0.0124546	1.05515e-51	0.920933
6373-54	P80370	chr6_100178272_A_G_b38	-0.0510442	0.00673723	3.55158e-14	0.494138
6375-75	Q8NBI6	chr3_195268211_C_T_b38	-0.184699	0.00671417	1.3786e-166	0.460949
6375-75	Q8NBI6	chr1_179557079_C_T_b38	-0.126195	0.016755	5.00351e-14	0.957805
6375-75	Q8NBI6	chr19_54255803_T_C_b38	0.0651709	0.00677458	6.58867e-22	0.555405
6377-54	Q7Z4W2	chr1_196702856_G_A_b38	0.0516723	0.00688691	6.23811e-14	0.396561
6377-54	Q7Z4W2	chr11_198986_T_C_b38	-0.0533773	0.00675125	2.65203e-15	0.533091
6377-54	Q7Z4W2	chr17_28304310_C_A_b38	0.128509	0.015181	2.55914e-17	0.53838
6377-54	Q7Z4W2	chr17_35565930_G_A_b38	-0.0681145	0.00935765	3.36263e-13	0.847082
6377-54	Q7Z4W2	chr19_53836078_C_CT_b38	0.230506	0.0248475	1.86209e-20	0.3956
6377-54	Q7Z4W2	chr3_56815721_T_C_b38	-0.0952671	0.006919	3.92031e-43	0.382866
6377-54	Q7Z4W2	chr3_127413245_C_T_b38	-0.364619	0.0443574	2.03465e-16	0.993396
6377-54	Q7Z4W2	chr3_165787389_A_G_b38	0.0558387	0.00687303	4.49858e-16	0.401108
6378-2	Q86SI9	chr1_62437692_C_G_b38	0.0529197	0.00716009	1.45806e-13	0.669378
6378-2	Q86SI9	chr11_116778201_G_C_b38	0.164414	0.0101359	3.58599e-59	0.125654
6378-2	Q86SI9	chr15_58388755_T_C_b38	0.0594975	0.00685183	3.83941e-18	0.407884
6378-2	Q86SI9	chr19_44908822_C_T_b38	0.629389	0.0138914	0	0.94019
6378-2	Q86SI9	chr19_43840418_C_T_b38	-0.227012	0.0293411	1.018e-14	0.98333
6378-2	Q86SI9	chr19_45949625_C_T_b38	-0.181094	0.0245479	1.6168e-13	0.980809
6378-2	Q86SI9	chr2_27519736_T_C_b38	0.0601323	0.0070667	1.75067e-17	0.34841
6378-2	Q86SI9	chr2_21003688_A_G_b38	-0.0577654	0.00796433	4.07586e-13	0.233187
6378-2	Q86SI9	chr3_165775666_A_C_b38	0.0846337	0.0072624	2.19781e-31	0.312414
6378-2	Q86SI9	chr8_20013602_C_T_b38	0.103615	0.0117074	8.72295e-19	0.909009
6378-2	Q86SI9	chr8_125487789_C_G_b38	0.0479249	0.00680891	1.9423e-12	0.572902
6379-62	Q86TH1	chr9_133523101_C_T_b38	-0.100466	0.0071565	9.069e-45	0.606513
6379-62	Q86TH1	chr1_220827800_A_C_b38	-0.121413	0.0114446	2.71196e-26	0.895564
6379-62	Q86TH1	chr17_69085137_A_G_b38	-0.192091	0.0225201	1.46655e-17	0.975218
6379-62	Q86TH1	chr19_41320115_A_C_b38	-0.0838284	0.00909188	2.96709e-20	0.819036
6380-23	Q14197	chr1_230159560_C_G_b38	0.135968	0.00715139	1.33783e-80	0.390607
6380-23	Q14197	chr17_28304310_C_A_b38	0.198395	0.0192405	1.0666e-24	0.551
6380-23	Q14197	chr3_52819731_C_G_b38	0.289958	0.00777115	1.04618e-304	0.730915
6380-23	Q14197	chr3_46579072_C_T_b38	0.520236	0.0434777	5.379e-33	0.99249
6380-23	Q14197	chr3_51732516_G_A_b38	0.169791	0.0185193	4.80296e-20	0.962863
6380-23	Q14197	chr3_45440123_C_T_b38	0.22819	0.0283155	7.70309e-16	0.984461
6380-23	Q14197	chr3_49834514_A_T_b38	0.106514	0.013701	7.5948e-15	0.929707
6380-23	Q14197	chr3_47772318_G_A_b38	0.116715	0.0158735	1.94091e-13	0.94867
6380-23	Q14197	chr3_18888364_T_C_b38	-2.2174	0.306837	4.95e-13	0.99985
6380-23	Q14197	chr3_53986900_G_A_b38	0.245791	0.0342217	6.858e-13	0.98779
6380-23	Q14197	chr3_43891240_C_T_b38	0.182782	0.0257832	1.34886e-12	0.981193
6380-23	Q14197	chr4_186243195_G_A_b38	0.211007	0.019113	4.917e-28	0.5009
6380-23	Q14197	chr5_177409531_A_G_b38	0.125327	0.0080419	9.31659e-55	0.252547
6382-17	O00462	chr4_102652166_C_T_b38	0.269979	0.00661977	0	0.512471
6382-17	O00462	chr4_103656020_T_C_b38	-0.247947	0.0253054	1.14628e-22	0.981969
6382-17	O00462	chr12_101805189_T_C_b38	-0.107832	0.00886211	4.61541e-34	0.825375
6382-17	O00462	chr14_92732858_T_A_b38	-0.0800379	0.00715594	4.83865e-29	0.330248
6382-17	O00462	chr16_5025632_G_A_b38	0.082616	0.00684673	1.58756e-33	0.592367
6382-17	O00462	chr4_101628892_T_G_b38	-0.150908	0.0138995	1.84552e-27	0.93742
6382-17	O00462	chr4_96566432_C_T_b38	1.54058	0.144066	1.091e-26	0.99932
6382-17	O00462	chr4_105004280_G_A_b38	-0.212836	0.0252613	3.59629e-17	0.981898
6382-17	O00462	chr4_99894613_G_C_b38	-0.164128	0.0234884	2.79575e-12	0.978984
6382-17	O00462	chr8_11861019_T_C_b38	-0.0552996	0.00682104	5.17944e-16	0.420512
6382-17	O00462	chr6_32638107_C_T_b38	-0.0983392	0.0116965	4.18521e-17	0.908967
6383-90	O43897	chr1_161599096_A_G_b38	0.0814888	0.0116061	2.19965e-12	0.907122
6383-90	O43897	chr12_111535554_A_G_b38	-0.0497632	0.0069107	5.982e-13	0.38825
6383-90	O43897	chr19_48703417_G_A_b38	0.0766454	0.00684873	4.50402e-29	0.407236
6383-90	O43897	chr3_52533601_A_G_b38	0.0510655	0.00678871	5.38938e-14	0.438391
6383-90	O43897	chr9_133256028_C_T_b38	-0.39143	0.0133715	2.26618e-188	0.933239
6384-19	Q8IUB2	chr1_11979234_G_GAC_b38	0.0698621	0.00724683	5.39942e-22	0.567064
6384-19	Q8IUB2	chr1_150005521_T_TCA_b38	0.114053	0.0130966	3.07655e-18	0.918021
6384-19	Q8IUB2	chr19_53836078_C_CT_b38	0.212896	0.0248951	1.1749e-17	0.3956
6385-63	Q6PCB0	chr1_1434243_G_A_b38	1.31174	0.0223745	0	0.976818
6385-63	Q6PCB0	chr1_21854455_C_T_b38	0.291273	0.0284078	1.14408e-24	0.984592
6385-63	Q6PCB0	chr1_2932409_C_T_b38	0.186255	0.0242065	1.42139e-14	0.978603
6385-63	Q6PCB0	chr17_69085137_A_G_b38	-0.157287	0.0225241	2.88852e-12	0.975218
6385-63	Q6PCB0	chr3_186623236_T_C_b38	-0.25261	0.0246856	1.40928e-24	0.979484
6385-63	Q6PCB0	chr3_155835742_A_T_b38	-0.0734499	0.00809204	1.11803e-19	0.750525
6387-61	Q01523	chr3_40873748_A_G_b38	0.212731	0.0251488	3.4435e-17	0.8407
6387-61	Q01523	chr17_72072558_A_T_b38	-0.250859	0.0269986	2.16222e-20	0.8671
6388-21	Q96EE4	chr7_23586983_C_A_b38	-0.279976	0.0076345	2.00193e-294	0.746933
6388-21	Q96EE4	chr1_201975086_G_A_b38	0.0544066	0.00724697	6.02687e-14	0.315566
6388-21	Q96EE4	chr16_56959412_C_A_b38	-0.0788562	0.00721441	8.25093e-28	0.680091
6388-21	Q96EE4	chr2_216622986_G_A_b38	0.215491	0.022391	6.33185e-22	0.976859
6388-21	Q96EE4	chr20_45947863_T_C_b38	-0.109012	0.00814406	7.35869e-41	0.781963
6388-21	Q96EE4	chr3_165763112_G_C_b38	0.19589	0.00721121	1.69958e-162	0.312641
6388-21	Q96EE4	chr3_166832060_G_A_b38	0.0625447	0.00693315	1.86184e-19	0.381116
6388-21	Q96EE4	chr5_116013119_G_A_b38	-0.0943296	0.0100569	6.62297e-21	0.871367
6388-21	Q96EE4	chr9_104903458_G_A_b38	0.0593656	0.00786208	4.32341e-14	0.75791
6390-18	P0C0P6	chr5_42691626_A_G_b38	-0.133049	0.00809531	1.06833e-60	0.221203
6390-18	P0C0P6	chr5_39848393_G_A_b38	1.19277	0.0735646	4.027e-59	0.9974
6390-18	P0C0P6	chr5_40994561_C_A_b38	0.777857	0.0549782	1.90904e-45	0.995725
6390-18	P0C0P6	chr6_32619557_G_A_b38	-0.217188	0.0279494	7.80203e-15	0.985289
6392-7	O76076	chr20_45315184_G_A_b38	2.01654	0.0349711	0	0.98932
6392-7	O76076	chr20_46707722_T_C_b38	1.25439	0.039313	2.06e-223	0.99103
6392-7	O76076	chr20_43554966_G_A_b38	0.705287	0.0254597	6.59182e-169	0.981054
6392-7	O76076	chr20_42248619_C_T_b38	0.461278	0.0266874	6.15746e-67	0.98259
6392-7	O76076	chr20_48224886_G_A_b38	0.37277	0.0330446	1.634e-29	0.98693
6392-7	O76076	chr20_49713006_T_C_b38	0.247557	0.0249976	4.02951e-23	0.980006
6392-7	O76076	chr20_50726006_G_C_b38	0.223045	0.0249434	3.81967e-19	0.979916
6392-7	O76076	chr20_40989184_T_C_b38	0.156038	0.0178894	2.72453e-18	0.960128
6393-63	P14625	chr12_103840208_G_C_b38	0.269883	0.0071261	0	0.682829
6393-63	P14625	chr12_105297384_A_C_b38	-0.417492	0.0274112	2.2124e-52	0.98473
6393-63	P14625	chr12_102651561_T_A_b38	0.0845858	0.00753093	2.84657e-29	0.724406
6393-63	P14625	chr12_101432305_C_T_b38	0.0665774	0.00692277	6.76688e-22	0.61624
6393-63	P14625	chr12_99480687_T_C_b38	0.0633113	0.00673219	5.23949e-21	0.500838
6393-63	P14625	chr12_108305997_C_T_b38	-0.0981321	0.0112437	2.59742e-18	0.900443
6393-63	P14625	chr12_109796056_A_G_b38	-0.0950497	0.011468	1.1493e-16	0.904722
6393-63	P14625	chr12_106949773_A_G_b38	-0.235029	0.0295614	1.85741e-15	0.986856
6395-58	Q96T91	chr1_196699230_GT_G_b38	0.173766	0.00730759	5.52171e-125	0.394276
6395-58	Q96T91	chr19_15470308_C_T_b38	0.460436	0.0239676	3.89045e-82	0.6133
6395-58	Q96T91	chr3_165790840_AG_A_b38	0.0696302	0.00774817	2.5485e-19	0.313183
6395-58	Q96T91	chr6_31979309_G_A_b38	-0.127358	0.00963369	6.72133e-40	0.858218
6398-12	P36776	chr1_11984107_C_T_b38	0.0650409	0.00675828	6.33925e-22	0.544989
6398-12	P36776	chr1_149953068_T_A_b38	0.114383	0.013104	2.57317e-18	0.918125
6398-12	P36776	chr19_53836078_C_CT_b38	0.194114	0.0249416	7.76247e-15	0.3956
6400-33	Q8NBR0	chr1_199041592_C_T_b38	-0.0959076	0.00793206	1.17648e-33	0.264577
6400-33	Q8NBR0	chr10_63556475_TACTC_T_b38	0.0592452	0.00756689	4.897e-15	0.55837
6400-33	Q8NBR0	chr12_54256194_C_T_b38	-0.0979502	0.0121031	5.82262e-16	0.90783
6400-33	Q8NBR0	chr6_135097778_A_G_b38	0.055752	0.0078599	1.31025e-12	0.726958
6400-33	Q8NBR0	chr7_106733272_C_T_b38	0.0680969	0.00703216	3.53879e-22	0.546762
6400-33	Q8NBR0	chr8_105569300_A_T_b38	0.0832704	0.00839595	3.47917e-23	0.776083
6400-33	Q8NBR0	chrX_9142883_T_C_b38	-1.74372	0.0859706	1.826e-91	0.99784
6400-33	Q8NBR0	chrX_4878224_C_T_b38	-0.626733	0.0547443	2.395e-30	0.99464
6400-33	Q8NBR0	chrX_6716876_C_A_b38	-0.348055	0.0362244	7.37e-22	0.98762
6400-33	Q8NBR0	chrX_8071412_T_C_b38	0.0628908	0.00740319	1.97789e-17	0.513256
6400-33	Q8NBR0	chrX_10394355_C_T_b38	-0.804866	0.103228	6.34e-15	0.99848
6402-8	Q9UKJ1	chr7_100000663_C_T_b38	-0.9547	0.00588059	0	0.685735
6402-8	Q9UKJ1	chr7_101156292_A_G_b38	-0.225784	0.00691824	1.26704e-233	0.492126
6402-8	Q9UKJ1	chr7_98644034_C_T_b38	-0.208586	0.00876801	4.29909e-125	0.804194
6402-8	Q9UKJ1	chr7_103552008_A_T_b38	-0.40921	0.0234073	1.95919e-68	0.977246
6402-8	Q9UKJ1	chr7_104652661_A_C_b38	-0.202309	0.0132469	1.17312e-52	0.924785
6402-8	Q9UKJ1	chr7_97591824_A_G_b38	-0.109398	0.00751609	5.41179e-48	0.683841
6402-8	Q9UKJ1	chr7_102397740_A_T_b38	0.272978	0.0219245	1.38477e-35	0.973879
6402-8	Q9UKJ1	chr7_106122269_A_T_b38	-0.164438	0.0132199	1.611e-35	0.924283
6402-8	Q9UKJ1	chr7_96080011_A_G_b38	-0.179544	0.015115	1.53063e-32	0.943209
6402-8	Q9UKJ1	chr7_94410588_C_T_b38	-0.0948749	0.0084328	2.29794e-29	0.220965
6402-8	Q9UKJ1	chr7_111774186_C_T_b38	-0.065907	0.00816298	6.80892e-16	0.757014
6402-8	Q9UKJ1	chr7_107210657_T_C_b38	-0.21358	0.0269451	2.2542e-15	0.982826
6402-8	Q9UKJ1	chr7_86715697_C_A_b38	0.0844394	0.0107525	4.06173e-15	0.879408
6402-8	Q9UKJ1	chr7_90017950_A_C_b38	0.0578251	0.00764348	3.87035e-14	0.700224
6402-8	Q9UKJ1	chr7_82535412_C_G_b38	0.0556435	0.00751085	1.27817e-13	0.319346
6402-8	Q9UKJ1	chr7_110296490_C_T_b38	0.0515933	0.00700342	1.74679e-13	0.492648
6402-8	Q9UKJ1	chr7_91191823_A_G_b38	-0.0799566	0.010964	3.03929e-13	0.884677
6402-8	Q9UKJ1	chr7_81510384_A_G_b38	0.201301	0.0286987	2.31141e-12	0.984879
6404-20	O75973	chr17_44958892_C_T_b38	0.199338	0.00694428	3.26977e-181	0.519944
6404-20	O75973	chr1_207131555_T_C_b38	0.143109	0.00745837	4.6924e-82	0.676706
6404-20	O75973	chr1_196682994_T_TA_b38	0.0801234	0.00767513	1.645e-25	0.3973
6404-20	O75973	chr17_46014051_C_T_b38	0.200227	0.0260431	1.49116e-14	0.981579
6405-74	P11465	chr1_196695521_C_T_b38	0.133009	0.00686031	9.70004e-84	0.397101
6405-74	P11465	chr17_28304310_C_A_b38	0.110395	0.0151948	3.72228e-13	0.538384
6405-74	P11465	chr3_165771179_C_A_b38	-0.0855872	0.00858844	2.16012e-23	0.810302
6405-74	P11465	chr6_31967534_C_T_b38	-0.0958069	0.00970826	5.69596e-23	0.860521
6406-3	Q9C002	chr10_7707635_A_T_b38	0.144338	0.0183059	3.15086e-15	0.964912
6406-3	Q9C002	chr19_53836078_C_CT_b38	0.235529	0.0248333	2.5704e-21	0.3956
6406-3	Q9C002	chr2_31254972_G_A_b38	0.0699429	0.0074658	7.36124e-21	0.284109
6406-3	Q9C002	chr3_52783659_G_A_b38	-0.15442	0.00689012	3.01683e-111	0.615522
6407-63	O00515	chr1_196682994_T_TA_b38	0.0573852	0.00735576	6.1226e-15	0.394096
6408-2	P55103	chr12_56894199_CA_C_b38	1.61612	0.125794	8.895e-38	0.99911
6408-2	P55103	chr12_60075461_T_C_b38	0.535058	0.0667249	1.067e-15	0.99682
6408-2	P55103	chr12_55662006_G_A_b38	0.33012	0.0413384	1.39641e-15	0.99239
6408-2	P55103	chr19_44908684_T_C_b38	0.0777345	0.00896179	4.17239e-18	0.829944
6408-2	P55103	chr2_27508073_T_C_b38	0.0502977	0.00706798	1.10879e-12	0.348355
6408-2	P55103	chr4_186242927_T_C_b38	0.168405	0.0244412	5.37032e-12	0.506
6409-57	Q8IZF2	chr6_46791578_T_C_b38	1.15464	0.0270701	0	0.984882
6409-57	Q8IZF2	chr6_47948489_A_G_b38	0.149201	0.0119515	9.15138e-36	0.913215
6409-57	Q8IZF2	chr1_25257119_C_G_b38	0.0843721	0.00699132	1.55657e-33	0.635591
6409-57	Q8IZF2	chr1_161669769_G_A_b38	-0.0587935	0.00805501	2.89907e-13	0.773992
6409-57	Q8IZF2	chr10_17821038_T_C_b38	-0.0646102	0.00757139	1.425e-17	0.43852
6409-57	Q8IZF2	chr11_126435600_G_A_b38	-0.146361	0.0182073	9.08842e-16	0.96453
6409-57	Q8IZF2	chr17_7176997_C_T_b38	-0.0880928	0.00826239	1.53425e-26	0.789906
6409-57	Q8IZF2	chr6_52438080_C_T_b38	0.286386	0.0228251	4.12969e-36	0.977781
6409-57	Q8IZF2	chr6_49646060_C_T_b38	0.54068	0.0453907	1.02871e-32	0.993707
6409-57	Q8IZF2	chr6_45555675_A_G_b38	0.0771993	0.0067345	2.01773e-30	0.515306
6409-57	Q8IZF2	chr6_44275313_G_C_b38	0.337923	0.0317576	1.92732e-26	0.988637
6409-57	Q8IZF2	chr6_50907328_G_A_b38	0.468521	0.0457813	1.399e-24	0.99323
6409-57	Q8IZF2	chr6_41199359_C_A_b38	-0.064314	0.0082228	5.22266e-15	0.786789
6409-57	Q8IZF2	chr9_133220383_G_C_b38	-0.850505	0.0147141	0	0.948595
6409-57	Q8IZF2	chr9_131601947_T_G_b38	-0.224878	0.0272672	1.62e-16	0.98065
6410-26	Q14641	chr1_196699230_GT_G_b38	0.0515885	0.00735618	2.33356e-12	0.394276
6411-58	Q30KP9	chr1_196682994_T_TA_b38	0.129427	0.00733204	9.78055e-70	0.394096
6411-58	Q30KP9	chr3_165744047_A_G_b38	-0.0612811	0.00750297	3.14636e-16	0.719978
6411-58	Q30KP9	chr6_31979309_G_A_b38	-0.131294	0.00963383	2.71246e-42	0.858219
6413-79	Q5VXJ0	chr1_196682994_T_TA_b38	0.0529738	0.00735661	5.98394e-13	0.394096
6414-8	Q86UD1	chr11_120116809_A_G_b38	-0.266792	0.00665673	0	0.447257
6414-8	Q86UD1	chr11_121139339_T_A_b38	-0.208404	0.0189743	4.58942e-28	0.967495
6414-8	Q86UD1	chr11_118977287_C_T_b38	-0.117769	0.0126439	1.22756e-20	0.92323
6414-8	Q86UD1	chr11_117457923_T_C_b38	0.0486429	0.00682361	1.01381e-12	0.41974
6414-8	Q86UD1	chr11_122865849_T_G_b38	-0.137526	0.0196208	2.398e-12	0.96188
6414-8	Q86UD1	chr12_102881469_G_C_b38	-0.276312	0.0356524	9.177e-15	0.989737
6414-8	Q86UD1	chr12_104680720_G_A_b38	-0.945403	0.136373	4.135e-12	0.99924
6414-8	Q86UD1	chr2_27526125_AT_A_b38	0.0671317	0.00756708	7.21432e-19	0.34292
6415-90	P22792	chr3_194340849_G_A_b38	0.566162	0.00784615	0	0.770095
6415-90	P22792	chr10_100061926_T_C_b38	0.0618894	0.00712452	3.72726e-18	0.592759
6415-90	P22792	chr17_28189182_G_A_b38	0.263203	0.00696635	0	0.425376
6415-90	P22792	chr17_29227093_T_G_b38	0.22032	0.0188579	1.55459e-31	0.964317
6415-90	P22792	chr17_30396601_C_T_b38	-0.0947187	0.00912727	3.13726e-25	0.179044
6415-90	P22792	chr17_31430412_C_T_b38	0.0731561	0.00754349	3.07751e-22	0.686374
6415-90	P22792	chr17_20992725_A_G_b38	0.0695061	0.00730487	1.81649e-21	0.642944
6415-90	P22792	chr17_17823155_T_C_b38	0.136962	0.0152256	2.35134e-19	0.0559985
6415-90	P22792	chr17_27001479_T_C_b38	-0.120073	0.0137389	2.334e-18	0.91863
6415-90	P22792	chr17_33000912_T_A_b38	-0.142217	0.0178062	1.38351e-15	0.959724
6415-90	P22792	chr17_22573286_A_T_b38	0.0731764	0.00987795	1.2817e-13	0.852613
6415-90	P22792	chr17_19674095_G_T_b38	-0.0551072	0.00773932	1.07602e-12	0.712788
6415-90	P22792	chr2_27519736_T_C_b38	0.0586531	0.00737291	1.78813e-15	0.343299
6415-90	P22792	chr3_124762913_T_A_b38	0.09723	0.0119066	3.1856e-16	0.904417
6415-90	P22792	chr3_192556085_A_G_b38	0.064777	0.00799677	5.47806e-16	0.741667
6415-90	P22792	chr3_196601221_T_C_b38	0.193549	0.0258057	6.36895e-14	0.981156
6415-90	P22792	chr8_125487789_C_G_b38	0.056701	0.00707406	1.09837e-15	0.571323
6416-8	Q86XP6	chr2_68927451_T_G_b38	0.915178	0.0154175	0	0.949959
6416-8	Q86XP6	chr1_155199058_C_T_b38	0.0996781	0.00708498	5.89546e-45	0.418703
6416-8	Q86XP6	chr11_1193912_C_T_b38	-0.191034	0.00948666	3.49351e-90	0.838936
6416-8	Q86XP6	chr19_48703160_A_G_b38	0.161539	0.00712127	6.44657e-114	0.394971
6416-8	Q86XP6	chr2_70616560_C_G_b38	0.48492	0.0416695	2.665e-31	0.99182
6416-8	Q86XP6	chr2_67334255_A_G_b38	0.564648	0.0584172	4.217e-22	0.99585
6416-8	Q86XP6	chr2_71760320_C_T_b38	0.380254	0.0520026	2.627e-13	0.99475
6421-52	P05015	chr1_196705200_A_AT_b38	0.0551347	0.00757407	3.356e-13	0.4389
6423-66	Q7Z5L3	chr2_3594771_T_C_b38	0.177563	0.0245847	5.81835e-13	0.1882
6424-2	Q5GAN3	chr1_196682994_T_TA_b38	0.060787	0.00735505	1.40093e-16	0.394096
6425-87	Q99542	chr12_55583339_A_G_b38	1.55735	0.110131	2.127e-45	0.99884
6425-87	Q99542	chr12_56737426_C_T_b38	0.424486	0.0482744	1.454e-18	0.99391
6425-87	Q99542	chr11_126355981_C_G_b38	-0.310916	0.0156169	3.39939e-88	0.947387
6425-87	Q99542	chr12_54505634_T_C_b38	0.188358	0.0253089	9.89133e-14	0.980481
6425-87	Q99542	chr17_7176274_C_A_b38	-0.0618086	0.00852181	4.07667e-13	0.784908
6425-87	Q99542	chr3_143379580_C_A_b38	-0.0770995	0.00858629	2.72304e-19	0.21053
6430-36	Q8N3H0	chr1_196682994_T_TA_b38	0.0925857	0.00734646	2.03874e-36	0.394096
6430-36	Q8N3H0	chr14_106663156_T_G_b38	-0.0529329	0.00691505	1.937e-14	0.603204
6431-68	Q9UHG3	chr2_69972624_C_T_b38	0.845626	0.00922667	0	0.861076
6431-68	Q9UHG3	chr2_71021959_G_A_b38	0.172415	0.0114999	8.19161e-51	0.896987
6431-68	Q9UHG3	chr10_112365219_C_A_b38	0.131959	0.0191274	5.23884e-12	0.965266
6431-68	Q9UHG3	chr10_72944105_T_A_b38	-0.109835	0.0159269	5.34061e-12	0.949045
6431-68	Q9UHG3	chr11_61829161_C_T_b38	0.0634511	0.00716497	8.31291e-19	0.605825
6431-68	Q9UHG3	chr19_19367068_A_C_b38	0.259069	0.0129265	2.38457e-89	0.920933
6431-68	Q9UHG3	chr19_44914381_C_CTTCG_b38	-0.0833764	0.00889804	7.251e-21	0.7681
6431-68	Q9UHG3	chr19_11091630_G_T_b38	0.0923872	0.0122745	5.20187e-14	0.910624
6431-68	Q9UHG3	chr2_68887159_C_A_b38	0.31744	0.0234113	6.98505e-42	0.977164
6431-68	Q9UHG3	chr2_72151195_G_A_b38	0.483237	0.0460962	1.032e-25	0.99332
6431-68	Q9UHG3	chr2_21011100_T_C_b38	0.154614	0.016843	4.32261e-20	0.954751
6431-68	Q9UHG3	chr2_27519736_T_C_b38	0.0666323	0.00737336	1.61185e-19	0.343292
6431-68	Q9UHG3	chr2_67631635_C_T_b38	0.190621	0.0212896	3.43674e-19	0.972174
6431-68	Q9UHG3	chr20_45961331_C_T_b38	0.0632101	0.00846254	8.05625e-14	0.780595
6433-57	Q96MK3	chr17_68513002_C_T_b38	0.147436	0.00807939	2.13176e-74	0.778072
6433-57	Q96MK3	chr1_196695521_C_T_b38	0.0515357	0.0068854	7.16683e-14	0.3971
6433-57	Q96MK3	chr11_117140042_A_G_b38	0.0821295	0.00797001	6.70168e-25	0.232268
6433-57	Q96MK3	chr12_101827005_C_G_b38	0.0795347	0.00750708	3.1559e-26	0.721301
6433-57	Q96MK3	chr17_28306590_C_T_b38	-0.0496915	0.00675858	1.94746e-13	0.540399
6433-57	Q96MK3	chr19_44908822_C_T_b38	-0.169411	0.0141886	7.32602e-33	0.94019
6433-57	Q96MK3	chr19_51810615_T_C_b38	0.0695688	0.00752745	2.41887e-20	0.723673
6433-57	Q96MK3	chr2_27508073_T_C_b38	0.0637185	0.00706625	1.9277e-19	0.348353
6433-57	Q96MK3	chr7_141767_T_C_b38	0.133799	0.018787	1.06457e-12	0.961883
6434-18	O75106	chr17_42844639_A_G_b38	-0.16129	0.0188459	1.14463e-17	0.966996
6439-59	Q9H972	chr1_56929058_A_G_b38	-0.202046	0.00771786	4.6043e-151	0.691596
6439-59	Q9H972	chr1_169515529_A_G_b38	0.108095	0.0142203	2.92902e-14	0.931447
6439-59	Q9H972	chr19_44913484_C_T_b38	0.0873479	0.00801106	1.11021e-27	0.771106
6439-59	Q9H972	chr2_27508073_T_C_b38	0.0542325	0.00706821	1.68364e-14	0.348353
6439-59	Q9H972	chr9_136944466_C_A_b38	0.0621718	0.00782797	1.98522e-15	0.303157
6440-31	Q13361	chr9_128461708_C_T_b38	1.62725	0.0863729	3.568e-79	0.99812
6440-31	Q13361	chr9_93132682_G_A_b38	0.0621513	0.00673417	2.72559e-20	0.505767
6440-31	Q13361	chr9_127143139_C_T_b38	0.235619	0.028165	5.9779e-17	0.985497
6440-31	Q13361	chr9_129497181_G_A_b38	0.330936	0.0461277	7.262e-13	0.99332
6441-62	Q9UKP5	chr1_196697883_T_C_b38	0.05154	0.00689253	7.56523e-14	0.394701
6441-62	Q9UKP5	chr11_18223050_G_GTGTA_b38	1.38173	0.0722544	1.77828e-81	0.02684
6441-62	Q9UKP5	chr17_28304310_C_A_b38	-0.134441	0.015175	8.04626e-19	0.53838
6444-15	Q16557	chr19_42814271_T_C_b38	-0.499716	0.00799923	0	0.757763
6444-15	Q16557	chr19_43966527_C_T_b38	-0.586832	0.0277121	1.58957e-99	0.985144
6444-15	Q16557	chr19_40813959_C_A_b38	-0.456472	0.0268415	7.38922e-65	0.984091
6444-15	Q16557	chr19_39047033_G_A_b38	-0.433692	0.037659	1.092e-30	0.98997
6444-15	Q16557	chr19_36209033_T_C_b38	-0.362776	0.0359133	5.448e-24	0.98895
6444-15	Q16557	chr19_45959868_G_A_b38	-0.259289	0.0283937	6.72962e-20	0.984568
6444-15	Q16557	chr19_47610931_C_T_b38	-0.0858744	0.00942636	8.23621e-20	0.849951
6444-15	Q16557	chr19_37534888_C_T_b38	-0.258662	0.0299616	5.97035e-18	0.985414
6444-15	Q16557	chr19_34625849_C_T_b38	-0.116448	0.0157404	1.3825e-13	0.951921
6444-15	Q16557	chr19_33497475_T_C_b38	-0.204407	0.029391	3.53185e-12	0.986693
6447-73	P26022	chr1_196682994_T_TA_b38	0.155964	0.00731866	9.07261e-101	0.394096
6447-73	P26022	chr3_165767231_T_C_b38	0.0817041	0.00726152	2.2732e-29	0.312633
6447-73	P26022	chr6_31964400_C_T_b38	-0.124514	0.00969809	9.91083e-38	0.860422
6448-36	Q99985	chr7_80941246_G_T_b38	-0.105514	0.00683298	8.56048e-54	0.410883
6448-36	Q99985	chr10_17833817_T_A_b38	-0.0659725	0.0071885	4.41176e-20	0.485527
6448-36	Q99985	chr12_111427245_C_G_b38	0.0615306	0.00692353	6.26813e-19	0.383778
6448-36	Q99985	chr12_112468611_A_G_b38	0.0526257	0.00702334	6.73312e-14	0.358357
6451-64	Q9BXN1	chr9_92177851_C_T_b38	0.280016	0.0068043	0	0.617249
6451-64	Q9BXN1	chr1_109928142_G_A_b38	0.0663085	0.00947139	2.5428e-12	0.851427
6451-64	Q9BXN1	chr10_69097096_G_A_b38	0.0671909	0.00910709	1.60839e-13	0.163496
6451-64	Q9BXN1	chr11_126349501_T_C_b38	-0.0909561	0.00768753	2.67844e-32	0.741839
6451-64	Q9BXN1	chr14_94378225_C_T_b38	-0.0999313	0.00825874	1.05524e-33	0.789956
6451-64	Q9BXN1	chr17_7176997_C_T_b38	-0.0869275	0.00826143	6.83391e-26	0.789905
6451-64	Q9BXN1	chr9_93514628_C_G_b38	-0.0869673	0.00722231	2.15059e-33	0.681603
6451-64	Q9BXN1	chr9_90872343_C_T_b38	-0.12206	0.0159784	2.18773e-14	0.953399
6451-64	Q9BXN1	chr9_95069189_C_T_b38	0.0735716	0.01002	2.0973e-13	0.1299
6451-64	Q9BXN1	chr9_96946585_G_A_b38	0.529068	0.0733831	5.608e-13	0.99737
6453-70	Q8NHJ6	chr1_117622100_T_C_b38	-0.0472284	0.00680261	3.84714e-12	0.430171
6453-70	Q8NHJ6	chr10_71779139_T_A_b38	0.249514	0.00663348	0	0.505496
6453-70	Q8NHJ6	chr10_72948236_C_T_b38	0.184865	0.0203007	8.52128e-20	0.967649
6453-70	Q8NHJ6	chr10_75159515_C_T_b38	-0.104171	0.0140937	1.45337e-13	0.939206
6453-70	Q8NHJ6	chr10_70500637_G_A_b38	0.0501753	0.00687987	3.02983e-13	0.398021
6453-70	Q8NHJ6	chr10_63559006_G_T_b38	-0.0490156	0.00677706	4.73928e-13	0.445455
6453-70	Q8NHJ6	chr12_101799025_G_T_b38	0.154386	0.008458	1.94833e-74	0.804065
6453-70	Q8NHJ6	chr12_8929985_A_G_b38	-0.0838233	0.010219	2.35124e-16	0.876141
6453-70	Q8NHJ6	chr14_65327609_G_A_b38	-0.0669855	0.0087551	1.99379e-14	0.180572
6453-70	Q8NHJ6	chr4_153538803_G_C_b38	-0.128557	0.0177319	4.16632e-13	0.962531
6453-70	Q8NHJ6	chr7_80605291_C_T_b38	-0.0484795	0.00674156	6.42519e-13	0.518453
6453-70	Q8NHJ6	chr8_11833406_A_G_b38	-0.111426	0.0076403	3.55016e-48	0.737623
6453-70	Q8NHJ6	chr8_105569300_A_T_b38	0.0997858	0.0080005	1.0554e-35	0.77059
6454-38	P52565	chr1_196699230_GT_G_b38	0.0979563	0.00734398	1.38559e-40	0.394276
6454-38	P52565	chr19_53836078_C_CT_b38	0.210628	0.0249009	2.69153e-17	0.3956
6454-38	P52565	chr6_32009122_C_T_b38	-0.0712918	0.00986361	4.91034e-13	0.842816
6455-52	Q86UW8	chr19_19262159_C_G_b38	-0.113036	0.0097062	2.41241e-31	0.846536
6455-52	Q86UW8	chr1_196682994_T_TA_b38	0.0544658	0.00768149	1.333e-12	0.3973
6456-17	Q00889	chr1_196699230_GT_G_b38	0.0822945	0.00734895	4.16393e-29	0.394276
6456-17	Q00889	chr6_31967534_C_T_b38	-0.0737872	0.00971397	3.05454e-14	0.860522
6457-50	Q9Y5H4	chr19_42814271_T_C_b38	-0.580802	0.00820544	0	0.75705
6457-50	Q9Y5H4	chr19_41800015_G_A_b38	0.381232	0.0133651	5.81985e-179	0.927357
6457-50	Q9Y5H4	chr19_43966527_C_T_b38	-0.501917	0.0282581	1.39451e-70	0.984508
6457-50	Q9Y5H4	chr19_40536446_A_T_b38	-0.188042	0.0125947	2.09331e-50	0.915993
6457-50	Q9Y5H4	chr19_45219485_G_A_b38	-0.197692	0.014366	4.37104e-43	0.936811
6457-50	Q9Y5H4	chr19_38147783_G_A_b38	0.127916	0.010477	2.77579e-34	0.872299
6457-50	Q9Y5H4	chr19_39411699_A_G_b38	0.0846502	0.00701245	1.49534e-33	0.536102
6457-50	Q9Y5H4	chr19_35693963_C_T_b38	-0.119347	0.0108088	2.40569e-28	0.881145
6457-50	Q9Y5H4	chr19_47627099_C_T_b38	-0.171747	0.0165848	3.94334e-25	0.953316
6457-50	Q9Y5H4	chr19_37009449_G_T_b38	-0.0703315	0.00743924	3.2574e-21	0.669537
6457-50	Q9Y5H4	chr19_32196382_A_C_b38	0.0648426	0.00708046	5.28864e-20	0.575344
6457-50	Q9Y5H4	chr19_46588802_C_T_b38	0.353693	0.0416239	1.941e-17	0.99179
6457-50	Q9Y5H4	chr19_34240779_A_G_b38	-0.106905	0.0137368	7.11728e-15	0.0698252
6458-6	P04843	chr19_51612393_G_A_b38	0.83583	0.0218328	0	0.976392
6458-6	P04843	chr19_52626758_C_T_b38	0.296772	0.0192241	9.15834e-54	0.968449
6458-6	P04843	chr19_48749732_C_T_b38	0.0712064	0.00944793	4.81944e-14	0.850657
6461-54	P02656	chr11_116778201_G_C_b38	0.19011	0.0106354	1.83879e-71	0.122708
6461-54	P02656	chr1_62658794_T_G_b38	0.0724644	0.00739911	1.19877e-22	0.662057
6461-54	P02656	chr11_117911366_T_C_b38	-1.82548	0.105536	4.941e-67	0.00126
6461-54	P02656	chr11_120359580_T_A_b38	1.86536	0.163044	2.613e-30	0.99947
6461-54	P02656	chr15_58445462_C_A_b38	0.0752705	0.0105895	1.17737e-12	0.124941
6461-54	P02656	chr16_56953853_C_T_b38	-0.087972	0.00752572	1.44201e-31	0.684393
6461-54	P02656	chr18_49656294_A_G_b38	-0.0586368	0.00833226	1.95964e-12	0.229077
6461-54	P02656	chr19_44927023_C_G_b38	-0.0625235	0.00700183	4.27547e-19	0.510421
6461-54	P02656	chr2_27508073_T_C_b38	0.108677	0.00735858	2.33134e-49	0.343319
6461-54	P02656	chr2_21002409_C_T_b38	-0.069369	0.00824552	3.99883e-17	0.235815
6461-54	P02656	chr2_216622986_G_A_b38	0.166553	0.0229307	3.777e-13	0.97611
6461-54	P02656	chr3_165762312_G_A_b38	-0.186339	0.00888382	1.10672e-97	0.809877
6461-54	P02656	chr3_167190675_C_T_b38	-0.132152	0.0189494	3.08229e-12	0.964591
6461-54	P02656	chr5_156965071_C_A_b38	-0.0704123	0.00729865	5.04661e-22	0.358559
6461-54	P02656	chr7_73605645_A_G_b38	0.065859	0.00761582	5.25718e-18	0.696684
6461-54	P02656	chr8_125469835_A_G_b38	0.0507938	0.00702617	4.85754e-13	0.45906
6461-54	P02656	chr9_104899461_A_C_b38	0.0551459	0.00798435	4.95862e-12	0.740116
6461-54	P02656	chr6_32697338_T_C_b38	-0.135581	0.0136663	3.38028e-23	0.929593
6462-12	Q99727	chr3_11989795_G_A_b38	-0.354113	0.00880845	0	0.17009
6462-12	Q99727	chr12_123924955_G_A_b38	-0.0559015	0.00723192	1.07689e-14	0.682227
6462-12	Q99727	chr2_226162148_T_A_b38	-0.0572226	0.007019	3.56402e-16	0.640862
6462-12	Q99727	chr22_32765164_A_G_b38	0.0914069	0.00799389	2.8081e-30	0.230046
6462-12	Q99727	chr3_13161705_G_A_b38	0.154281	0.0161422	1.20491e-21	0.95444
6462-12	Q99727	chr6_32635262_G_A_b38	-0.121946	0.0136953	5.37674e-19	0.935511
6463-59	P83859	chr1_196699230_GT_G_b38	0.134164	0.00732915	7.46933e-75	0.394276
6463-59	P83859	chr3_165771077_T_C_b38	0.071605	0.0072639	6.35129e-23	0.312641
6463-59	P83859	chr6_31964400_C_T_b38	-0.106755	0.00970289	3.72169e-28	0.860422
6464-40	Q6DKI7	chr17_28304310_C_A_b38	-0.139538	0.0151776	3.79513e-20	0.538367
6467-65	Q8NBL1	chr3_119472983_G_A_b38	-0.434191	0.0133613	1.21268e-231	0.933445
6467-65	Q8NBL1	chr3_120610960_T_C_b38	0.14878	0.0214229	3.78687e-12	0.0253645
6467-65	Q8NBL1	chr7_134291277_G_A_b38	-0.299165	0.0149641	6.44582e-89	0.560365
6468-37	Q86UU9	chr1_196699230_GT_G_b38	0.173652	0.00730766	8.05069e-125	0.394276
6468-37	Q86UU9	chr3_165790840_AG_A_b38	0.0939181	0.00774153	7.17302e-34	0.313183
6468-37	Q86UU9	chr6_31967534_C_T_b38	-0.124569	0.00970198	9.84066e-38	0.860522
6469-62	O95868	chr1_196699230_GT_G_b38	0.0789999	0.00734988	6.02637e-27	0.394276
6470-19	P23142	chr22_45451084_G_A_b38	0.157607	0.00853157	3.38194e-76	0.808556
6470-19	P23142	chr2_27508073_T_C_b38	-0.0615257	0.00706604	3.11389e-18	0.348355
6470-19	P23142	chr3_52519609_TGTAA_T_b38	-0.0601548	0.00724887	1.0542e-16	0.43472
6470-19	P23142	chr3_53630094_T_G_b38	-0.190532	0.0246285	1.02384e-14	0.980934
6470-19	P23142	chr3_46789034_C_G_b38	-0.282648	0.0380212	1.05394e-13	0.990981
6470-19	P23142	chr3_49961163_C_T_b38	-0.106052	0.0146913	5.24977e-13	0.944325
6471-53	Q92496	chr1_196210828_G_T_b38	-0.509813	0.0128722	0	0.922627
6471-53	Q92496	chr1_197277360_T_C_b38	0.585861	0.0154914	0	0.947833
6471-53	Q92496	chr1_198589635_T_C_b38	0.581469	0.0215771	5.963e-160	0.973372
6471-53	Q92496	chr1_194720384_C_T_b38	-0.522064	0.0261916	2.12611e-88	0.981944
6471-53	Q92496	chr1_199922675_G_A_b38	0.21452	0.0113495	1.1142e-79	0.894358
6471-53	Q92496	chr1_189817794_T_C_b38	0.429479	0.0229086	2.0281e-78	0.976228
6471-53	Q92496	chr1_191639766_A_C_b38	0.363723	0.0202727	5.58728e-72	0.969414
6471-53	Q92496	chr1_201650478_C_T_b38	0.561157	0.0362965	6.42e-54	0.98922
6471-53	Q92496	chr1_193611946_T_C_b38	-0.178504	0.0118527	2.96017e-51	0.903815
6471-53	Q92496	chr1_187994256_C_T_b38	0.336718	0.024012	1.12944e-44	0.978331
6471-53	Q92496	chr1_185481445_G_A_b38	0.0744038	0.00702032	3.03272e-26	0.539352
6471-53	Q92496	chr1_186957017_C_T_b38	0.124775	0.0118852	8.78795e-26	0.0958746
6471-53	Q92496	chr1_203858931_T_C_b38	0.159541	0.0154645	5.92756e-25	0.945886
6471-53	Q92496	chr1_202830045_T_C_b38	-0.292974	0.0292066	1.11279e-23	0.985432
6471-53	Q92496	chr1_183201264_T_C_b38	0.0527385	0.00700263	5.02625e-14	0.500519
6471-53	Q92496	chr1_180124657_T_C_b38	-0.113341	0.0156489	4.3985e-13	0.947136
6472-40	P40967	chr12_55965301_T_A_b38	-0.361312	0.0115331	1.9204e-215	0.90803
6472-40	P40967	chr10_17821038_T_C_b38	-0.088731	0.00756447	8.952e-32	0.43852
6472-40	P40967	chr12_57391342_A_G_b38	-0.261662	0.0297591	1.46046e-18	0.987032
6472-40	P40967	chr12_53436114_G_A_b38	-0.22388	0.0302458	1.34109e-13	0.985683
6472-40	P40967	chr12_59610804_G_C_b38	-0.162799	0.0225604	5.34841e-13	0.977192
6472-40	P40967	chr16_89960104_T_C_b38	0.152441	0.00722326	7.27708e-99	0.685278
6472-40	P40967	chr16_88950213_C_T_b38	0.164409	0.0222848	1.61105e-13	0.973253
6472-40	P40967	chr17_28304310_C_A_b38	-0.142006	0.0151618	7.53397e-21	0.538389
6472-40	P40967	chr20_34261610_A_G_b38	-0.113453	0.0122195	1.6235e-20	0.0827516
6472-40	P40967	chr5_109731623_G_T_b38	-0.0953865	0.0095073	1.09177e-23	0.827501
6472-40	P40967	chr5_33963228_G_A_b38	-0.260952	0.032418	8.30604e-16	0.0124339
6472-40	P40967	chr7_105779823_T_C_b38	-0.0761896	0.00775537	8.86471e-23	0.748112
6472-40	P40967	chr7_100168166_T_G_b38	0.172787	0.0228388	3.86392e-14	0.974602
6472-40	P40967	chr7_28156603_A_G_b38	0.0466492	0.0067481	4.74732e-12	0.530616
6472-40	P40967	chr8_71953771_C_A_b38	0.0844455	0.00701757	2.37079e-33	0.358337
6472-40	P40967	chr9_16882918_C_G_b38	0.114645	0.006885	2.95586e-62	0.390781
6473-55	Q9NP55	chr1_196699230_GT_G_b38	0.147943	0.00732229	8.94399e-91	0.394276
6473-55	Q9NP55	chr3_165790840_AG_A_b38	0.0767644	0.00774642	3.77931e-23	0.313183
6473-55	Q9NP55	chr6_31967507_CCT_C_b38	-0.112497	0.0103637	1.89059e-27	0.86084
6478-2	A6NGN9	chr19_51309159_T_C_b38	-0.0852334	0.00679133	3.95948e-36	0.568501
6478-2	A6NGN9	chr10_17833817_T_A_b38	-0.0612442	0.00718958	1.61681e-17	0.485527
6478-2	A6NGN9	chr6_24510413_C_T_b38	0.0600439	0.00775559	9.78571e-15	0.747948
6480-1	Q8WVQ1	chr9_114070709_G_A_b38	0.0725009	0.00753008	6.07999e-22	0.723785
6480-1	Q8WVQ1	chr6_32115523_A_G_b38	-0.114932	0.00836488	5.858e-43	0.797706
6485-59	P15814	chr22_23573433_C_T_b38	0.752978	0.0198343	0	0.967231
6485-59	P15814	chr1_161706604_T_C_b38	-0.0683751	0.00708853	5.11703e-22	0.343617
6485-59	P15814	chr1_230710048_A_G_b38	0.0624545	0.00681401	4.92711e-20	0.576844
6485-59	P15814	chr10_61961417_C_T_b38	0.124955	0.00745605	4.87627e-63	0.283252
6485-59	P15814	chr12_54256194_C_T_b38	0.0820801	0.0116872	2.17004e-12	0.908631
6485-59	P15814	chr13_71939282_A_G_b38	0.143169	0.0144313	3.38231e-23	0.942254
6485-59	P15814	chr13_28116960_G_A_b38	-0.0653041	0.00817813	1.40284e-15	0.783633
6485-59	P15814	chr16_85982485_G_A_b38	-0.109836	0.00802197	1.13463e-42	0.772673
6485-59	P15814	chr17_39874911_T_C_b38	0.0822618	0.00675632	4.19639e-34	0.453478
6485-59	P15814	chr19_33260733_C_T_b38	-0.130155	0.00770576	5.27535e-64	0.744947
6485-59	P15814	chr2_60356235_A_G_b38	-0.184989	0.0181221	1.82714e-24	0.964211
6485-59	P15814	chr2_65362379_C_T_b38	0.0511391	0.00680068	5.48987e-14	0.431198
6485-59	P15814	chr22_22249007_C_T_b38	0.202084	0.0135267	1.81922e-50	0.933868
6485-59	P15814	chr22_24974526_G_A_b38	0.240988	0.0265608	1.15685e-19	0.983668
6485-59	P15814	chr22_19802838_G_A_b38	0.417002	0.0569036	2.332e-13	0.99562
6485-59	P15814	chr22_21108312_T_C_b38	0.204749	0.0288431	1.2593e-12	0.986173
6485-59	P15814	chr3_128602383_A_G_b38	-0.0561843	0.007027	1.29071e-15	0.642719
6485-59	P15814	chr4_152079194_T_C_b38	-0.0711783	0.00673654	4.28417e-26	0.52211
6485-59	P15814	chr5_158826675_T_C_b38	0.234645	0.0144638	3.47052e-59	0.942775
6485-59	P15814	chr5_88818659_T_C_b38	-0.0907206	0.00718188	1.40881e-36	0.674778
6485-59	P15814	chr5_143809411_G_A_b38	0.207787	0.0248624	6.40781e-17	0.981314
6485-59	P15814	chr5_177220232_C_T_b38	-0.141569	0.0190943	1.22334e-13	0.967863
6485-59	P15814	chr6_44616650_A_G_b38	0.0720881	0.00725706	2.97593e-23	0.686883
6485-59	P15814	chr8_129583635_G_A_b38	0.11304	0.00769268	6.99554e-49	0.74308
6485-59	P15814	chr9_114325784_T_A_b38	0.102972	0.0114789	2.95015e-19	0.904937
6491-59	Q9H2R5	chr17_28304310_C_A_b38	-0.273605	0.01496	1.00986e-74	0.538376
6493-9	Q66K79	chr4_8502528_T_G_b38	0.0802866	0.0067295	8.20331e-33	0.505183
6493-9	Q66K79	chr1_196682994_T_TA_b38	0.0560647	0.00735602	2.5054e-14	0.394096
6496-60	P80370	chr14_100683268_G_C_b38	-0.412583	0.00669388	0	0.370467
6496-60	P80370	chr14_99618035_G_A_b38	0.247944	0.0237177	1.40575e-25	0.979448
6496-60	P80370	chr17_68883786_C_T_b38	0.193102	0.0124529	3.13392e-54	0.920933
6496-60	P80370	chr6_100178272_A_G_b38	-0.0498457	0.00673743	1.37914e-13	0.494138
6497-10	O15537	chr1_196682994_T_TA_b38	0.0828054	0.00734948	1.91346e-29	0.394096
6497-10	O15537	chr6_32006196_G_A_b38	-0.0689047	0.00997084	4.82528e-12	0.846903
6502-50	Q9NZV1	chr11_18415031_G_A_b38	0.682971	0.0839665	5.12507e-16	0.98745
6506-54	P49755	chr16_20381010_G_A_b38	0.0661786	0.00846488	5.3659e-15	0.802823
6506-54	P49755	chr20_23588549_C_T_b38	0.501394	0.00767797	0	0.772722
6506-54	P49755	chr20_24832233_G_A_b38	0.168342	0.0177986	3.13393e-21	0.962846
6506-54	P49755	chr20_21167256_G_A_b38	0.188887	0.0207891	1.02867e-19	0.973052
6506-54	P49755	chr20_26154006_A_G_b38	-0.0558225	0.00686829	4.38e-16	0.598153
6506-54	P49755	chr20_22195620_C_T_b38	0.186094	0.0252344	1.64824e-13	0.981863
6507-16	O15394	chr21_21453092_A_T_b38	-0.490923	0.0077054	0	0.730021
6507-16	O15394	chr21_20046255_T_C_b38	0.31326	0.039828	3.683e-15	0.99102
6507-16	O15394	chr16_378001_A_C_b38	0.14094	0.00681646	5.64183e-95	0.412417
6507-16	O15394	chr19_43648948_A_G_b38	-0.0808294	0.0103282	5.0318e-15	0.879069
6507-16	O15394	chr21_23375613_T_G_b38	-0.0593505	0.00688211	6.47238e-18	0.603064
6510-56	Q8TEB7	chr1_196699230_GT_G_b38	0.128252	0.00733189	1.63813e-68	0.394276
6510-56	Q8TEB7	chr17_28304310_C_A_b38	0.15415	0.0151525	2.61154e-24	0.538382
6510-56	Q8TEB7	chr3_165790840_AG_A_b38	0.0826742	0.00774485	1.33639e-26	0.313183
6510-56	Q8TEB7	chr6_31914466_C_T_b38	-0.333663	0.0318917	1.28592e-25	0.987182
6511-17	Q96LR4	chr1_196682994_T_TA_b38	0.0685759	0.00735328	1.10049e-20	0.394096
6512-68	Q96MU8	chr22_29080781_A_G_b38	1.02402	0.146538	2.75423e-12	0.993
6517-14	P55107	chr1_196682994_T_TA_b38	0.0948559	0.00767037	3.931e-35	0.3973
6517-14	P55107	chr6_31967507_CCT_C_b38	-0.0795075	0.0108501	2.336e-13	0.86103
6518-85	Q9UBU3	chr17_28304310_C_A_b38	-0.195729	0.0192384	4.29438e-24	0.551
6518-85	Q9UBU3	chr2_71137493_T_C_b38	0.17277	0.00696065	5.32975e-136	0.483137
6520-87	P08493	chr12_14899824_G_A_b38	0.225899	0.00715877	1.50554e-218	0.627164
6520-87	P08493	chr17_69085137_A_G_b38	-0.424507	0.0224382	7.95761e-80	0.975219
6520-87	P08493	chr17_28367840_G_A_b38	0.0704642	0.00700012	7.79818e-24	0.49201
6520-87	P08493	chr3_194341790_C_T_b38	0.0620743	0.00832849	9.1064e-14	0.770131
6521-35	P47972	chr7_98658349_C_T_b38	-0.104766	0.00735366	4.69133e-46	0.29753
6521-35	P47972	chr1_169542317_T_C_b38	-0.169443	0.0073042	4.77187e-119	0.699309
6521-35	P47972	chr11_116778201_G_C_b38	0.131201	0.0101459	2.99334e-38	0.125653
6521-35	P47972	chr19_44913484_C_T_b38	0.129406	0.00799717	6.81071e-59	0.771109
6521-35	P47972	chr3_165775666_A_C_b38	0.0805902	0.00726271	1.30561e-28	0.312413
6521-35	P47972	chr7_100530491_G_A_b38	0.170241	0.0200034	1.73025e-17	0.970818
6525-17	Q6B8I1	chr10_75091693_A_G_b38	0.190677	0.00689851	3.65671e-168	0.624227
6525-17	Q6B8I1	chr1_196682994_T_TA_b38	0.0536461	0.00735649	3.04598e-13	0.394096
6525-17	Q6B8I1	chr15_41973038_G_A_b38	-0.105283	0.0114102	2.78038e-20	0.0963462
6525-17	Q6B8I1	chr3_165787389_A_G_b38	0.0493685	0.00687369	6.85757e-13	0.401106
6525-17	Q6B8I1	chr7_95305886_CA_C_b38	-0.175522	0.00860216	1.5294e-92	0.777556
6527-1	Q7L0X0	chr7_28965957_A_AT_b38	0.0983753	0.0118957	1.345e-16	0.11232
6527-1	Q7L0X0	chr1_196695521_C_T_b38	0.191444	0.00709162	1.65803e-160	0.399964
6527-1	Q7L0X0	chr1_197799152_G_C_b38	-0.110831	0.0150489	1.77535e-13	0.942524
6527-1	Q7L0X0	chr10_17833817_T_A_b38	-0.0554753	0.00755667	2.12e-13	0.44816
6527-1	Q7L0X0	chr17_28367840_G_A_b38	-0.169588	0.0069586	3.47803e-131	0.49201
6527-1	Q7L0X0	chr3_165767231_T_C_b38	0.103505	0.00756327	1.24477e-42	0.309692
6527-1	Q7L0X0	chr6_31964400_C_T_b38	-0.160807	0.0100741	2.33406e-57	0.860553
6528-95	Q9UBQ6	chr1_196687934_T_G_b38	0.156702	0.00685841	1.52685e-115	0.394477
6528-95	Q9UBQ6	chr17_28367840_G_A_b38	-0.0917351	0.0067279	2.47873e-42	0.496412
6528-95	Q9UBQ6	chr3_165770816_G_T_b38	-0.0890875	0.00858957	3.33928e-25	0.810301
6528-95	Q9UBQ6	chr6_31964400_C_T_b38	-0.114122	0.00970312	6.17445e-32	0.860423
6533-20	Q8WZ79	chr14_106479388_G_A_b38	0.074341	0.00975834	2.57233e-14	0.836148
6536-54	Q8NHP8	chr1_196699230_GT_G_b38	0.124863	0.00733341	5.21723e-65	0.394276
6536-54	Q8NHP8	chr3_165790840_AG_A_b38	0.0641753	0.00774939	1.21795e-16	0.313183
6536-54	Q8NHP8	chr6_32009122_C_T_b38	-0.0905391	0.00985953	4.19648e-20	0.842816
6538-90	Q8IYS2	chr1_11881879_C_T_b38	-0.0484804	0.00681562	1.13437e-12	0.577256
6538-90	Q8IYS2	chr13_45925929_C_A_b38	-0.285087	0.00728442	0	0.707747
6538-90	Q8IYS2	chr13_43665856_T_C_b38	-0.152087	0.0175405	4.29838e-18	0.956133
6538-90	Q8IYS2	chr13_47852819_T_C_b38	0.0955894	0.0111935	1.34568e-17	0.100597
6538-90	Q8IYS2	chr13_41440110_T_C_b38	-0.0858466	0.0116975	2.15333e-13	0.908771
6538-90	Q8IYS2	chr13_51465345_A_G_b38	-0.166695	0.0239603	3.47255e-12	0.978168
6538-90	Q8IYS2	chr6_31368220_C_T_b38	0.108483	0.0135562	1.21972e-15	0.934055
6543-182	P81277	chr1_196699230_GT_G_b38	0.0767609	0.0073505	1.57828e-25	0.394276
6543-182	P81277	chr2_27508073_T_C_b38	0.0493062	0.00707033	3.08769e-12	0.34835
6544-33	Q92832	chr11_20894300_AC_A_b38	-1.2096	0.0193412	0	0.967566
6544-33	Q92832	chr11_22138679_C_T_b38	0.47575	0.0397154	4.583e-33	0.99099
6544-33	Q92832	chr10_28688081_C_T_b38	-0.0709179	0.00745461	1.8471e-21	0.71449
6544-33	Q92832	chr11_126408308_T_C_b38	0.136104	0.0123432	2.84269e-28	0.919141
6544-33	Q92832	chr11_24344316_C_T_b38	0.310573	0.0369139	3.98143e-17	0.990436
6544-33	Q92832	chr11_65738057_G_C_b38	0.058247	0.00719407	5.65471e-16	0.675793
6544-33	Q92832	chr11_19557677_G_C_b38	-0.941678	0.119431	3.153e-15	0.99901
6544-33	Q92832	chr12_552490_A_G_b38	-0.189168	0.0074781	3.51131e-141	0.72271
6544-33	Q92832	chr12_132487908_C_T_b38	-0.0660974	0.00919474	6.54542e-13	0.838093
6544-33	Q92832	chr14_65402669_C_CA_b38	0.0525031	0.00762158	5.62887e-12	0.333773
6544-33	Q92832	chr17_49196605_G_A_b38	-0.127185	0.0122601	3.25957e-25	0.917884
6544-33	Q92832	chr17_7176997_C_T_b38	-0.0630702	0.00826615	2.34874e-14	0.789904
6544-33	Q92832	chr2_176109376_G_T_b38	0.0618705	0.00710853	3.21224e-18	0.339874
6544-33	Q92832	chr3_186929974_A_C_b38	0.0583245	0.00684557	1.59501e-17	0.589932
6544-33	Q92832	chr6_50964793_G_A_b38	-0.0659455	0.00673314	1.19276e-22	0.509833
6544-33	Q92832	chrX_112905964_A_G_b38	0.0596237	0.008609	4.33687e-12	0.748887
6545-58	P04156	chr1_196699230_GT_G_b38	0.138399	0.00732711	1.41585e-79	0.394276
6545-58	P04156	chr3_165790840_AG_A_b38	0.0663768	0.00774891	1.07178e-17	0.313183
6545-58	P04156	chr6_31967507_CCT_C_b38	-0.106972	0.0103652	5.7041e-25	0.86084
6546-41	Q9UBU2	chr4_106920156_A_T_b38	0.975733	0.0356834	3.22849e-154	0.95226
6546-41	Q9UBU2	chr19_51081659_G_A_b38	0.142495	0.0172051	1.51321e-16	0.6682
6547-83	O60235	chr1_196699230_GT_G_b38	0.0737268	0.0073513	1.13563e-23	0.394276
6547-83	O60235	chr3_49674864_C_T_b38	0.262671	0.00718244	8.17337e-293	0.690338
6547-83	O60235	chr3_48662086_C_T_b38	0.161596	0.0106524	5.59559e-52	0.887782
6547-83	O60235	chr3_47647649_C_A_b38	0.142018	0.0135745	1.28949e-25	0.93415
6547-83	O60235	chr3_51065662_A_G_b38	0.0661435	0.00677001	1.51351e-22	0.448998
6547-83	O60235	chr3_46609503_C_T_b38	0.123362	0.0152121	5.08567e-16	0.948295
6547-83	O60235	chr3_52129139_G_T_b38	-0.0801122	0.0104668	1.9494e-14	0.117381
6549-60	Q96N03	chr1_196699230_GT_G_b38	0.0775059	0.0073503	5.38056e-26	0.394276
6549-60	Q96N03	chr2_3594771_T_C_b38	0.0629405	0.00860548	2.59307e-13	0.188987
6550-4	Q14773	chr19_10281962_G_C_b38	0.0930242	0.00679846	1.28047e-42	0.573511
6550-4	Q14773	chr1_25202547_A_G_b38	0.328729	0.00865654	0	0.178628
6550-4	Q14773	chr1_207615924_A_G_b38	-0.12926	0.0069194	7.09931e-78	0.378723
6550-4	Q14773	chr1_26360346_C_A_b38	-0.104658	0.00793194	9.43541e-40	0.765031
6550-4	Q14773	chr1_27833688_C_T_b38	-0.0598768	0.00715522	5.84702e-17	0.668982
6550-4	Q14773	chr1_29285852_C_T_b38	-0.483345	0.0672613	6.669e-13	0.99687
6550-4	Q14773	chr1_22842041_C_T_b38	-0.204087	0.0291575	2.56966e-12	0.985365
6550-4	Q14773	chr10_79028089_T_C_b38	-0.0710412	0.00752953	3.90931e-21	0.723885
6550-4	Q14773	chr18_46167424_A_C_b38	-0.0554344	0.00733046	3.96316e-14	0.697163
6550-4	Q14773	chr19_8671880_G_A_b38	0.356219	0.0441557	7.18e-16	0.99271
6550-4	Q14773	chr19_12716368_G_A_b38	0.23392	0.0292971	1.41188e-15	0.984731
6550-4	Q14773	chr19_11621957_C_G_b38	0.168769	0.0229846	2.09311e-13	0.978058
6550-4	Q14773	chr4_144092336_T_A_b38	0.0514147	0.00674724	2.53468e-14	0.470791
6550-4	Q14773	chr6_135097778_A_G_b38	0.0739333	0.00756062	1.38934e-22	0.727605
6550-4	Q14773	chr9_133317963_C_T_b38	0.24529	0.0115595	6.28662e-100	0.907292
6551-94	Q8IW75	chr14_94497408_G_A_b38	-0.517063	0.013622	0	0.93675
6551-94	Q8IW75	chr1_196695521_C_T_b38	0.112221	0.00686843	5.23952e-60	0.397101
6551-94	Q8IW75	chr14_93468209_T_C_b38	-0.865463	0.0783541	2.303e-28	0.9977
6551-94	Q8IW75	chr14_91694481_G_C_b38	-0.0617164	0.0085856	6.55755e-13	0.810017
6551-94	Q8IW75	chr15_60591082_C_A_b38	0.0494922	0.00709177	2.97671e-12	0.343536
6551-94	Q8IW75	chr17_28367840_G_A_b38	0.0790155	0.00672973	7.83072e-32	0.49641
6551-94	Q8IW75	chr3_165770816_G_T_b38	-0.0773125	0.00858984	2.24781e-19	0.810302
6551-94	Q8IW75	chr6_31937353_G_A_b38	-0.103273	0.0116858	9.79159e-19	0.908819
6553-68	Q9UL16	chr1_196699230_GT_G_b38	0.0592819	0.00735468	7.60267e-16	0.394276
6553-68	Q9UL16	chr20_38357231_G_T_b38	0.108672	0.0112756	5.5335e-22	0.901095
6555-58	Q9UJZ1	chr1_196748023_C_T_b38	0.0498982	0.00706731	1.65999e-12	0.435795
6555-58	Q9UJZ1	chr10_7732395_C_G_b38	0.238384	0.0192775	3.9967e-35	0.965893
6555-58	Q9UJZ1	chr3_165787389_A_G_b38	0.054524	0.00716291	2.69919e-14	0.396641
6555-58	Q9UJZ1	chr7_95305886_CA_C_b38	-0.328862	0.00881325	9.57e-305	0.77349
6555-58	Q9UJZ1	chr7_94060665_G_C_b38	-0.0523173	0.00720648	3.8779e-13	0.616575
6556-5	Q9UJA9	chr6_46062250_A_C_b38	0.443688	0.00727074	0	0.272313
6556-5	Q9UJA9	chr2_27508073_T_C_b38	-0.0510358	0.00706924	5.2212e-13	0.348352
6556-5	Q9UJA9	chr6_47734906_G_T_b38	0.765076	0.0447362	1.43572e-65	0.993545
6556-5	Q9UJA9	chr6_44526369_C_T_b38	0.157404	0.0110166	2.60387e-46	0.896035
6556-5	Q9UJA9	chr6_50915848_C_CT_b38	-1.08608	0.0837448	1.837e-38	0.00201
6556-5	Q9UJA9	chr6_49649417_C_T_b38	0.772037	0.060893	7.767e-37	0.99619
6556-5	Q9UJA9	chr6_42481415_C_T_b38	0.192074	0.0208141	2.7554e-20	0.970858
6556-5	Q9UJA9	chr6_52248063_G_C_b38	0.248911	0.0270415	3.4228e-20	0.984248
6556-5	Q9UJA9	chr6_65373986_G_A_b38	0.425965	0.0541521	3.66e-15	0.99516
6556-5	Q9UJA9	chr6_53529666_A_G_b38	0.260916	0.0353951	1.68656e-13	0.989585
6556-5	Q9UJA9	chr6_58029638_T_G_b38	0.275529	0.0387071	1.09265e-12	0.991301
6556-5	Q9UJA9	chr6_64007054_T_C_b38	0.245054	0.034653	1.53099e-12	0.990456
6557-50	Q8TF66	chr3_194350503_C_T_b38	-0.408069	0.0103759	0	0.884661
6557-50	Q8TF66	chr10_17806399_A_G_b38	-0.080858	0.00782918	5.302e-25	0.64128
6557-50	Q8TF66	chr12_462467_C_T_b38	0.0637706	0.00687637	1.79506e-20	0.600149
6557-50	Q8TF66	chr13_42378009_C_T_b38	-0.0646479	0.00677758	1.44904e-21	0.442638
6557-50	Q8TF66	chr8_118965553_G_C_b38	-0.0488309	0.00674485	4.49549e-13	0.473959
6558-5	Q9Y6Z7	chr8_119067120_GAAAAT_G_b38	0.303955	0.0366962	1.20114e-16	0.99032
6558-5	Q9Y6Z7	chr1_196682994_T_TA_b38	0.14393	0.00732504	5.88692e-86	0.394096
6558-5	Q9Y6Z7	chr19_44908822_C_T_b38	-0.149464	0.0141952	6.33323e-26	0.94019
6558-5	Q9Y6Z7	chr2_3594771_T_C_b38	-0.163995	0.0085767	1.68911e-81	0.188987
6558-5	Q9Y6Z7	chr3_165777354_AAAT_A_b38	-0.157787	0.00913552	7.67007e-67	0.810058
6558-5	Q9Y6Z7	chr6_32006196_G_A_b38	-0.115085	0.00995984	6.97418e-31	0.846903
6561-77	P01602	chr17_28367840_G_A_b38	-0.198523	0.0150498	9.87255e-40	0.51486
6563-78	P0DMV8	chr6_31723880_G_A_b38	-0.237269	0.0342476	4.7698e-12	0.92495
6565-68	Q9H5V8	chr3_45168984_C_T_b38	0.192428	0.0199853	6.06307e-22	0.827248
6570-1	Q5TAT6	chr16_2098995_TAA_T_b38	0.370057	0.0449268	1.767e-16	0.99295
6570-1	Q5TAT6	chr7_46713955_C_G_b38	-0.116917	0.00745003	1.67621e-55	0.327067
6571-75	Q8N4C9	chr1_196699230_GT_G_b38	0.0620768	0.00735409	3.14292e-17	0.394276
6572-10	Q86VH4	chr1_196699230_GT_G_b38	0.0513716	0.00735622	2.88075e-12	0.394276
6572-10	Q86VH4	chr19_44937272_G_A_b38	-0.30489	0.00748971	0	0.734309
6572-10	Q86VH4	chr3_165790840_AG_A_b38	0.0561478	0.007751	4.35831e-13	0.313183
6574-11	O60667	chr1_206976285_C_T_b38	0.129913	0.0092554	9.32516e-45	0.843587
6574-11	O60667	chr11_123490689_G_A_b38	-0.0727146	0.00897865	5.55871e-16	0.83066
6574-11	O60667	chr12_111427245_C_G_b38	0.0864927	0.00691676	7.02796e-36	0.383778
6574-11	O60667	chr12_112468611_A_G_b38	0.0729182	0.00701851	2.7704e-25	0.358358
6574-11	O60667	chr14_105731743_G_A_b38	-0.0656052	0.00769974	1.5895e-17	0.324554
6574-11	O60667	chr17_39813896_A_G_b38	0.0666272	0.00673121	4.23655e-23	0.496751
6574-11	O60667	chr22_30098382_G_A_b38	0.0508913	0.00680705	7.64623e-14	0.572418
6574-11	O60667	chr6_483593_A_G_b38	-0.200226	0.0222387	2.18652e-19	0.976503
6574-11	O60667	chr8_102565637_A_G_b38	0.0565306	0.00752316	5.72568e-14	0.722695
6574-11	O60667	chr6_30489955_T_C_b38	0.0743089	0.00705933	6.5321e-26	0.347982
6576-1	Q93070	chr12_14757043_C_T_b38	-0.532726	0.00977575	0	0.872394
6576-1	Q93070	chr12_13703340_T_C_b38	-0.174478	0.0107543	3.41184e-59	0.890413
6576-1	Q93070	chr12_16124501_A_C_b38	0.0819916	0.00685097	5.23534e-33	0.59393
6576-1	Q93070	chr12_17226074_A_T_b38	-0.265218	0.0300445	1.07044e-18	0.986236
6576-1	Q93070	chr12_20318408_A_G_b38	-0.120164	0.0137411	2.23298e-18	0.93594
6576-1	Q93070	chr12_12302180_G_A_b38	-0.0804755	0.0100038	8.6616e-16	0.869771
6576-1	Q93070	chr12_18436882_C_T_b38	-0.196158	0.0269069	3.09376e-13	0.984079
6576-1	Q93070	chr12_21658218_G_T_b38	-0.127065	0.0175844	4.97462e-13	0.961919
6576-1	Q93070	chr3_165787389_A_G_b38	0.050303	0.0068733	2.50568e-13	0.401105
6577-64	Q16363	chr1_196699230_GT_G_b38	0.0681586	0.00735269	1.86355e-20	0.394276
6577-64	Q16363	chr3_52814191_C_T_b38	0.0863599	0.0118936	3.8414e-13	0.912024
6577-64	Q16363	chr4_186236113_CAAA_C_b38	0.306554	0.024063	4.57088e-37	0.4742
6577-64	Q16363	chr5_177413083_G_GC_b38	0.218934	0.0289689	4.46684e-14	0.2306
6578-29	Q9H2S6	chr1_196699230_GT_G_b38	0.139396	0.00732663	1.04064e-80	0.394276
6578-29	Q9H2S6	chr3_165790840_AG_A_b38	0.0675289	0.00774865	2.90957e-18	0.313183
6578-29	Q9H2S6	chr6_32009122_C_T_b38	-0.0976663	0.00985778	3.86054e-23	0.842816
6580-29	P20742	chr12_9162106_C_T_b38	-0.278482	0.00690131	0	0.547856
6580-29	P20742	chr12_10169057_C_T_b38	0.493443	0.0418527	4.393e-32	0.9919
6580-29	P20742	chr10_63174788_C_T_b38	0.0702065	0.00700735	1.25781e-23	0.477102
6580-29	P20742	chr12_7985001_T_C_b38	-0.0761138	0.00723609	7.08824e-26	0.627472
6580-29	P20742	chr12_11336699_A_G_b38	-0.16976	0.0182511	1.38672e-20	0.961772
6580-29	P20742	chr12_99783772_G_A_b38	0.588539	0.0787742	7.948e-14	0.99772
6580-29	P20742	chr12_6859577_C_G_b38	-0.131459	0.0184953	1.18029e-12	0.962797
6580-29	P20742	chr15_53447229_A_C_b38	-0.135746	0.0141832	1.06011e-21	0.934865
6580-29	P20742	chr15_60631230_T_C_b38	-0.0555817	0.00718854	1.05882e-14	0.386789
6580-29	P20742	chr17_47514803_T_C_b38	0.0559777	0.00708999	2.89568e-15	0.578463
6580-29	P20742	chr3_136124320_C_T_b38	-0.0644754	0.00831479	8.88311e-15	0.230405
6580-29	P20742	chrX_110455531_G_T_b38	0.0659382	0.00754467	2.33709e-18	0.571887
6583-67	Q9UK55	chr14_94284149_T_C_b38	1.51547	0.0488071	1.13175e-211	0.977646
6583-67	Q9UK55	chr13_113146308_T_C_b38	-0.41409	0.0152447	1.78531e-162	0.356539
6584-1	P23327	chr14_106710965_C_T_b38	0.103025	0.00764013	1.908e-41	0.42059
6584-1	P23327	chr17_28304310_C_A_b38	0.16852	0.0192721	2.9621e-18	0.551
6586-19	O75078	chr10_7658746_A_G_b38	-0.079772	0.00777254	1.0311e-24	0.250228
6586-19	O75078	chr19_44913484_C_T_b38	0.106831	0.00800596	1.28594e-40	0.771105
6586-19	O75078	chr2_3594771_T_C_b38	0.217384	0.00854928	1.26239e-142	0.188987
6587-6	Q96NI6	chr1_196699230_GT_G_b38	0.208909	0.00760605	4.302e-166	0.39731
6587-6	Q96NI6	chr19_6717644_TTG_T_b38	0.070483	0.00875706	8.344e-16	0.75691
6587-6	Q96NI6	chr3_165790840_AG_A_b38	0.0986801	0.00811662	5.245e-34	0.30994
6587-6	Q96NI6	chr6_31976816_C_T_b38	-0.14988	0.010781	6.099e-44	0.85955
6590-54	O60462	chr2_205770145_G_A_b38	-0.16117	0.0162429	3.32404e-23	0.683632
6593-5	Q14435	chr4_74006728_A_G_b38	0.144943	0.0210159	5.31889e-12	0.9736
6594-64	Q9NPB0	chr1_196699230_GT_G_b38	0.11356	0.00733816	5.09353e-54	0.394276
6594-64	Q9NPB0	chr6_31967507_CCT_C_b38	-0.0771053	0.0103721	1.05422e-13	0.86084
6597-24	Q8TBP5	chr1_196682994_T_TA_b38	0.0787664	0.00735063	8.60023e-27	0.394096
6597-24	Q8TBP5	chr10_88672181_G_A_b38	0.663502	0.0116306	0	0.91451
6597-24	Q8TBP5	chr10_87642396_A_T_b38	0.220387	0.0214471	9.0551e-25	0.972628
6597-24	Q8TBP5	chr10_83641328_C_T_b38	0.232502	0.030535	2.65169e-14	0.986673
6597-24	Q8TBP5	chr10_85584792_A_C_b38	0.143234	0.0193175	1.21876e-13	0.968621
6597-24	Q8TBP5	chr10_89676484_T_C_b38	0.0852747	0.0120768	1.65276e-12	0.914995
6597-24	Q8TBP5	chr11_61202856_A_G_b38	-0.0601019	0.00694064	4.74179e-18	0.621107
6597-24	Q8TBP5	chr3_165790840_AG_A_b38	0.0563435	0.00775096	3.61565e-13	0.313183
6597-24	Q8TBP5	chr6_32407597_G_A_b38	-0.0522728	0.0074431	2.17169e-12	0.713543
6599-5	Q8J025	chr1_196682994_T_TA_b38	0.0961229	0.00734529	3.94136e-39	0.394096
6599-5	Q8J025	chr6_32008772_G_A_b38	-0.0807508	0.0101748	2.08148e-15	0.85431
6600-70	Q8NC24	chr1_196699230_GT_G_b38	0.123184	0.00733414	2.61436e-63	0.394276
6600-70	Q8NC24	chr22_22160031_G_A_b38	0.0958438	0.00690506	8.34726e-44	0.6132
6600-70	Q8NC24	chr3_165790840_AG_A_b38	0.0585767	0.00775054	4.10073e-14	0.313183
6600-70	Q8NC24	chr6_32054075_A_G_b38	-0.0868434	0.0118296	2.11668e-13	0.911185
6603-18	P23352	chr14_105670047_T_C_b38	-0.0678499	0.00762426	5.632e-19	0.57403
6603-18	P23352	chr3_186680901_A_G_b38	-0.301084	0.00667774	0	0.581006
6603-18	P23352	chr3_187702179_G_C_b38	-0.156049	0.021746	7.1795e-13	0.975409
6604-59	Q8TB73	chr1_196699230_GT_G_b38	0.113009	0.00733838	1.64379e-53	0.394276
6604-59	Q8TB73	chr6_32010061_G_T_b38	-0.104065	0.0107317	3.10734e-22	0.871765
6605-17	P35858	chr16_2098995_TAA_T_b38	0.824191	0.0447556	9.901e-76	0.99295
6605-17	P35858	chr16_1023465_G_T_b38	0.367608	0.0332384	1.969e-28	0.98706
6605-17	P35858	chr16_3700087_T_G_b38	0.36737	0.0325334	1.43584e-29	0.988297
6605-17	P35858	chr3_186675758_T_C_b38	-0.0601595	0.008239	2.83937e-13	0.763464
6605-17	P35858	chr4_99178356_T_C_b38	-0.0506314	0.0070387	6.32482e-13	0.450845
6605-17	P35858	chr7_45923515_C_T_b38	-0.175344	0.00715716	1.51108e-132	0.61722
6606-61	Q15726	chr1_56929058_A_G_b38	-0.289601	0.00798241	3.393e-288	0.69
6606-61	Q15726	chr1_59871935_T_C_b38	-0.353852	0.0471901	6.456e-14	0.99362
6606-61	Q15726	chr17_65703332_G_A_b38	-0.677122	0.0173553	0	0.95903
6606-61	Q15726	chr17_61858522_C_T_b38	-0.749373	0.0472782	1.4e-56	0.99368
6606-61	Q15726	chr17_67007202_A_T_b38	-0.274545	0.017669	1.91093e-54	0.959243
6606-61	Q15726	chr17_63274781_A_G_b38	-0.635325	0.0431616	4.821e-49	0.9924
6606-61	Q15726	chr17_68448326_G_A_b38	-1.0879	0.0763051	4.044e-46	0.99758
6606-61	Q15726	chr17_64506909_G_A_b38	-0.486789	0.0448041	1.696e-27	0.99293
6606-61	Q15726	chr17_69535241_T_C_b38	-0.663384	0.0619089	8.617e-27	0.99631
6606-61	Q15726	chr17_71012097_A_G_b38	0.110002	0.0126694	3.87148e-18	0.0832763
6606-61	Q15726	chr17_54181384_T_C_b38	-1.22824	0.156018	3.479e-15	0.99942
6606-61	Q15726	chr17_57094863_A_G_b38	-0.372331	0.0505244	1.715e-13	0.99444
6606-61	Q15726	chr9_136935801_TA_T_b38	-0.283568	0.0170923	8.142e-62	0.94926
6609-22	P09543	chr17_41966789_C_T_b38	-0.0917808	0.00736392	1.17964e-35	0.296474
6611-8	Q6UW63	chr1_196699230_GT_G_b38	0.143947	0.00764857	5.164e-79	0.39731
6611-8	Q6UW63	chr3_165760452_G_T_b38	-0.0787207	0.00957194	1.972e-16	0.80963
6611-8	Q6UW63	chr6_31967507_CCT_C_b38	-0.115667	0.0108409	1.41e-26	0.86103
6612-90	Q6PL45	chr19_53836078_C_CT_b38	0.308656	0.0245893	4.67735e-36	0.3956
6612-90	Q6PL45	chr22_37633716_A_G_b38	-0.104073	0.00871743	7.45391e-33	0.817857
6612-90	Q6PL45	chr3_56815721_T_C_b38	-0.0640145	0.00692732	2.44506e-20	0.382866
6617-12	Q6DN72	chr1_159824724_G_A_b38	0.185133	0.00904918	5.03843e-93	0.835465
6617-12	Q6DN72	chr1_196699230_GT_G_b38	0.148988	0.00732174	4.76372e-92	0.394276
6617-12	Q6DN72	chr3_165790840_AG_A_b38	0.0700185	0.00774808	1.61199e-19	0.313183
6617-12	Q6DN72	chr6_31979309_G_A_b38	-0.122936	0.00963611	2.81867e-37	0.858219
6620-82	Q96FE5	chr15_77523649_C_T_b38	-0.0772634	0.00789763	1.33054e-22	0.707782
6620-82	Q96FE5	chr1_196695521_C_T_b38	0.113109	0.00686928	6.43926e-61	0.3971
6620-82	Q96FE5	chr1_47484460_A_G_b38	-0.0647092	0.00853503	3.41331e-14	0.19296
6620-82	Q96FE5	chr10_17833817_T_A_b38	-0.0638808	0.00718899	6.33927e-19	0.485527
6620-82	Q96FE5	chr10_76116730_G_A_b38	-0.0689875	0.00825304	6.32319e-17	0.788945
6620-82	Q96FE5	chr22_39492769_A_G_b38	-0.0474484	0.00685642	4.5072e-12	0.40707
6620-82	Q96FE5	chr3_165743688_A_G_b38	-0.0532862	0.00696941	2.07776e-14	0.627674
6620-82	Q96FE5	chr6_95586293_TATTA_T_b38	-0.0817742	0.0118574	5.3311e-12	0.897602
6620-82	Q96FE5	chr6_31974737_A_G_b38	-0.0743334	0.00970033	1.81662e-14	0.860057
6621-10	P04090	chr1_196682994_T_TA_b38	0.150307	0.00764525	4.617e-86	0.3973
6621-10	P04090	chr17_28304310_C_A_b38	0.183398	0.0192683	2.60016e-21	0.551
6621-10	P04090	chr3_165762312_G_A_b38	-0.12211	0.00891258	1.00302e-42	0.809876
6621-10	P04090	chr6_31967507_CCT_C_b38	-0.15784	0.0108259	3.756e-48	0.86103
6622-90	Q9ULZ1	chr1_196682994_T_TA_b38	0.0706657	0.00767775	3.452e-20	0.3973
6622-90	Q9ULZ1	chr13_46076084_T_C_b38	-0.166601	0.00734756	8.02739e-114	0.658952
6624-94	O96014	chr1_196682994_T_TA_b38	0.133256	0.0076542	6.951e-68	0.3973
6624-94	O96014	chr3_165743688_A_G_b38	-0.0654086	0.00725932	2.055e-19	0.631666
6624-94	O96014	chr6_32010061_G_T_b38	-0.101712	0.0112524	1.582e-19	0.8726
6625-31	Q8NBU5	chr6_35716772_A_AG_b38	-0.134805	0.00776175	1.44601e-67	0.692211
6626-81	Q9NRB3	chr7_2357003_A_G_b38	0.183924	0.00848103	2.75014e-104	0.215195
6626-81	Q9NRB3	chr1_196682994_T_TA_b38	0.0620016	0.00767987	6.843e-16	0.3973
6626-81	Q9NRB3	chr12_111427245_C_G_b38	0.0499453	0.00722502	4.75106e-12	0.377179
6626-81	Q9NRB3	chr3_165777354_AAAT_A_b38	0.167341	0.00954076	7.124e-69	0.80968
6626-81	Q9NRB3	chr9_133257521_T_TC_b38	-0.116677	0.00832986	1.409e-44	0.71771
6627-25	P54315	chr10_116593741_C_T_b38	-0.128377	0.00672001	2.35036e-81	0.47374
6627-25	P54315	chr1_196699230_GT_G_b38	0.0623581	0.00735403	2.26257e-17	0.394276
6627-25	P54315	chr1_119953504_A_C_b38	0.0840539	0.010586	2.01973e-15	0.88575
6627-25	P54315	chr1_50991349_T_A_b38	-0.0573725	0.00759363	4.1774e-14	0.730969
6627-25	P54315	chr1_99557362_G_C_b38	0.0686975	0.00963429	9.99912e-13	0.85748
6627-25	P54315	chr1_85245375_C_T_b38	-0.0906324	0.0130217	3.40005e-12	0.927855
6627-25	P54315	chr10_115073926_T_C_b38	-0.121405	0.0162963	9.34405e-14	0.955314
6627-25	P54315	chr11_100776205_C_T_b38	0.0648544	0.00737182	1.39762e-18	0.703394
6627-25	P54315	chr14_100839947_C_CTG_b38	0.0560705	0.00729477	1.51343e-14	0.58629
6627-25	P54315	chr16_75200974_C_A_b38	0.521533	0.0130573	0	0.930955
6627-25	P54315	chr16_76343588_C_T_b38	0.390593	0.0350723	8.306e-29	0.98841
6627-25	P54315	chr16_88908452_A_G_b38	0.0594293	0.00684144	3.73219e-18	0.586972
6627-25	P54315	chr16_89912644_C_T_b38	0.0519033	0.00705339	1.85804e-13	0.647718
6627-25	P54315	chr3_63977002_C_G_b38	-0.0660313	0.00927098	1.06089e-12	0.843536
6627-25	P54315	chr4_185651349_T_C_b38	0.064943	0.0081294	1.36415e-15	0.780169
6627-25	P54315	chr6_126395918_A_G_b38	0.0557297	0.00674594	1.44192e-16	0.528438
6627-25	P54315	chr7_117474424_C_T_b38	-0.049234	0.00684424	6.31506e-13	0.588051
6627-25	P54315	chr8_18855003_T_C_b38	0.0509066	0.00703886	4.7515e-13	0.354628
6627-25	P54315	chr9_133257521_T_TC_b38	-0.0676546	0.00790171	1.10908e-17	0.708123
6629-3	P60022	chr8_6867450_A_C_b38	0.255168	0.00663964	0	0.469736
6629-3	P60022	chr10_93079967_G_T_b38	0.0478061	0.00679585	1.99823e-12	0.566594
6629-3	P60022	chr12_120985573_G_A_b38	-0.0574066	0.00702564	3.05817e-16	0.357614
6629-3	P60022	chr15_43735849_C_T_b38	-0.211668	0.0207884	2.38471e-24	0.973056
6629-3	P60022	chr2_27508073_T_C_b38	0.108592	0.00705341	1.7498e-53	0.348354
6629-3	P60022	chr3_194342882_G_A_b38	0.175609	0.00789681	1.47324e-109	0.763901
6629-3	P60022	chr5_115995638_A_G_b38	0.122013	0.00681845	1.30125e-71	0.586125
6629-3	P60022	chr7_73602532_T_C_b38	0.11678	0.00846842	2.92692e-43	0.803785
6629-3	P60022	chr8_4940937_T_C_b38	-0.0608104	0.0067858	3.20501e-19	0.437631
6629-3	P60022	chr8_125487789_C_G_b38	0.0589139	0.00680656	4.90933e-18	0.572903
6631-17	P20849	chr1_196682994_T_TA_b38	0.0543765	0.00768151	1.449e-12	0.3973
6633-43	B0FP48	chr1_196699230_GT_G_b38	0.232505	0.00726521	1.00661e-224	0.394276
6633-43	B0FP48	chr1_56949637_G_A_b38	-0.126305	0.0152963	1.49143e-16	0.948906
6633-43	B0FP48	chr1_197799152_G_C_b38	-0.112124	0.0146742	2.15698e-14	0.944152
6633-43	B0FP48	chr17_28304310_C_A_b38	0.177664	0.0151419	8.60992e-32	0.538349
6633-43	B0FP48	chr3_165763112_G_C_b38	0.113051	0.00725379	9.19421e-55	0.312644
6633-43	B0FP48	chr6_31964400_C_T_b38	-0.168761	0.00968548	5.41529e-68	0.860424
6641-60	P0CG47	chr1_247876149_C_T_b38	-0.0809217	0.0071128	5.44911e-30	0.658566
6641-60	P0CG47	chr19_12948333_A_G_b38	-0.159044	0.0182768	3.26186e-18	0.964841
6645-53	Q15063	chr13_37582401_C_T_b38	0.989675	0.0688236	6.92119e-47	0.987961
6647-55	P0CG48	chr20_3720778_G_C_b38	0.04741	0.0068363	4.06137e-12	0.414415
6647-55	P0CG48	chr9_133443675_C_G_b38	-0.0799109	0.0103604	1.22818e-14	0.879947
6649-51	O95631	chr17_9075524_A_T_b38	0.489789	0.00888675	0	0.839873
6649-51	O95631	chr17_7282098_T_A_b38	0.110712	0.0143971	1.47308e-14	0.941925
6649-51	O95631	chr8_17868560_C_A_b38	-0.387678	0.0396847	1.53025e-22	0.991744
6650-20	Q15063	chr13_37582401_C_T_b38	1.27473	0.068285	9.0591e-78	0.987961
6651-74	P0CG47	chr1_196677046_T_G_b38	0.0799303	0.00688802	3.92061e-31	0.394675
6651-74	P0CG47	chr19_53817462_G_A_b38	-0.189686	0.0179554	4.36224e-26	0.769754
6651-74	P0CG47	chr6_31943152_G_A_b38	-0.0811529	0.0116968	3.97529e-12	0.90888
6653-58	Q08722	chr17_28304310_C_A_b38	-0.148447	0.0151757	1.34628e-22	0.538354
6706-18	P10696	chr2_232386656_C_T_b38	-0.067483	0.00731714	2.89981e-20	0.645621
6713-4	Q86VZ4	chr6_149315099_C_A_b38	-0.412659	0.00721338	0	0.678043
6713-4	Q86VZ4	chr6_150340710_A_G_b38	-0.22342	0.0141252	2.36914e-56	0.934592
6713-4	Q86VZ4	chr6_148081078_C_G_b38	0.155398	0.0143405	2.31744e-27	0.936423
6713-4	Q86VZ4	chr6_151470891_T_C_b38	0.108362	0.010382	1.6712e-25	0.869418
6713-4	Q86VZ4	chr6_142723413_G_A_b38	0.13537	0.0132121	1.23456e-24	0.0759345
6713-4	Q86VZ4	chr6_153325324_A_T_b38	-0.169295	0.0200455	3.02718e-17	0.968522
6713-4	Q86VZ4	chr6_144246409_GA_G_b38	-0.166203	0.0231923	7.702e-13	0.97302
6713-4	Q86VZ4	chr6_146108491_C_T_b38	0.278101	0.0399476	3.361e-12	0.99107
6713-4	Q86VZ4	chr6_154968071_G_A_b38	0.0484059	0.00700361	4.79341e-12	0.506337
6713-4	Q86VZ4	chr6_140556644_A_G_b38	-0.137239	0.019867	4.9187e-12	0.967895
6715-63	P10696	chr2_232386656_C_T_b38	-0.147552	0.00728828	3.92102e-91	0.64562
6895-1	P02786	chr1_196699230_GT_G_b38	0.096624	0.00734443	1.57011e-39	0.394276
6895-1	P02786	chr10_45467939_C_T_b38	-0.0931926	0.00823198	1.03523e-29	0.787685
6895-1	P02786	chr19_11187815_C_T_b38	-0.129441	0.0121388	1.5085e-26	0.916121
6895-1	P02786	chr6_110438805_A_G_b38	-0.062214	0.00802239	8.83115e-15	0.771695
6895-1	P02786	chr9_133257521_T_TC_b38	-0.0546571	0.00790431	4.68364e-12	0.708123
6895-1	P02786	chr6_32658973_A_G_b38	-0.0576041	0.00747705	1.3174e-14	0.717899
6896-3	Q8NEQ5	chr1_196682994_T_TA_b38	0.153003	0.00764374	3.891e-89	0.3973
6896-3	Q8NEQ5	chr10_100130207_C_T_b38	0.255956	0.0174415	9.30256e-49	0.958095
6896-3	Q8NEQ5	chr17_28367840_G_A_b38	0.0667065	0.0070018	1.61811e-21	0.49201
6896-3	Q8NEQ5	chr19_6717644_TTG_T_b38	0.139481	0.00873364	2.024e-57	0.75691
6896-3	Q8NEQ5	chr2_27526125_AT_A_b38	0.0636525	0.00795107	1.194e-15	0.33624
6896-3	Q8NEQ5	chr3_53376100_G_A_b38	0.71458	0.0639341	5.293e-29	0.99654
6896-3	Q8NEQ5	chr6_32009122_C_T_b38	-0.110424	0.0104982	7.091e-26	0.84984
6897-38	O94766	chr11_62609887_G_A_b38	0.276493	0.00732973	0	0.712542
6897-38	O94766	chr1_196856157_C_T_b38	-0.0646194	0.00897776	6.12304e-13	0.830373
6897-38	O94766	chr11_64293504_G_A_b38	-0.0657355	0.00952469	5.14236e-12	0.853448
6897-38	O94766	chr2_70989510_G_A_b38	0.0566794	0.00806998	2.16399e-12	0.775173
6899-37	Q9H0N5	chr5_134185724_G_A_b38	0.213772	0.0280844	2.70397e-14	0.985405
6899-37	Q9H0N5	chr10_70887896_G_C_b38	0.152239	0.0080621	1.56437e-79	0.777001
6900-30	Q9Y385	chr14_106714444_G_T_b38	0.103204	0.00728306	1.39575e-45	0.570485
6900-30	Q9Y385	chr3_186623236_T_C_b38	-0.216577	0.0240431	2.10097e-19	0.979981
6904-14	O43300	chr5_138937159_C_T_b38	-0.0844103	0.00747872	1.52606e-29	0.717939
6904-14	O43300	chr1_30881966_T_C_b38	0.0900507	0.00673713	9.51184e-41	0.528544
6904-14	O43300	chr17_7170428_G_A_b38	-0.0676174	0.00818994	1.50444e-16	0.784543
6904-14	O43300	chr19_35848345_C_T_b38	-0.127259	0.0123155	4.98526e-25	0.918706
6904-14	O43300	chr9_133253728_A_T_b38	-0.0943854	0.0134861	2.58358e-12	0.933167
6909-40	Q10469	chr14_49621035_T_C_b38	-0.134396	0.00674149	1.99917e-88	0.451744
6909-40	Q10469	chr12_101827005_C_G_b38	0.142145	0.00748579	2.11815e-80	0.7213
6909-40	Q10469	chr15_43735849_C_T_b38	-0.188191	0.020794	1.42672e-19	0.973056
6909-40	Q10469	chr2_134247706_G_C_b38	0.065808	0.00849007	9.10497e-15	0.195445
6909-40	Q10469	chr3_126535724_C_T_b38	0.0513647	0.0073101	2.11717e-12	0.694267
6913-189	P26583	chr19_53836078_C_CT_b38	0.342111	0.0244549	1.51356e-44	0.3956
6915-2	Q6UWJ8	chr1_196682994_T_TA_b38	0.17654	0.00762937	1.891e-118	0.3973
6915-2	Q6UWJ8	chr3_165790840_AG_A_b38	0.0773006	0.00812318	1.794e-21	0.30994
6915-2	Q6UWJ8	chr6_31964400_C_T_b38	-0.120547	0.0100922	6.93494e-33	0.860556
6918-183	P06307	chr10_113588287_G_A_b38	-0.279586	0.0175874	6.6552e-57	0.958889
6918-183	P06307	chr17_69085137_A_G_b38	-0.178494	0.0225187	2.25434e-15	0.975219
6918-183	P06307	chr19_48703417_G_A_b38	-0.104952	0.00714729	8.13604e-49	0.394971
6918-183	P06307	chr5_96439105_G_T_b38	-0.154115	0.00818961	5.33898e-79	0.761675
6918-183	P06307	chr9_133257521_T_TC_b38	0.0775813	0.00834274	1.409e-20	0.71771
6919-3	P02008	chr16_144846_G_A_b38	0.483834	0.00636697	0	0.454957
6919-3	P02008	chr16_1511827_CAG_C_b38	-0.348381	0.0373277	1.028e-20	0.98976
6919-3	P02008	chr16_2927337_G_T_b38	-0.331696	0.0419374	2.58808e-15	0.992596
6919-3	P02008	chr17_28367840_G_A_b38	-0.210108	0.00666652	5.09987e-218	0.496412
6919-3	P02008	chr2_60498316_G_C_b38	0.095381	0.00691776	3.01636e-43	0.616394
6919-3	P02008	chr3_165760452_G_T_b38	-0.0691137	0.00916143	4.55808e-14	0.809926
6919-3	P02008	chr6_139514262_C_G_b38	0.0585064	0.00726428	8.01467e-16	0.427263
6920-1	Q6UXV0	chr6_55670577_A_T_b38	-0.173095	0.00861068	7.02839e-90	0.813333
6920-1	Q6UXV0	chr6_54668949_G_A_b38	-0.207171	0.0237698	2.88823e-18	0.979512
6920-1	Q6UXV0	chr11_126431861_G_A_b38	-0.203655	0.0181885	4.22174e-29	0.964517
6920-1	Q6UXV0	chr3_98709311_C_T_b38	-0.0518484	0.00678576	2.15946e-14	0.559274
6920-1	Q6UXV0	chr6_57250254_A_C_b38	-0.184784	0.0233234	2.32417e-15	0.976925
6920-1	Q6UXV0	chr6_63394284_A_G_b38	-0.155009	0.0211535	2.33947e-13	0.973967
6920-1	Q6UXV0	chr9_133262254_C_T_b38	-0.292669	0.0134315	2.89831e-105	0.933282
6921-24	O60512	chr1_196699230_GT_G_b38	0.0929382	0.00734566	1.08893e-36	0.394276
6921-24	O60512	chrX_10545820_G_A_b38	-0.656447	0.0800919	3.07822e-16	0.98542
6921-24	O60512	chrX_12053582_C_A_b38	-0.597889	0.0792628	5.36043e-14	0.98508
6923-1	O00469	chr3_146119722_T_C_b38	0.0718899	0.00719512	1.66068e-23	0.528076
6923-1	O00469	chr12_101827259_A_G_b38	0.064514	0.00750963	8.63385e-18	0.721316
6923-1	O00469	chr14_39311258_C_T_b38	-0.0504642	0.00675702	8.11713e-14	0.540281
6925-26	Q9Y5X2	chr7_2313965_A_G_b38	0.105364	0.00877346	3.1709e-33	0.179315
6927-7	P52848	chr5_150530369_C_T_b38	-0.11886	0.0067571	2.92182e-69	0.554254
6927-7	P52848	chr12_101827005_C_G_b38	0.128536	0.00749138	5.48861e-66	0.7213
6927-7	P52848	chr17_69085137_A_G_b38	-0.233111	0.0221066	5.36447e-26	0.976259
6927-7	P52848	chr4_102080492_G_T_b38	0.21749	0.0248839	2.32675e-18	0.981331
6927-7	P52848	chr9_133257521_T_TC_b38	-0.0793203	0.00789891	9.96964e-24	0.708123
6930-95	P61647	chr10_17392554_A_G_b38	0.138041	0.017143	8.12355e-16	0.959789
6930-95	P61647	chr1_196699230_GT_G_b38	0.0625807	0.00735398	1.74259e-17	0.394276
6932-42	P08648	chr1_196695521_C_T_b38	0.171967	0.00684184	2.08299e-139	0.3971
6932-42	P08648	chr3_165767231_T_C_b38	0.0830933	0.00726239	2.59092e-30	0.312635
6932-42	P08648	chr6_31964400_C_T_b38	-0.132245	0.00969745	2.40881e-42	0.860423
6933-20	Q9BQ48	chr1_196699230_GT_G_b38	0.0827179	0.00734883	2.16534e-29	0.394276
6935-123	Q13145	chr1_196691865_A_T_b38	0.141071	0.017594	1.30918e-15	0.3954
6936-7	Q969W9	chr1_196682994_T_TA_b38	0.0871957	0.00734817	1.77097e-32	0.394096
6936-7	Q969W9	chr19_44927023_C_G_b38	-0.0684966	0.00673194	2.56773e-24	0.505315
6936-7	Q969W9	chr3_165764157_G_A_b38	-0.128456	0.00857595	1.01265e-50	0.81031
6937-251	Q9BWL3	chr1_196682994_T_TA_b38	0.0637631	0.00767946	1.014e-16	0.3973
6937-251	Q9BWL3	chr14_106473508_T_C_b38	0.0742268	0.0101399	2.469e-13	0.83337
6938-21	O60330	chr1_196682994_T_TA_b38	0.054453	0.00768149	1.351e-12	0.3973
6940-18	Q9HDC5	chr1_169546298_C_T_b38	-0.105056	0.00752753	2.88225e-44	0.724614
6940-18	Q9HDC5	chr1_196699230_GT_G_b38	0.0677864	0.00735278	2.99465e-20	0.394276
6940-18	Q9HDC5	chr10_19971440_G_A_b38	-0.0618628	0.0074773	1.30164e-16	0.282807
6940-18	Q9HDC5	chr6_32736585_C_T_b38	-0.0626038	0.00800949	5.44412e-15	0.771135
6941-11	Q8NBK3	chr1_56928495_T_C_b38	-0.137161	0.00726679	1.83189e-79	0.691565
6941-11	Q8NBK3	chr19_44908822_C_T_b38	-0.162545	0.0141893	2.20718e-30	0.94019
6941-11	Q8NBK3	chr3_186623236_T_C_b38	-0.325657	0.024008	6.50204e-42	0.97998
6941-11	Q8NBK3	chr3_165762312_G_A_b38	-0.0733858	0.00858743	1.27742e-17	0.810119
6941-11	Q8NBK3	chr7_17248374_A_G_b38	-0.0494106	0.00700835	1.786e-12	0.361982
6941-11	Q8NBK3	chr9_136944238_T_C_b38	-0.165017	0.00676051	1.37398e-131	0.43461
6941-11	Q8NBK3	chr9_114069727_T_C_b38	0.734487	0.0559352	2.18624e-39	0.995868
6941-11	Q8NBK3	chr6_32039847_A_G_b38	-0.109253	0.0101628	5.9092e-27	0.874866
6947-4	Q9Y274	chr3_98557721_C_T_b38	1.71137	0.0253049	0	0.983656
6947-4	Q9Y274	chr14_65340159_T_C_b38	-0.0701455	0.00829632	2.79036e-17	0.208011
6947-4	Q9Y274	chr19_51810615_T_C_b38	0.118737	0.00751287	2.90084e-56	0.723672
6947-4	Q9Y274	chr3_100162082_G_A_b38	0.934562	0.0251255	7.98305e-303	0.98223
6947-4	Q9Y274	chr3_101429989_T_C_b38	1.17498	0.0535089	7.131e-107	0.9951
6947-4	Q9Y274	chr3_87340484_C_T_b38	1.1524	0.0551978	8.543e-97	0.99539
6947-4	Q9Y274	chr3_90326991_G_A_b38	1.06166	0.051901	5.375e-93	0.99478
6947-4	Q9Y274	chr3_103386232_G_C_b38	1.09201	0.0538933	2.755e-91	0.99516
6947-4	Q9Y274	chr3_79077274_T_A_b38	0.752165	0.0451076	1.99547e-62	0.993645
6947-4	Q9Y274	chr3_95831726_G_A_b38	0.409614	0.0253006	5.94257e-59	0.980548
6947-4	Q9Y274	chr3_104777771_C_T_b38	0.613249	0.0412504	5.43898e-50	0.992765
6947-4	Q9Y274	chr3_88894751_T_C_b38	0.533818	0.0396905	3.095e-41	0.99098
6947-4	Q9Y274	chr3_82531804_AACACACAG_A_b38	1.30868	0.102212	1.566e-37	0.99865
6947-4	Q9Y274	chr3_85257378_A_G_b38	0.116935	0.00936835	9.37568e-36	0.847818
6947-4	Q9Y274	chr3_77574753_T_C_b38	0.482785	0.0387593	1.29767e-35	0.991347
6947-4	Q9Y274	chr3_93912296_T_C_b38	0.247812	0.0200436	4.1093e-35	0.966806
6947-4	Q9Y274	chr3_97122452_G_A_b38	0.3061	0.0248386	6.76545e-35	0.98129
6947-4	Q9Y274	chr3_106469515_A_G_b38	1.17281	0.118262	3.51e-23	0.99899
6947-4	Q9Y274	chr3_84106178_G_C_b38	0.206746	0.0217908	2.35982e-21	0.975517
6947-4	Q9Y274	chr3_76501915_G_C_b38	0.399016	0.0428263	1.1958e-20	0.992911
6947-4	Q9Y274	chr3_107955404_C_A_b38	0.300088	0.0351538	1.38446e-17	0.990737
6947-4	Q9Y274	chr3_86321232_G_A_b38	0.0850086	0.00997278	1.54045e-17	0.868684
6947-4	Q9Y274	chr3_81363366_T_A_b38	-0.13759	0.0162382	2.38695e-17	0.954943
6947-4	Q9Y274	chr3_80304520_A_C_b38	0.16893	0.020105	4.37598e-17	0.966954
6947-4	Q9Y274	chr3_42867283_A_C_b38	0.055714	0.00697381	1.35997e-15	0.629508
6947-4	Q9Y274	chr3_109257599_T_C_b38	0.0524781	0.00710734	1.54015e-13	0.659441
6947-4	Q9Y274	chr3_75335279_G_A_b38	-0.0512841	0.00704693	3.4002e-13	0.353514
6947-4	Q9Y274	chr6_29870865_T_C_b38	0.0598221	0.00736183	4.43752e-16	0.702882
6951-26	Q96FT7	chr1_196699230_GT_G_b38	0.081605	0.00734915	1.19936e-28	0.394276
6951-26	Q96FT7	chr6_31976816_C_T_b38	-0.0881159	0.0103279	1.44068e-17	0.859486
6955-68	Q13596	chr15_64385901_C_CTTGA_b38	-0.398872	0.0272286	1.37e-48	0.98067
6955-68	Q13596	chr1_196687934_T_G_b38	0.0772826	0.00715276	3.27412e-27	0.397291
6955-68	Q13596	chr3_56815721_T_C_b38	-0.0524854	0.00720981	3.34525e-13	0.381428
6955-68	Q13596	chr8_9172650_G_A_b38	-0.0974595	0.00924129	5.29509e-26	0.826639
6957-14	P54317	chr10_116622433_T_C_b38	-0.869433	0.0156534	0	0.5864
6957-14	P54317	chr19_48703417_G_A_b38	-0.175136	0.0195019	3.66944e-19	0.3988
6961-14	Q6UXB1	chr1_196695521_C_T_b38	0.239143	0.00679534	2.63634e-271	0.3971
6961-14	Q6UXB1	chr1_197799152_G_C_b38	-0.129348	0.0146685	1.16433e-18	0.944151
6961-14	Q6UXB1	chr17_28367840_G_A_b38	-0.0814939	0.00673013	9.48494e-34	0.496412
6961-14	Q6UXB1	chr19_6717644_TTG_T_b38	0.065569	0.00839654	5.76213e-15	0.75865
6961-14	Q6UXB1	chr3_165763112_G_C_b38	0.117083	0.00725119	1.19661e-58	0.312643
6961-14	Q6UXB1	chr6_31964400_C_T_b38	-0.177744	0.00968027	2.67334e-75	0.860423
6965-19	Q9UHC6	chr7_145476883_A_G_b38	-0.304984	0.00759369	0	0.745057
6965-19	Q9UHC6	chr7_146605910_T_C_b38	-0.193962	0.0150775	7.15004e-38	0.947488
6965-19	Q9UHC6	chr7_147930542_T_A_b38	-0.0535108	0.00676787	2.64544e-15	0.549788
6965-19	Q9UHC6	chr1_196682994_T_TA_b38	0.0647568	0.00735417	1.30326e-18	0.394096
6965-19	Q9UHC6	chr10_17833817_T_A_b38	-0.071336	0.00718718	3.22611e-23	0.485527
6965-19	Q9UHC6	chr22_39466338_T_C_b38	-0.0547134	0.00767837	1.03581e-12	0.740029
6965-19	Q9UHC6	chr7_151653996_A_G_b38	-0.128607	0.0183372	2.32543e-12	0.965051
6966-144	P61266	chr1_196699230_GT_G_b38	0.0947091	0.00734508	4.85084e-38	0.394276
6966-144	P61266	chr3_165772680_A_G_b38	0.0555052	0.0072685	2.23378e-14	0.312369
6966-144	P61266	chr4_73853224_C_A_b38	0.0562803	0.00742865	3.56056e-14	0.289275
6966-144	P61266	chr6_31979309_G_A_b38	-0.082223	0.00964449	1.523e-17	0.858218
6969-14	Q8TCV5	chr20_45092852_C_T_b38	0.0671053	0.00740715	1.31013e-19	0.708373
6969-14	Q8TCV5	chr1_196699230_GT_G_b38	0.154701	0.00731867	3.57144e-99	0.394276
6969-14	Q8TCV5	chr3_165790840_AG_A_b38	0.0715526	0.00774772	2.57519e-20	0.313183
6969-14	Q8TCV5	chr6_31967507_CCT_C_b38	-0.11023	0.0103644	2.03709e-26	0.86084
6974-6	P04233	chr1_196706731_A_G_b38	0.0480986	0.00686767	2.49433e-12	0.596755
6975-52	O95295	chr1_196682994_T_TA_b38	0.103517	0.00734269	3.90751e-45	0.394096
6975-52	O95295	chr3_165777354_AAAT_A_b38	-0.0766323	0.00916242	6.07502e-17	0.810058
6975-52	O95295	chr6_32009122_C_T_b38	-0.0824085	0.00986137	6.4502e-17	0.842816
6984-6	Q969P0	chr1_160092144_T_C_b38	-0.137984	0.00873122	2.94351e-56	0.819165
6984-6	Q969P0	chr2_179874723_C_A_b38	0.0645173	0.00711161	1.16745e-19	0.660678
6984-6	Q969P0	chr2_3594771_T_C_b38	0.0713731	0.00860389	1.08175e-16	0.188987
6984-6	Q969P0	chr3_187247480_A_G_b38	-0.0550273	0.00727251	3.83446e-14	0.688634
6986-17	Q9Y662	chr17_14345059_A_G_b38	0.164503	0.0213625	1.35512e-14	0.974496
6986-17	Q9Y662	chr1_196695521_C_T_b38	0.121809	0.0068648	1.91931e-70	0.397101
6986-17	Q9Y662	chr6_31968902_C_T_b38	-0.115098	0.00970063	1.7984e-32	0.86043
6990-44	Q9HCN8	chr1_196695521_C_T_b38	0.0506105	0.00688501	1.96991e-13	0.397101
6990-44	Q9HCN8	chr19_19367068_A_C_b38	-0.151313	0.0124935	9.19089e-34	0.92127
6990-44	Q9HCN8	chr2_21003688_A_G_b38	0.0989684	0.00795447	1.54844e-35	0.233189
6990-44	Q9HCN8	chr6_31414238_A_T_b38	-0.276797	0.0250074	1.7814e-28	0.981583
6991-24	Q9Y231	chr1_196699230_GT_G_b38	0.0982864	0.00734386	7.55271e-41	0.394276
6991-24	Q9Y231	chr17_28367840_G_A_b38	0.241174	0.00664221	1.15557e-288	0.496411
6991-24	Q9Y231	chr19_53836078_C_CT_b38	0.198503	0.0249311	1.77828e-15	0.3956
6991-24	Q9Y231	chr3_165744166_G_GA_b38	-0.0658619	0.00797657	1.49492e-16	0.716753
6991-24	Q9Y231	chr6_32009122_C_T_b38	-0.0771632	0.00986247	5.12035e-15	0.842816
6992-67	P02042	chr1_196695521_C_T_b38	0.201823	0.00708576	1.9102e-178	0.399964
6992-67	P02042	chr1_197799152_G_C_b38	-0.118475	0.0150501	3.48866e-15	0.942525
6992-67	P02042	chr17_28367840_G_A_b38	-0.0689569	0.00700204	6.9842e-23	0.49201
6992-67	P02042	chr19_6717644_TTG_T_b38	0.0636642	0.00875854	3.635e-13	0.75691
6992-67	P02042	chr3_165767231_T_C_b38	0.0922168	0.00756816	3.7437e-34	0.309693
6992-67	P02042	chr6_31967534_C_T_b38	-0.157517	0.0100779	4.55406e-55	0.86058
6994-19	Q9UK00	chr1_196695521_C_T_b38	0.210892	0.00681712	3.9701e-210	0.3971
6994-19	Q9UK00	chr1_197799380_G_C_b38	-0.105166	0.0146741	7.67957e-13	0.944152
6994-19	Q9UK00	chr3_165767231_T_C_b38	0.107746	0.00725511	6.85004e-50	0.312635
6994-19	Q9UK00	chr6_31964400_C_T_b38	-0.160254	0.00968798	1.84159e-61	0.860423
6997-32	Q9ULW5	chr1_229525044_A_G_b38	-0.0994547	0.00855819	3.22368e-31	0.808854
6997-32	Q9ULW5	chr11_17330136_C_G_b38	-0.0840265	0.00698875	2.6869e-33	0.635154
6997-32	Q9ULW5	chr12_101796743_C_T_b38	-0.257705	0.0329381	5.12029e-15	0.987954
6997-32	Q9ULW5	chr13_28048911_T_C_b38	-0.179582	0.0245718	2.70195e-13	0.978133
6997-32	Q9ULW5	chr16_56951602_G_A_b38	-0.0586518	0.00727811	7.71385e-16	0.68953
6997-32	Q9ULW5	chr16_477485_G_A_b38	-0.0896994	0.0112271	1.35469e-15	0.899908
6997-32	Q9ULW5	chr17_57971048_T_C_b38	0.90891	0.0348417	5.158e-150	0.98844
6997-32	Q9ULW5	chr17_59235408_C_T_b38	0.545463	0.0277767	7.40316e-86	0.985189
6997-32	Q9ULW5	chr17_61076741_A_G_b38	0.441997	0.0454067	2.15586e-22	0.993704
6997-32	Q9ULW5	chr17_62193897_G_A_b38	0.419919	0.0454462	2.46714e-20	0.993713
6997-32	Q9ULW5	chr17_64278919_G_T_b38	0.219585	0.0309767	1.35353e-12	0.986356
6997-32	Q9ULW5	chr19_836144_G_A_b38	0.0586497	0.00750808	5.64925e-15	0.720344
6997-32	Q9ULW5	chr19_16114064_G_A_b38	-0.069578	0.00901512	1.18237e-14	0.832311
6997-32	Q9ULW5	chr2_43431284_C_A_b38	0.0687621	0.00674157	1.98854e-24	0.473879
6997-32	Q9ULW5	chr20_17648794_A_G_b38	-0.0745522	0.00675645	2.61311e-28	0.543992
6997-32	Q9ULW5	chr3_47004356_C_T_b38	-0.116354	0.00915155	4.93296e-37	0.838845
6997-32	Q9ULW5	chr3_128677640_T_C_b38	0.0729141	0.00738027	5.10323e-23	0.704775
6997-32	Q9ULW5	chr3_165790840_AG_A_b38	0.0673994	0.00774868	3.3725e-18	0.313183
6997-32	Q9ULW5	chr3_126530422_G_A_b38	-0.0553077	0.00724456	2.26908e-14	0.684149
6997-32	Q9ULW5	chr7_6462736_T_C_b38	0.05861	0.00792039	1.36295e-13	0.763004
6997-32	Q9ULW5	chr8_129593625_T_C_b38	0.0784209	0.0068525	2.51622e-30	0.405765
6997-32	Q9ULW5	chr6_30572175_C_T_b38	0.0764866	0.00701727	1.15552e-27	0.357272
6998-106	Q12797	chr8_61779251_C_T_b38	0.287984	0.0181668	1.35677e-56	0.964518
6998-106	Q12797	chr12_101784729_A_G_b38	0.225637	0.019621	1.32271e-30	0.969672
7003-4	Q86SR1	chr1_196699230_GT_G_b38	0.0749725	0.00735098	2.00368e-24	0.394276
7006-4	Q9BXS0	chr1_196682994_T_TA_b38	0.0934704	0.00767085	3.758e-34	0.3973
7006-4	Q9BXS0	chr6_32008772_G_A_b38	-0.0853577	0.0106581	1.159e-15	0.855
7008-13	P58658	chr8_27951870_C_A_b38	-0.259351	0.0166845	1.73739e-54	0.719752
7008-13	P58658	chr9_115144885_G_C_b38	0.40081	0.0160478	1.11491e-137	0.702334
7009-8	P21854	chr9_35612981_G_A_b38	-0.212903	0.0137111	2.25279e-54	0.930165
7009-8	P21854	chr1_196682994_T_TA_b38	0.118719	0.00766097	3.628e-54	0.3973
7009-8	P21854	chr6_33129605_G_A_b38	-0.0773567	0.00911215	2.07706e-17	0.820354
7011-8	Q6PIL6	chr1_196682994_T_TA_b38	0.0940312	0.00767066	1.519e-34	0.3973
7011-8	Q6PIL6	chr6_31979309_G_A_b38	-0.0711251	0.0100286	1.31961e-12	0.858171
7012-35	O95498	chr4_24800212_C_G_b38	0.487752	0.0670849	4.09166e-13	0.97905
7012-35	O95498	chr6_32039847_A_G_b38	-0.207261	0.0295172	2.46434e-12	0.881
7015-8	O75023	chr19_54248358_C_G_b38	0.923289	0.00525174	0	0.590062
7015-8	O75023	chr1_180194255_A_G_b38	0.147204	0.0109524	3.51058e-41	0.894596
7015-8	O75023	chr19_55766633_G_T_b38	0.171915	0.0165727	3.27722e-25	0.956917
7015-8	O75023	chr19_53138139_A_G_b38	-0.353991	0.0470316	5.206e-14	0.99358
7018-10	Q9UJK0	chr1_196682994_T_TA_b38	0.169393	0.00731093	9.18823e-119	0.394096
7018-10	Q9UJK0	chr3_165790840_AG_A_b38	0.0913428	0.00774233	4.00414e-32	0.313183
7018-10	Q9UJK0	chr6_31964400_C_T_b38	-0.123123	0.00969782	6.22629e-37	0.860422
7019-13	O75326	chr15_74400071_C_A_b38	0.106763	0.0106003	7.36639e-24	0.886181
7019-13	O75326	chr1_161506415_A_G_b38	-0.0731474	0.0098503	1.12012e-13	0.864758
7019-13	O75326	chr10_17833817_T_A_b38	-0.108234	0.00717524	2.05245e-51	0.485527
7019-13	O75326	chr12_111469627_A_AC_b38	0.0836118	0.00734752	5.28428e-30	0.393666
7019-13	O75326	chr17_7176997_C_T_b38	-0.0817649	0.00826329	4.3782e-23	0.789906
7019-13	O75326	chr3_186937256_A_T_b38	0.115073	0.0067795	1.28783e-64	0.432919
7019-13	O75326	chr9_133253728_A_T_b38	-0.178311	0.0134676	5.1583e-40	0.933167
7045-4	Q12983	chr3_186671770_T_C_b38	-0.114681	0.00975953	7.00759e-32	0.862163
7046-6	Q96LM9	chr1_196699230_GT_G_b38	0.230271	0.00758858	2.904e-202	0.39731
7046-6	Q96LM9	chr1_197799152_G_C_b38	-0.11323	0.0150488	5.30695e-14	0.942524
7046-6	Q96LM9	chr17_28367840_G_A_b38	-0.180593	0.00695197	8.94205e-149	0.49201
7046-6	Q96LM9	chr3_165767231_T_C_b38	0.128844	0.00755389	3.11815e-65	0.309692
7046-6	Q96LM9	chr6_31964400_C_T_b38	-0.169054	0.010071	3.07787e-63	0.860553
7048-4	Q7Z692	chr1_196695521_C_T_b38	0.14166	0.00712055	4.54062e-88	0.399964
7048-4	Q7Z692	chr3_165775936_C_T_b38	0.0796959	0.00757184	6.60526e-26	0.309527
7048-4	Q7Z692	chr6_31949174_T_C_b38	-0.138085	0.0121328	5.18923e-30	0.908667
7049-2	O75077	chr2_206439865_C_T_b38	-0.283387	0.00678796	0	0.613628
7049-2	O75077	chr12_21197755_T_G_b38	0.146804	0.00802755	1.03994e-74	0.77449
7049-2	O75077	chr2_205412595_A_G_b38	0.695207	0.0480789	2.179e-47	0.99388
7049-2	O75077	chr2_207655738_C_T_b38	-0.0879311	0.00726821	1.08165e-33	0.689045
7049-2	O75077	chr2_209168429_T_G_b38	0.412012	0.0376021	6.148e-28	0.98993
7049-2	O75077	chr2_211384977_C_T_b38	0.174892	0.0204306	1.1254e-17	0.972054
7049-2	O75077	chr2_203759178_C_T_b38	0.131385	0.0168386	6.06414e-15	0.958261
7049-2	O75077	chr2_210315228_A_T_b38	0.266385	0.0348045	1.952e-14	0.989222
7049-2	O75077	chr2_198388933_C_G_b38	0.214391	0.0301515	1.15645e-12	0.987363
7049-2	O75077	chr6_6749556_C_T_b38	-0.0502068	0.00727743	5.23818e-12	0.689368
7049-2	O75077	chr9_133256028_C_T_b38	-0.330648	0.0134072	2.73947e-134	0.933239
7050-5	Q7Z3B1	chr1_72207511_G_A_b38	-0.113433	0.00673494	1.19132e-63	0.465462
7050-5	Q7Z3B1	chr1_179557079_C_T_b38	-0.144733	0.0167494	5.5672e-18	0.957806
7050-5	Q7Z3B1	chr19_40484677_T_C_b38	-0.962439	0.112793	1.429e-17	0.99889
7050-5	Q7Z3B1	chr19_43648948_A_G_b38	-0.0855626	0.0103267	1.17523e-16	0.879071
7050-5	Q7Z3B1	chr2_27508073_T_C_b38	-0.0603279	0.00706612	1.37008e-17	0.348355
7054-87	Q9UHP7	chr1_196699230_GT_G_b38	0.135579	0.00732848	2.0543e-76	0.394276
7054-87	Q9UHP7	chr17_28304310_C_A_b38	0.192808	0.0151083	2.68082e-37	0.53837
7054-87	Q9UHP7	chr3_165790840_AG_A_b38	0.0693768	0.00774823	3.43174e-19	0.313183
7054-87	Q9UHP7	chr6_31967507_CCT_C_b38	-0.109006	0.0103647	7.21049e-26	0.86084
7056-16	P08195	chr4_73848233_T_C_b38	0.823283	0.0176055	0	0.2892
7059-14	Q6PI73	chr19_54202976_G_T_b38	-0.985563	0.012833	0	0.934971
7059-14	Q6PI73	chr10_113588287_G_A_b38	0.173198	0.0171639	6.06833e-24	0.959962
7059-14	Q6PI73	chr19_52922211_T_C_b38	-0.089189	0.00906313	7.537e-23	0.78
7059-14	Q6PI73	chr19_55693625_C_T_b38	0.113782	0.0116046	1.07301e-22	0.907304
7059-14	Q6PI73	chr19_56910024_C_A_b38	-0.317374	0.0428472	1.291e-13	0.99221
7060-2	Q96HE7	chr1_196695521_C_T_b38	0.132888	0.00686122	1.43794e-83	0.3971
7060-2	Q96HE7	chr17_28304310_C_A_b38	0.208426	0.0150851	2.02308e-43	0.538368
7060-2	Q96HE7	chr3_165763112_G_C_b38	0.0713273	0.00726478	9.39737e-23	0.312643
7060-2	Q96HE7	chr6_31964400_C_T_b38	-0.111305	0.00970285	1.8372e-30	0.860423
7064-2	Q9BV40	chr1_196699230_GT_G_b38	0.131512	0.0073304	5.67547e-72	0.394276
7064-2	Q9BV40	chr3_165744166_G_GA_b38	-0.0678884	0.00797613	1.71787e-17	0.716753
7064-2	Q9BV40	chr6_31964400_C_T_b38	-0.0875973	0.00970713	1.81326e-19	0.860422
7065-1	O95866	chr8_105569300_A_T_b38	0.0610038	0.00839963	3.79498e-13	0.776084
7065-1	O95866	chr6_31759073_G_T_b38	0.745151	0.0524061	4.59515e-45	0.96614
7066-199	Q5JX69	chr10_63288546_C_A_b38	-0.0521569	0.00679375	1.62621e-14	0.564215
7069-9	Q96NA8	chr1_196699230_GT_G_b38	0.195167	0.0072936	9.78285e-158	0.394276
7069-9	Q96NA8	chr17_28367840_G_A_b38	-0.0777903	0.00673036	6.71636e-31	0.496411
7069-9	Q96NA8	chr3_165790840_AG_A_b38	0.0794639	0.00774572	1.07732e-24	0.313183
7069-9	Q96NA8	chr6_31967534_C_T_b38	-0.124311	0.00970093	1.36333e-37	0.860521
7070-25	P23276	chr2_3594771_T_C_b38	0.075753	0.00860362	1.31112e-18	0.188987
7071-23	Q9UKM7	chr1_196694952_A_G_b38	-0.379444	0.0150835	1.20621e-139	0.38389
7071-23	Q9UKM7	chr3_165787389_A_G_b38	0.0623241	0.00687168	1.19349e-19	0.401108
7071-23	Q9UKM7	chr3_186742138_T_C_b38	-0.0602082	0.00691475	3.1142e-18	0.613508
7071-23	Q9UKM7	chr7_95308384_T_TAA_b38	-0.0952619	0.00795323	4.647e-33	0.715029
7071-23	Q9UKM7	chr6_32008772_G_A_b38	-0.0827782	0.0101743	4.08615e-16	0.85431
7076-17	O95672	chr1_196682994_T_TA_b38	0.0921537	0.0076713	3.036e-33	0.3973
7081-2	O00481	chr1_196682994_T_TA_b38	0.13019	0.00765569	7.509e-65	0.3973
7081-2	O00481	chr3_165790840_AG_A_b38	0.0563614	0.00812805	4.088e-12	0.30994
7081-2	O00481	chr6_31979309_G_A_b38	-0.0985904	0.0100274	8.1874e-23	0.858174
7082-2	Q6ZMB0	chr1_196699230_GT_G_b38	0.162563	0.00731426	1.94654e-109	0.394276
7082-2	Q6ZMB0	chr3_165766613_G_A_b38	-0.0784199	0.00859033	6.92293e-20	0.81031
7082-2	Q6ZMB0	chr6_31964400_C_T_b38	-0.0875439	0.00970737	1.91045e-19	0.860422
7083-74	O95460	chr20_45310450_A_G_b38	0.235233	0.00763239	1.39555e-208	0.743316
7083-74	O95460	chr10_17833817_T_A_b38	-0.0570703	0.00719047	2.07243e-15	0.485527
7083-74	O95460	chr2_20007858_G_A_b38	0.115604	0.0155457	1.03465e-13	0.386868
7083-74	O95460	chr5_158800890_G_A_b38	0.0489394	0.00683283	7.92828e-13	0.415833
7085-81	Q15517	chr1_159205564_G_A_b38	-0.189224	0.00676022	2.09821e-172	0.423631
7085-81	Q15517	chr17_34355597_T_C_b38	0.412906	0.0132601	7.13289e-213	0.932225
7085-81	Q15517	chr3_42867558_T_C_b38	0.112683	0.00695801	5.4894e-59	0.629508
7085-81	Q15517	chr3_46247715_A_T_b38	-0.0934499	0.0111703	5.96326e-17	0.898869
7085-81	Q15517	chr8_115647351_G_C_b38	-0.101982	0.00764502	1.35949e-40	0.737538
7089-42	Q9BT88	chr1_155826592_C_G_b38	0.342763	0.0233638	9.93275e-49	0.883229
7089-42	Q9BT88	chr2_224010157_G_A_b38	0.0988346	0.00846783	1.7768e-31	0.803519
7089-42	Q9BT88	chr3_123118801_C_T_b38	0.0793175	0.00706118	2.81101e-29	0.348634
7089-42	Q9BT88	chr6_7245225_A_G_b38	-0.0619735	0.00724514	1.19095e-17	0.684586
7089-42	Q9BT88	chr8_105569300_A_T_b38	0.0833066	0.00800487	2.30398e-25	0.77059
7090-17	Q10472	chr11_117140042_A_G_b38	0.0925192	0.00797016	3.74401e-31	0.232274
7090-17	Q10472	chr12_20967281_C_T_b38	-0.0662989	0.00897744	1.52385e-13	0.830661
7090-17	Q10472	chr7_95308384_T_TAA_b38	-0.0841051	0.00795649	4.0773e-26	0.715029
7090-17	Q10472	chr6_31348303_C_T_b38	-0.212149	0.0273235	8.20768e-15	0.915821
7092-7	Q8N807	chr1_196682994_T_TA_b38	0.0814113	0.00734989	1.63062e-28	0.394096
7092-7	Q8N807	chr6_32043539_G_T_b38	-0.104101	0.0146959	1.40358e-12	0.936256
7096-30	Q96DB5	chr8_86320785_C_T_b38	-0.33937	0.00662335	0	0.574979
7096-30	Q96DB5	chr8_87418186_G_T_b38	0.174092	0.017909	2.45462e-22	0.963312
7096-30	Q96DB5	chr19_53836078_C_CT_b38	0.394875	0.0242128	7.58578e-60	0.3956
7096-30	Q96DB5	chr3_56815721_T_C_b38	-0.0564515	0.00692811	3.69417e-16	0.382866
7096-30	Q96DB5	chr8_85178016_G_C_b38	-0.128677	0.0125291	9.59443e-25	0.92167
7096-30	Q96DB5	chr8_84147570_A_G_b38	0.112225	0.0133202	3.60189e-17	0.931362
7096-30	Q96DB5	chr8_89589684_C_T_b38	0.0662905	0.00876351	3.89726e-14	0.180224
7099-33	Q8N475	chr4_161828044_G_A_b38	-1.45019	0.122485	2.434e-32	0.99906
7099-33	Q8N475	chr1_196682994_T_TA_b38	0.0704429	0.00735282	9.66782e-22	0.394096
7104-71	Q86V35	chr1_196682994_T_TA_b38	0.129057	0.00765623	9.272e-64	0.3973
7104-71	Q86V35	chr17_28367840_G_A_b38	-0.136685	0.00697611	1.76411e-85	0.49201
7104-71	Q86V35	chr3_165743688_A_G_b38	-0.0605869	0.00726008	7.10858e-17	0.631667
7104-71	Q86V35	chr4_73853128_C_G_b38	0.0719962	0.00771996	1.0997e-20	0.289375
7104-71	Q86V35	chr6_31967534_C_T_b38	-0.0903107	0.010096	3.71256e-19	0.860579
7108-7	O75264	chr1_196682994_T_TA_b38	0.124311	0.00765845	3.046e-59	0.3973
7110-2	Q9UBS4	chr3_186575346_C_T_b38	0.278636	0.0128113	7.01928e-105	0.926077
7110-2	Q9UBS4	chr4_153536367_G_A_b38	-0.135203	0.0177542	2.63219e-14	0.962628
7110-2	Q9UBS4	chr6_24978456_A_G_b38	-0.149947	0.0201439	9.7841e-14	0.967106
7110-2	Q9UBS4	chr8_105569300_A_T_b38	0.0699059	0.00800831	2.56543e-18	0.770588
7110-2	Q9UBS4	chr6_31406208_G_A_b38	-0.587755	0.0248866	2.55629e-123	0.981583
7115-5	P04279	chr1_56894255_T_G_b38	-0.559963	0.00734102	0	0.752749
7115-5	P04279	chr1_55054874_A_G_b38	-0.300956	0.0253855	2.01727e-32	0.982113
7115-5	P04279	chr1_58343032_A_T_b38	-0.387514	0.0343901	1.88425e-29	0.988981
7115-5	P04279	chr1_59630244_G_A_b38	-0.143149	0.013202	2.15453e-27	0.930132
7115-5	P04279	chr1_50562482_A_G_b38	-0.135368	0.016659	4.44346e-16	0.957321
7115-5	P04279	chr1_46850471_A_T_b38	-0.0849565	0.0112331	3.93797e-14	0.90016
7115-5	P04279	chr1_52991477_T_G_b38	-0.192646	0.0276964	3.50974e-12	0.984987
7115-5	P04279	chr9_136946407_T_C_b38	0.450882	0.0151888	1.19177e-193	0.0509714
7116-31	Q8IYS5	chr1_196699230_GT_G_b38	0.0743325	0.00735114	4.90315e-24	0.394276
7117-21	O75830	chr1_196699230_GT_G_b38	0.111925	0.00733881	1.62011e-52	0.394276
7117-21	O75830	chr17_28304310_C_A_b38	0.12305	0.0151862	5.37409e-16	0.53838
7117-21	O75830	chr3_165767231_T_C_b38	0.060211	0.00726646	1.16968e-16	0.312634
7117-21	O75830	chr6_31952179_T_C_b38	-0.111021	0.0116886	2.13595e-21	0.908879
7121-2	O43581	chr1_196699230_GT_G_b38	0.0630439	0.00735387	1.00926e-17	0.394276
7123-25	Q86TS9	chr1_196682994_T_TA_b38	0.0951945	0.0073456	2.07901e-38	0.394096
7123-25	Q86TS9	chr6_32008772_G_A_b38	-0.0764642	0.0101756	5.71454e-14	0.85431
7124-18	Q9HBE4	chr12_7065361_C_CAAAG_b38	0.114864	0.0110217	1.97619e-25	0.879365
7124-18	Q9HBE4	chr6_31893364_A_T_b38	0.198824	0.00698764	4.3864e-178	0.648349
7127-3	P02652	chr1_196854483_A_G_b38	-0.095484	0.0093642	2.05103e-24	0.832067
7127-3	P02652	chr11_62542315_T_C_b38	0.267212	0.00693255	0	0.559474
7127-3	P02652	chr11_64293504_G_A_b38	-0.0938469	0.00991544	2.94339e-21	0.854139
7127-3	P02652	chr11_60894370_C_T_b38	0.270741	0.0322083	4.24e-17	0.98621
7127-3	P02652	chr11_65900325_G_A_b38	0.0540361	0.0070239	1.43523e-14	0.53923
7127-3	P02652	chr2_71006733_C_G_b38	0.0706963	0.00806249	1.81004e-18	0.747883
7128-9	Q5GFL6	chr10_114164530_C_T_b38	-0.267382	0.0110726	7.81108e-129	0.889005
7128-9	Q5GFL6	chr10_100069757_C_T_b38	-0.167722	0.0174707	7.98221e-22	0.958122
7128-9	Q5GFL6	chr10_116023266_T_A_b38	0.506187	0.0528598	1.009e-21	0.99493
7128-9	Q5GFL6	chr10_118477660_G_A_b38	0.213146	0.0298425	9.17468e-13	0.986043
7128-9	Q5GFL6	chr17_28306590_C_T_b38	-0.278525	0.00689834	0	0.543997
7128-9	Q5GFL6	chr17_30396601_C_T_b38	-0.0643033	0.00913344	1.91661e-12	0.179044
7128-9	Q5GFL6	chr3_194341097_C_T_b38	0.240766	0.00824912	2.84395e-187	0.770257
7128-9	Q5GFL6	chr3_159837169_T_G_b38	-0.062326	0.0076302	3.1268e-16	0.698382
7131-207	P24821	chr9_115022874_G_A_b38	0.923965	0.0219742	0	0.8297
7131-207	P24821	chr8_27948266_C_T_b38	-0.275856	0.0204693	9.85145e-41	0.7084
7132-55	Q86Z23	chr1_196699230_GT_G_b38	0.0925888	0.00734578	1.99815e-36	0.394276
7137-8	Q9UJ68	chr1_196699230_GT_G_b38	0.0518024	0.00735615	1.89419e-12	0.394276
7139-14	Q8IW52	chrX_143634328_C_G_b38	0.225932	0.00737517	4.29482e-206	0.48595
7139-14	Q8IW52	chr17_28304310_C_A_b38	-0.127664	0.0151766	4.03354e-17	0.538389
7139-14	Q8IW52	chr19_53329382_A_C_b38	0.0507486	0.00676029	6.05602e-14	0.543715
7139-14	Q8IW52	chrX_144810100_G_A_b38	0.44133	0.0393476	3.401e-29	0.98936
7140-1	P08217	chr1_15371922_T_C_b38	0.201414	0.0167738	3.23975e-33	0.958023
7140-1	P08217	chr10_48162047_A_G_b38	0.0520038	0.0069552	7.60586e-14	0.375987
7140-1	P08217	chr12_31962332_A_G_b38	0.254516	0.0191198	1.98128e-40	0.968033
7140-1	P08217	chr12_33196211_C_T_b38	0.147176	0.0199497	1.61471e-13	0.970629
7140-1	P08217	chr16_88908452_A_G_b38	0.116186	0.00682517	5.52254e-65	0.586972
7140-1	P08217	chr16_75202865_C_G_b38	0.110267	0.0131808	5.97514e-17	0.929807
7140-1	P08217	chr16_283138_T_C_b38	0.0832355	0.010951	2.94425e-14	0.894101
7140-1	P08217	chr16_89911337_C_T_b38	0.0764297	0.0101185	4.23772e-14	0.872988
7140-1	P08217	chr2_67039351_T_C_b38	0.13132	0.0121092	2.11347e-27	0.915629
7140-1	P08217	chr4_40337557_A_G_b38	-0.0508707	0.0067363	4.29511e-14	0.506522
7140-1	P08217	chr6_127121947_T_C_b38	-0.047233	0.00674945	2.59553e-12	0.530507
7140-1	P08217	chr9_133013823_G_A_b38	-0.16585	0.0125177	4.55671e-40	0.921683
7141-21	Q9UQ53	chr5_179710933_G_T_b38	1.28446	0.0271733	0	0.983149
7141-21	Q9UQ53	chr10_17806399_A_G_b38	-0.0540962	0.0078357	5.052e-12	0.64128
7141-21	Q9UQ53	chr12_89528083_A_T_b38	0.0968164	0.00720499	3.65012e-41	0.678974
7141-21	Q9UQ53	chr3_165744166_G_GA_b38	-0.056937	0.00797835	9.57824e-13	0.716753
7141-21	Q9UQ53	chr5_181144187_G_A_b38	0.862982	0.0780867	2.154e-28	0.99768
7141-21	Q9UQ53	chr5_177440481_G_A_b38	0.818689	0.0842584	2.567e-22	0.99801
7141-21	Q9UQ53	chr5_175910777_G_A_b38	0.605501	0.0809209	7.285e-14	0.99784
7141-21	Q9UQ53	chr5_178581396_A_G_b38	0.277177	0.0392555	1.65494e-12	0.991543
7142-5	P15169	chr1_196699230_GT_G_b38	0.150927	0.00764477	9.177e-87	0.39731
7142-5	P15169	chr3_165767231_T_C_b38	0.0749172	0.00757202	4.42197e-23	0.309692
7142-5	P15169	chr6_31964400_C_T_b38	-0.111852	0.0100909	1.49323e-28	0.860554
7143-9	Q8N0V5	chr4_74006728_A_G_b38	0.151428	0.0210135	5.7518e-13	0.9736
7144-234	Q96I82	chr1_62972967_C_T_b38	0.384293	0.0515088	8.609e-14	0.99465
7144-234	Q96I82	chr10_73933548_T_C_b38	0.139091	0.00784581	2.54541e-70	0.271836
7144-234	Q96I82	chr10_72194903_C_T_b38	0.248266	0.0203221	2.53633e-34	0.969447
7144-234	Q96I82	chr11_116778201_G_C_b38	0.175782	0.0106431	2.81057e-61	0.122709
7144-234	Q96I82	chr15_58386521_T_C_b38	0.0707621	0.00727749	2.39578e-22	0.363346
7144-234	Q96I82	chr16_56972466_A_G_b38	-0.123484	0.00890744	1.06104e-43	0.809799
7144-234	Q96I82	chr19_44927023_C_G_b38	-0.0656417	0.00700225	6.95841e-21	0.510425
7144-234	Q96I82	chr19_43652320_T_C_b38	0.0836475	0.00918972	8.84478e-20	0.82389
7144-234	Q96I82	chr2_20952479_TG_T_b38	-0.0898161	0.00873535	8.462e-25	0.75555
7144-234	Q96I82	chr3_165767231_T_C_b38	0.0566889	0.00757609	7.28643e-14	0.309692
7144-234	Q96I82	chr8_20013602_C_T_b38	0.116274	0.0123727	5.58294e-21	0.912268
7144-234	Q96I82	chr8_125495147_C_A_b38	0.0559103	0.00751667	1.02087e-13	0.318426
7145-1	Q06033	chr3_52227015_A_G_b38	-0.356341	0.0068882	0	0.584528
7145-1	Q06033	chr3_53630094_T_G_b38	0.628145	0.0250063	3.05125e-139	0.980272
7145-1	Q06033	chr1_161559200_A_G_b38	-0.0780232	0.011197	3.216e-12	0.87059
7145-1	Q06033	chr12_103756096_G_A_b38	-0.0626544	0.00750253	6.76321e-17	0.320376
7145-1	Q06033	chr3_51017242_T_C_b38	0.766374	0.0293535	2.92505e-150	0.985777
7145-1	Q06033	chr3_49085629_G_A_b38	0.700283	0.0286367	4.55804e-132	0.985015
7145-1	Q06033	chr3_46611754_C_T_b38	0.393885	0.0215486	1.2188e-74	0.973038
7145-1	Q06033	chr3_45483446_C_T_b38	0.671737	0.0413763	2.855e-59	0.99173
7145-1	Q06033	chr3_44372230_A_C_b38	0.413154	0.03109	2.68253e-40	0.987185
7145-1	Q06033	chr3_54733249_G_A_b38	0.30641	0.0238799	1.09488e-37	0.978071
7145-1	Q06033	chr3_43304705_T_G_b38	0.338161	0.0273068	3.19928e-35	0.983316
7145-1	Q06033	chr3_47615615_T_C_b38	-0.200824	0.0172094	1.82644e-31	0.956802
7145-1	Q06033	chr3_56578155_G_A_b38	0.178035	0.0170987	2.18167e-25	0.9562
7145-1	Q06033	chr3_39782198_C_T_b38	0.679994	0.071596	2.146e-21	0.99724
7145-1	Q06033	chr3_41125682_A_G_b38	0.626034	0.0665052	4.808e-21	0.9968
7145-1	Q06033	chr3_58853190_A_G_b38	0.341016	0.0393879	4.803e-18	0.99082
7145-1	Q06033	chr3_35609124_G_A_b38	0.537948	0.0692771	8.153e-15	0.99705
7145-1	Q06033	chr8_125494452_G_A_b38	-0.0593331	0.00713883	9.46406e-17	0.597698
7146-16	P13667	chr1_196682994_T_TA_b38	0.100008	0.00766852	7.112e-39	0.3973
7146-16	P13667	chr3_165790840_AG_A_b38	0.0589282	0.00812754	4.164e-13	0.30994
7146-16	P13667	chr6_31967534_C_T_b38	-0.089479	0.0100983	7.94519e-19	0.86058
7147-35	Q8IUA0	chr1_56956838_C_T_b38	-0.218956	0.0159264	5.23877e-43	0.949262
7152-5	Q8TDQ0	chr16_16204431_G_T_b38	0.43924	0.019337	3.18698e-114	0.823012
7152-5	Q8TDQ0	chr16_17935467_C_T_b38	0.830888	0.0707261	7.23435e-32	0.988512
7153-66	Q9NPE2	chr1_196699230_GT_G_b38	0.0717363	0.00735181	1.71107e-22	0.394276
7153-66	Q9NPE2	chr6_31976816_C_T_b38	-0.0718049	0.0103312	3.64478e-12	0.859486
7154-92	Q6P5S2	chr1_109161903_C_T_b38	0.11626	0.016308	1.01104e-12	0.951525
7154-92	Q6P5S2	chr12_54846747_CTTCCCTTGCTTTTCATCATAGGAAGTGCCTGTGAGGT_C_b38	-0.0545267	0.00751516	4.008e-13	0.51043
7154-92	Q6P5S2	chr19_48703160_A_G_b38	-0.15495	0.00712495	7.28506e-105	0.394971
7154-92	Q6P5S2	chr4_154569497_TTTTG_T_b38	-0.0773954	0.0104117	1.056e-13	0.84618
7154-92	Q6P5S2	chr5_135172169_C_T_b38	0.0520515	0.00718431	4.31944e-13	0.388453
7154-92	Q6P5S2	chr7_143139553_C_T_b38	2.07345	0.0389543	0	0.9913
7154-92	Q6P5S2	chr7_144580161_C_T_b38	1.2378	0.0583958	1.025e-99	0.99589
7154-92	Q6P5S2	chr7_141647521_G_A_b38	0.923719	0.0523438	1.068e-69	0.99486
7154-92	Q6P5S2	chr7_140597327_C_A_b38	0.981039	0.0725344	1.11e-41	0.99732
7154-92	Q6P5S2	chr7_147144911_A_T_b38	0.768472	0.0775364	3.724e-23	0.99765
7154-92	Q6P5S2	chr7_145724379_C_T_b38	0.206993	0.0240669	7.9211e-18	0.97838
7154-92	Q6P5S2	chr7_152816638_C_T_b38	0.96441	0.136329	1.504e-12	0.99924
7154-92	Q6P5S2	chr7_139176109_G_A_b38	1.01721	0.146279	3.553e-12	0.99934
7155-46	P20851	chr1_196682994_T_TA_b38	0.0729777	0.00767714	1.991e-21	0.3973
7156-2	Q6P4F1	chr8_33208165_T_C_b38	-0.441116	0.00724521	0	0.7245
7156-2	Q6P4F1	chr1_67056937_C_T_b38	-0.122484	0.0153893	1.73314e-15	0.949551
7156-2	Q6P4F1	chr10_17821038_T_C_b38	-0.0717276	0.00756957	2.647e-21	0.43852
7156-2	Q6P4F1	chr12_51353913_CT_C_b38	-0.0580376	0.00821486	1.60673e-12	0.257818
7156-2	Q6P4F1	chr12_101803173_T_C_b38	-0.0611895	0.00887268	5.33378e-12	0.825383
7156-2	Q6P4F1	chr8_34772788_CAT_C_b38	-0.363363	0.0145533	1.37102e-137	0.935797
7156-2	Q6P4F1	chr8_32110079_A_G_b38	-0.303309	0.0174745	1.73977e-67	0.961573
7156-2	Q6P4F1	chr8_30756353_C_T_b38	-0.60696	0.0493309	8.634e-35	0.99418
7156-2	Q6P4F1	chr8_36686196_G_A_b38	-0.468885	0.0402496	2.312e-31	0.99123
7156-2	Q6P4F1	chr8_29726038_C_T_b38	-0.323255	0.0303235	1.5622e-26	0.987521
7156-2	Q6P4F1	chr8_38561873_A_G_b38	-0.110518	0.0117295	4.41682e-21	0.909379
7156-2	Q6P4F1	chr8_28637023_G_C_b38	-0.21814	0.0286188	2.491e-14	0.98246
7156-2	Q6P4F1	chr8_40359771_A_G_b38	-0.511472	0.0717524	1.016e-12	0.99725
7156-2	Q6P4F1	chr8_50778151_C_T_b38	1.34162	0.190322	1.799e-12	0.99961
7156-2	Q6P4F1	chr9_133257521_T_TC_b38	-0.120814	0.0078853	5.49767e-53	0.708123
7157-22	Q9UN74	chr1_113834946_A_G_b38	-0.0761489	0.0100257	3.06825e-14	0.129671
7157-22	Q9UN74	chr1_160740367_G_A_b38	0.050379	0.00716628	2.06531e-12	0.67066
7157-22	Q9UN74	chr11_123490689_G_A_b38	-0.0665692	0.00897943	1.22986e-13	0.83066
7157-22	Q9UN74	chr14_105851810_G_C_b38	-0.244349	0.021511	6.682e-30	0.9682
7157-22	Q9UN74	chr14_29855771_C_A_b38	0.0567079	0.00746279	2.98989e-14	0.715328
7157-22	Q9UN74	chr16_30829556_G_A_b38	-0.0621002	0.00744711	7.50249e-17	0.71354
7157-22	Q9UN74	chr2_118958929_G_A_b38	0.0855236	0.0122021	2.4018e-12	0.916908
7157-22	Q9UN74	chr2_60910371_G_A_b38	-0.0623581	0.00902385	4.83393e-12	0.832675
7157-22	Q9UN74	chr20_3702083_G_C_b38	-0.170211	0.00695353	2.51276e-132	0.364501
7157-22	Q9UN74	chr3_32414275_C_T_b38	-0.0578894	0.0067462	9.40183e-18	0.471087
7157-22	Q9UN74	chr5_125013074_T_G_b38	0.0598163	0.00775136	1.19213e-14	0.747434
7157-22	Q9UN74	chr6_484453_C_G_b38	-0.266872	0.022222	3.17237e-33	0.976503
7157-22	Q9UN74	chr8_102567381_T_C_b38	0.0814497	0.00752797	2.77965e-27	0.723924
7157-22	Q9UN74	chr6_30594894_C_G_b38	0.0809747	0.00703022	1.06971e-30	0.3539
7161-25	O95479	chr1_9224316_A_G_b38	0.276573	0.00703784	0	0.669098
7161-25	O95479	chr1_8160005_C_T_b38	-0.079812	0.00734784	1.74933e-27	0.299162
7161-25	O95479	chr1_10747619_C_T_b38	-0.243794	0.0259192	5.156e-21	0.97856
7161-25	O95479	chr1_5929054_G_A_b38	-0.474771	0.0584192	4.404e-16	0.99585
7161-25	O95479	chr12_29387376_T_C_b38	-0.187594	0.00693894	5.72927e-161	0.365946
7161-25	O95479	chr14_94371805_G_T_b38	-0.314369	0.0381416	1.69129e-16	0.991048
7161-25	O95479	chr17_66228657_C_T_b38	-0.320261	0.0314254	2.17182e-24	0.986767
7161-25	O95479	chr19_19367068_A_C_b38	-0.17138	0.0124876	7.28702e-43	0.92127
7161-25	O95479	chr19_48905769_G_A_b38	-0.13701	0.0198727	5.40916e-12	0.966161
7161-25	O95479	chr2_20971074_G_A_b38	-0.066375	0.00778023	1.44788e-17	0.750475
7161-25	O95479	chr2_46914826_A_G_b38	-0.0564361	0.00731106	1.16999e-14	0.694427
7161-25	O95479	chr3_186510725_C_T_b38	-0.845574	0.0205723	0	0.973455
7161-25	O95479	chr3_185114383_AT_A_b38	-0.655399	0.0408601	6.729e-58	0.99152
7161-25	O95479	chr3_188144996_T_C_b38	-0.694262	0.0753499	3.145e-20	0.99751
7161-25	O95479	chr3_184057733_TCAAAACAAAA_T_b38	-0.630238	0.0718604	1.781e-18	0.99726
7161-25	O95479	chr3_180066982_G_A_b38	-0.108606	0.0134883	8.15288e-16	0.933199
7161-25	O95479	chr6_32152121_T_C_b38	0.321917	0.00836667	0	0.194538
7163-26	Q9GZZ8	chr19_48703417_G_A_b38	-0.140918	0.00713368	7.42513e-87	0.394969
7163-26	Q9GZZ8	chr4_154569497_TTTTG_T_b38	-0.072597	0.0104127	3.128e-12	0.84618
7163-26	Q9GZZ8	chr7_143139553_C_T_b38	1.4052	0.0397889	3.325e-273	0.9913
7163-26	Q9GZZ8	chr7_144580161_C_T_b38	1.07379	0.0584875	2.778e-75	0.99589
7163-26	Q9GZZ8	chr7_141647521_G_A_b38	0.814974	0.0523948	1.481e-54	0.99486
7163-26	Q9GZZ8	chr7_140597327_C_A_b38	0.878068	0.0725717	1.065e-33	0.99732
7163-26	Q9GZZ8	chr7_147144911_A_T_b38	0.661053	0.0775644	1.56e-17	0.99765
7163-26	Q9GZZ8	chr7_145692386_G_C_b38	0.222677	0.0271956	2.65616e-16	0.983141
7167-102	Q9P0L0	chr11_65169248_A_C_b38	0.0593343	0.00767357	1.05624e-14	0.73961
7167-102	Q9P0L0	chr19_53836078_C_CT_b38	0.231428	0.0248449	1.34896e-20	0.3956
7173-141	Q8N3T6	chr12_128272968_G_A_b38	0.227853	0.00707229	9.99246e-228	0.668074
7173-141	Q8N3T6	chr10_126262852_A_T_b38	0.0897732	0.0067269	1.25967e-40	0.510716
7173-141	Q8N3T6	chr11_126372084_G_A_b38	0.14497	0.010797	4.21273e-41	0.89115
7173-141	Q8N3T6	chr17_7176997_C_T_b38	-0.0804426	0.00826311	2.13499e-22	0.789905
7173-141	Q8N3T6	chr17_69085137_A_G_b38	-0.176817	0.0221185	1.3054e-15	0.976259
7173-141	Q8N3T6	chr22_39464125_C_T_b38	0.114237	0.00788711	1.528e-47	0.23867
7173-141	Q8N3T6	chr9_33126226_T_C_b38	-0.277006	0.035633	7.6129e-15	0.989722
7175-4	Q9Y5H1	chr3_56815721_T_C_b38	0.0498591	0.00721062	4.68957e-12	0.381428
7178-59	Q9NTK1	chr1_230169566_G_A_b38	0.076025	0.0069741	1.13945e-27	0.369179
7178-59	Q9NTK1	chr10_89307681_T_C_b38	0.0670653	0.00767299	2.32193e-18	0.260382
7178-59	Q9NTK1	chr3_186640979_A_G_b38	-1.40623	0.00820555	0	0.885789
7178-59	Q9NTK1	chr3_185043765_G_T_b38	-0.147184	0.0121258	6.6384e-34	0.915959
7178-59	Q9NTK1	chr3_187671674_C_T_b38	-0.266037	0.0236201	1.99484e-29	0.979278
7178-59	Q9NTK1	chr3_183893263_C_T_b38	-0.0898944	0.010237	1.61555e-18	0.876571
7178-59	Q9NTK1	chr3_178856388_C_T_b38	0.0489141	0.00695376	2.00407e-12	0.623955
7179-69	O94856	chr1_204976188_T_C_b38	-0.5087	0.011621	0	0.911631
7179-69	O94856	chr1_203815800_T_C_b38	-0.124293	0.0177865	2.78761e-12	0.962766
7179-69	O94856	chr10_17833817_T_A_b38	-0.104825	0.00717655	2.5499e-48	0.485527
7180-114	P01570	chr1_196682994_T_TA_b38	0.0723767	0.00735233	7.27231e-23	0.394096
7183-102	Q6UXH0	chr1_196699230_GT_G_b38	0.0559791	0.00735535	2.72711e-14	0.394276
7184-13	Q14002	chr1_196615338_G_A_b38	-0.367386	0.00797178	0	0.757411
7184-13	Q14002	chr1_197858077_T_G_b38	-0.294996	0.025863	3.89701e-30	0.981344
7184-13	Q14002	chr1_194980588_T_C_b38	-0.175509	0.0216087	4.58152e-16	0.973005
7184-13	Q14002	chr14_106473508_T_C_b38	0.0756213	0.0101396	8.779e-14	0.83337
7185-29	P40197	chr3_194417542_G_A_b38	0.116601	0.0081068	6.60512e-47	0.778847
7185-29	P40197	chr11_126411152_GT_G_b38	0.0593615	0.00731921	5.04658e-16	0.595156
7185-29	P40197	chr17_4606875_G_A_b38	0.476462	0.062291	2.026e-14	0.99635
7185-29	P40197	chr3_123116385_T_C_b38	0.0807803	0.00706094	2.62509e-30	0.348571
7186-111	Q13277	chr17_28304310_C_A_b38	-0.147331	0.0193044	2.71957e-14	0.551
7189-55	Q7LGC8	chr1_196699230_GT_G_b38	0.0884148	0.00734711	2.35602e-33	0.394276
7189-55	Q7LGC8	chr3_165760452_G_T_b38	-0.0701487	0.00916123	1.90141e-14	0.809926
7189-55	Q7LGC8	chr6_31964400_C_T_b38	-0.0967356	0.00970516	2.11616e-23	0.860422
7190-50	P54764	chr9_133317963_C_T_b38	0.436801	0.0326637	3.82472e-40	0.91805
7191-32	Q14BN4	chr11_65159920_G_T_b38	0.0642232	0.00810548	2.31046e-15	0.751445
7191-32	Q14BN4	chr17_4606875_G_A_b38	0.445671	0.0622975	8.431e-13	0.99635
7192-37	Q8IU57	chr1_24187233_G_C_b38	0.394499	0.0169735	1.71445e-119	0.953584
7193-98	Q9H158	chr11_94726566_T_TAGCTGCTTCAGC_b38	-0.1203	0.0140465	1.085e-17	0.07754
7198-197	O75063	chr1_179026365_G_T_b38	-0.0818512	0.00693617	3.87366e-32	0.621049
7198-197	O75063	chr10_17821038_T_C_b38	-0.0824582	0.00756648	1.177e-27	0.43852
7198-197	O75063	chr11_61776027_T_C_b38	-0.0571677	0.00685913	7.77967e-17	0.594778
7198-197	O75063	chr19_48703417_G_A_b38	-0.048689	0.00685415	1.21562e-12	0.407235
7198-197	O75063	chr2_62293629_C_T_b38	-0.0916383	0.00938943	1.67601e-22	0.848459
7198-197	O75063	chr2_70994692_A_G_b38	0.0618779	0.00738432	5.30893e-17	0.704935
7198-197	O75063	chr9_133317936_ACTG_A_b38	-0.130577	0.0125561	2.49314e-25	0.910145
7199-3	O14994	chr1_196682994_T_TA_b38	0.104972	0.00766664	1.122e-42	0.3973
7199-3	O14994	chr6_32008772_G_A_b38	-0.0810044	0.010659	2.976e-14	0.855
7200-4	Q9ULH4	chr19_58300072_T_TG_b38	-0.671684	0.091201	1.773e-13	0.99829
7200-4	Q9ULH4	chr2_88894460_T_C_b38	0.0881919	0.0124566	1.44209e-12	0.908332
7202-107	Q9H3T2	chr11_116778201_G_C_b38	0.0762314	0.0106708	9.07182e-13	0.122709
7202-107	Q9H3T2	chr19_44926286_C_T_b38	-0.0826376	0.00761017	1.8103e-27	0.696584
7202-107	Q9H3T2	chr3_165760452_G_T_b38	-0.103141	0.00956538	4.167e-27	0.80963
7202-107	Q9H3T2	chr6_31767113_T_A_b38	-0.268478	0.0365057	2.2075e-13	0.92512
7203-125	Q9Y644	chr1_196699230_GT_G_b38	0.0766224	0.00735054	1.92563e-25	0.394276
7203-125	Q9Y644	chr19_44913484_C_T_b38	0.102527	0.00800689	1.54103e-37	0.771106
7203-125	Q9Y644	chr3_165762312_G_A_b38	-0.0884804	0.00858497	6.59088e-25	0.810118
7203-125	Q9Y644	chr6_31967507_CCT_C_b38	-0.0844878	0.0103706	3.73493e-16	0.86084
7206-20	P09467	chr9_94572423_C_T_b38	-0.165571	0.0133392	2.23979e-35	0.0682786
7206-20	P09467	chr12_7528585_T_G_b38	0.0633884	0.00919441	5.41578e-12	0.159568
7206-20	P09467	chr19_53836078_C_CT_b38	0.18233	0.0249685	2.69153e-13	0.3956
7206-20	P09467	chr2_27508073_T_C_b38	0.05369	0.00706733	3.03259e-14	0.348355
7206-20	P09467	chr22_43928847_C_G_b38	-0.078357	0.00800249	1.22372e-22	0.77037
7206-20	P09467	chr8_125487789_C_G_b38	0.0471074	0.00680827	4.54352e-12	0.572904
7206-20	P09467	chr6_32614543_A_T_b38	-0.0961277	0.0124519	1.16426e-14	0.920698
7208-60	Q9UBM8	chr12_86021725_A_T_b38	-0.109997	0.012109	1.04708e-19	0.915571
7208-60	Q9UBM8	chr14_94380925_T_A_b38	-0.134428	0.0183236	2.19543e-13	0.965001
7210-25	P51693	chr10_69097096_G_A_b38	0.144115	0.00942209	8.20025e-53	0.164581
7210-25	P51693	chr12_103755244_G_A_b38	-0.0918062	0.0132801	4.7422e-12	0.0751815
7211-2	P07998	chr14_20814883_C_T_b38	-0.205007	0.00731764	1.05496e-172	0.296285
7211-2	P07998	chr16_20381010_G_A_b38	0.0658611	0.00846475	7.2161e-15	0.802823
7211-2	P07998	chr8_115645684_T_G_b38	0.0529383	0.00766665	5.01977e-12	0.738634
7215-18	P00387	chr5_139410559_A_AGT_b38	0.167954	0.0194648	6.21034e-18	0.964682
7215-18	P00387	chr9_133637206_A_G_b38	-0.0663358	0.00862966	1.50672e-14	0.187386
7218-87	P14415	chr17_7646363_C_T_b38	0.265605	0.00664824	0	0.453642
7218-87	P14415	chr11_126378316_A_T_b38	0.0992544	0.0109479	1.2343e-19	0.894283
7218-87	P14415	chr11_17270521_T_C_b38	-0.0546566	0.00678754	8.11241e-16	0.562556
7218-87	P14415	chr22_39476122_A_G_b38	-0.0765996	0.00683125	3.51548e-29	0.58582
7218-87	P14415	chr9_133372523_G_C_b38	0.145313	0.011083	2.83504e-39	0.897401
7219-152	P0DMV8	chr6_31705659_G_A_b38	-0.274526	0.0344661	2.00078e-15	0.91991
7220-20	P24001	chr15_46811754_C_T_b38	-0.170122	0.0225701	5.59758e-14	0.98983
7221-56	Q07065	chr1_196682994_T_TA_b38	0.142333	0.00764957	2.824e-77	0.3973
7221-56	Q07065	chr2_233697516_A_T_b38	-0.164862	0.0205227	1.15851e-15	0.6773
7221-56	Q07065	chr3_165762312_G_A_b38	-0.0710463	0.00892465	1.71089e-15	0.809877
7221-56	Q07065	chr6_31964400_C_T_b38	-0.108472	0.0100903	5.92121e-27	0.860553
7223-60	Q99584	chr11_61790331_T_C_b38	0.0747699	0.00689115	1.99138e-27	0.607365
7223-60	Q99584	chr19_44848259_C_G_b38	1.03324	0.0124564	0	0.9321
7223-60	Q99584	chr19_46134118_G_A_b38	0.437296	0.0317286	3.25238e-43	0.988641
7223-60	Q99584	chr19_43840418_C_T_b38	0.336684	0.0293113	1.542e-30	0.98333
7223-60	Q99584	chr19_47740122_T_G_b38	0.260735	0.023122	1.71488e-29	0.978356
7223-60	Q99584	chr19_41525289_A_G_b38	0.286881	0.0286979	1.5776e-23	0.98605
7223-60	Q99584	chr19_40481731_C_T_b38	0.245466	0.030408	6.89128e-16	0.987585
7223-60	Q99584	chr19_39251563_A_G_b38	0.199494	0.0263031	3.33907e-14	0.983331
7223-60	Q99584	chr8_19973410_C_T_b38	-0.0822728	0.0109722	6.46498e-14	0.894721
7224-11	Q6PIZ9	chr10_63288546_C_A_b38	-0.0509637	0.00679481	6.3628e-14	0.564216
7224-11	Q6PIZ9	chr4_73982348_G_C_b38	0.172827	0.0199602	4.77747e-18	0.970658
7224-11	Q6PIZ9	chr8_105569300_A_T_b38	0.0577464	0.00801246	5.71633e-13	0.770584
7225-51	Q8N4V1	chr1_196682994_T_TA_b38	0.0976748	0.00734476	2.35937e-40	0.394096
7225-51	Q8N4V1	chr3_165763112_G_C_b38	0.0569368	0.00726717	4.69606e-15	0.312642
7225-51	Q8N4V1	chr6_31976816_C_T_b38	-0.0823342	0.0103292	1.57328e-15	0.859486
7227-75	O43405	chr14_30845149_T_G_b38	-0.401702	0.0101815	0	0.879731
7227-75	O43405	chr1_199041592_C_T_b38	-0.0935954	0.00761796	1.07515e-34	0.26568
7227-75	O43405	chr1_156481081_T_C_b38	-0.0542218	0.00699674	9.2189e-15	0.364589
7227-75	O43405	chr10_63195821_C_T_b38	-0.056639	0.00674073	4.37038e-17	0.479652
7227-75	O43405	chr10_79137627_C_T_b38	-0.0542353	0.00678461	1.30764e-15	0.560511
7227-75	O43405	chr11_114082900_G_A_b38	0.186974	0.0160822	3.03491e-31	0.954126
7227-75	O43405	chr12_54336088_T_C_b38	-0.121441	0.00672198	5.87595e-73	0.524206
7227-75	O43405	chr12_56593395_A_G_b38	0.0568256	0.00696393	3.35039e-16	0.6274
7227-75	O43405	chr12_8021806_C_T_b38	-0.0512014	0.00683499	6.83147e-14	0.585651
7227-75	O43405	chr14_91775008_A_C_b38	0.0760558	0.0084081	1.48925e-19	0.799434
7227-75	O43405	chr14_102607196_G_A_b38	-0.0586407	0.00722747	4.91471e-16	0.318358
7227-75	O43405	chr14_31900009_C_G_b38	-0.16701	0.0210746	2.28639e-15	0.971588
7227-75	O43405	chr19_57831907_T_C_b38	-0.0653868	0.00767349	1.57999e-17	0.737891
7227-75	O43405	chr2_64662774_C_T_b38	0.0585291	0.00753604	8.06426e-15	0.275816
7227-75	O43405	chr3_179059268_A_G_b38	0.0474316	0.006754	2.17553e-12	0.464068
7227-75	O43405	chr5_88884379_T_C_b38	0.184703	0.012288	4.59048e-51	0.918505
7227-75	O43405	chr6_135318506_C_T_b38	-0.047237	0.0067519	2.63167e-12	0.465583
7227-75	O43405	chr7_106733272_C_T_b38	-0.082315	0.00676005	4.13786e-34	0.547876
7227-75	O43405	chr7_129571648_C_T_b38	-0.166431	0.0139739	1.04743e-32	0.938202
7227-75	O43405	chr7_102043205_T_C_b38	-0.0630677	0.00871882	4.70678e-13	0.1825
7227-75	O43405	chr8_105569300_A_T_b38	0.220696	0.00794522	8.17358e-170	0.77059
7227-75	O43405	chr8_102899607_G_A_b38	-0.0597954	0.00772162	9.64154e-15	0.744502
7227-75	O43405	chr9_132999375_C_T_b38	0.486466	0.0627271	8.814e-15	0.9964
7228-2	Q969X2	chr9_127622891_A_C_b38	-0.199547	0.0167654	1.15095e-32	0.957953
7228-2	Q969X2	chr3_186672039_A_G_b38	0.0981391	0.00975311	8.10453e-24	0.861773
7231-37	Q6ZMR5	chr1_196699230_GT_G_b38	0.0822923	0.00734895	4.17831e-29	0.394276
7231-37	Q6ZMR5	chr6_32009122_C_T_b38	-0.0780077	0.0098623	2.58043e-15	0.842816
7233-73	O15547	chr1_196699230_GT_G_b38	0.0806525	0.00734942	5.09658e-28	0.394276
7234-12	Q8IYK4	chr1_196699230_GT_G_b38	0.0835594	0.00734858	5.84353e-30	0.394276
7239-9	P09488	chr1_109736980_T_G_b38	-0.224934	0.0296638	3.38189e-14	0.92987
7239-9	P09488	chr19_44912921_G_T_b38	-0.283719	0.0182103	9.93174e-55	0.783836
7242-14	Q8IW00	chr1_196699230_GT_G_b38	0.199512	0.00729055	6.99579e-165	0.394276
7242-14	Q8IW00	chr19_6717644_TTG_T_b38	0.0584973	0.00839789	3.26759e-12	0.75865
7242-14	Q8IW00	chr3_165767231_T_C_b38	0.0878849	0.00725972	9.83824e-34	0.312633
7242-14	Q8IW00	chr6_31964400_C_T_b38	-0.150072	0.00968966	4.19273e-54	0.860422
7244-16	Q9H665	chr19_35677761_G_C_b38	0.325155	0.00862962	0	0.819865
7244-16	Q9H665	chr19_36735427_A_C_b38	0.363504	0.0394602	3.20378e-20	0.991646
7244-16	Q9H665	chr12_111469627_A_AC_b38	0.0704459	0.00735109	9.42128e-22	0.393666
7244-16	Q9H665	chr19_38228367_A_G_b38	-0.0541625	0.00678114	1.38015e-15	0.441136
7244-16	Q9H665	chr6_31359257_C_A_b38	0.211975	0.013533	2.68357e-55	0.934101
7245-2	O95319	chr3_58332737_A_C_b38	0.120408	0.0132951	1.34652e-19	0.93108
7246-4	Q5SZK8	chr1_196682994_T_TA_b38	0.101598	0.00766793	4.494e-40	0.3973
7246-4	Q5SZK8	chr3_165760452_G_T_b38	-0.0777851	0.00957216	4.443e-16	0.80963
7246-4	Q5SZK8	chr6_32008772_G_A_b38	-0.0886168	0.0106573	9.139e-17	0.855
7247-1	Q5T7V8	chr1_196699230_GT_G_b38	0.11508	0.00733755	1.9535e-55	0.394276
7247-1	Q5T7V8	chr20_38360240_A_ACAG_b38	0.0847918	0.0121806	3.37391e-12	0.903701
7247-1	Q5T7V8	chr3_165760452_G_T_b38	-0.0776042	0.00915967	2.40434e-17	0.809926
7247-1	Q5T7V8	chr6_32008772_G_A_b38	-0.0922519	0.0101722	1.20126e-19	0.85431
7249-307	Q9HD36	chr1_196699230_GT_G_b38	0.122374	0.0076592	1.817e-57	0.39731
7249-307	Q9HD36	chr3_165790840_AG_A_b38	0.0672895	0.0081257	1.216e-16	0.30994
7249-307	Q9HD36	chr6_31967507_CCT_C_b38	-0.103737	0.0108443	1.113e-21	0.86103
7249-37	Q9HD36	chr5_40972109_A_G_b38	0.47307	0.0642311	2.03939e-13	0.97843
7249-37	Q9HD36	chr6_31937353_G_A_b38	-0.231319	0.0310161	1.0193e-13	0.90011
7251-64	Q9BXJ4	chr5_34018518_G_A_b38	0.171965	0.00993722	4.29899e-67	0.86852
7251-64	Q9BXJ4	chr1_109278889_T_G_b38	-0.0582791	0.00833931	2.77898e-12	0.205404
7251-64	Q9BXJ4	chr14_94371805_G_T_b38	-0.266383	0.038151	2.90351e-12	0.991048
7257-18	Q96A98	chr1_196699230_GT_G_b38	0.0794984	0.00734975	2.87622e-27	0.394276
7257-18	Q96A98	chr6_31948623_A_G_b38	-0.0614392	0.00683739	2.56933e-19	0.410875
7258-5	P13727	chr1_230710048_A_G_b38	0.084398	0.00707766	8.81396e-33	0.575899
7258-5	P13727	chr11_55999134_G_GA_b38	1.17974	0.134543	1.81e-18	0.00078
7258-5	P13727	chr12_111569952_C_T_b38	0.0528796	0.00720499	2.14709e-13	0.382327
7258-5	P13727	chr2_61386126_A_G_b38	-0.0772546	0.00700172	2.62938e-28	0.515533
7258-5	P13727	chr3_128597592_A_G_b38	0.108132	0.0102572	5.52829e-26	0.865542
7258-5	P13727	chr8_60735992_C_T_b38	0.0626669	0.00901606	3.63774e-12	0.814849
7262-191	Q8NCH0	chr1_196699230_GT_G_b38	0.0552275	0.0073555	5.98897e-14	0.394276
7266-4	Q86WD7	chr14_94476326_C_A_b38	0.140306	0.00778632	1.37005e-72	0.753024
7266-4	Q86WD7	chr12_7063032_G_A_b38	0.184962	0.010375	4.31835e-71	0.881153
7266-4	Q86WD7	chr14_105721708_C_T_b38	-0.0686444	0.00733496	8.08647e-21	0.407647
7266-4	Q86WD7	chr17_28367840_G_A_b38	0.0515721	0.00673708	1.93355e-14	0.496412
7267-2	O15270	chr1_196699230_GT_G_b38	0.142806	0.00732493	1.18889e-84	0.394276
7267-2	O15270	chr3_165777354_AAAT_A_b38	-0.0912129	0.00915897	2.30678e-23	0.810058
7267-2	O15270	chr6_31967534_C_T_b38	-0.10067	0.00970782	3.39631e-25	0.860521
7551-33	Q14392	chr11_76659003_T_C_b38	0.0594271	0.0078853	4.82995e-14	0.270031
7551-33	Q14392	chr10_17821038_T_C_b38	-0.0954351	0.00756217	1.644e-36	0.43852
7551-33	Q14392	chr9_133256028_C_T_b38	-0.481558	0.0139773	4.09185e-260	0.934677
7551-33	Q14392	chr6_31269926_G_A_b38	-0.0973594	0.0074352	3.54498e-39	0.671006
7624-19	Q01484	chr1_203427194_G_A_b38	-1.82037	0.0314755	0	0.989231
7624-19	Q01484	chr1_202254529_T_A_b38	-0.537755	0.0249335	3.62154e-103	0.981583
7624-19	Q01484	chr1_206706543_C_T_b38	-0.926551	0.0804593	1.098e-30	0.99782
7624-19	Q01484	chr1_196717987_T_C_b38	-0.191855	0.0173564	2.09957e-28	0.960852
7624-19	Q01484	chr1_197845493_C_T_b38	-0.208512	0.0189842	4.58967e-28	0.967503
7624-19	Q01484	chr1_205537215_G_A_b38	-0.3786	0.0346132	7.58e-28	0.9881
7624-19	Q01484	chr1_204523095_T_C_b38	-0.150258	0.0166454	1.76389e-19	0.957269
7624-19	Q01484	chr1_213662889_C_G_b38	-0.412152	0.0534301	1.221e-14	0.99503
7624-19	Q01484	chr1_200841525_C_T_b38	-0.124784	0.0168969	1.52425e-13	0.958545
7624-19	Q01484	chr1_193133092_C_T_b38	-0.419321	0.0586044	8.358e-13	0.99587
7624-19	Q01484	chr1_211770531_G_A_b38	-0.311093	0.0436957	1.083e-12	0.99255
7625-27	P27348	chr19_44908684_T_C_b38	0.12155	0.00895128	5.33104e-42	0.829942
7628-40	Q96HD1	chr3_10000257_C_T_b38	0.958941	0.00684404	0	0.786957
7628-40	Q96HD1	chr3_11668847_C_G_b38	0.115864	0.00862902	4.18746e-41	0.813245
7628-40	Q96HD1	chr3_8792759_G_A_b38	-0.0891735	0.00831059	7.35092e-27	0.79329
7628-40	Q96HD1	chr3_7622273_A_G_b38	-0.084956	0.00923926	3.74624e-20	0.842369
7628-40	Q96HD1	chr3_13690915_G_A_b38	-0.0961242	0.0126864	3.53768e-14	0.923718
7638-30	Q12907	chr1_21490633_G_GGT_b38	0.0674206	0.00730916	2.85915e-20	0.592398
7638-30	Q12907	chr17_28305732_A_AT_b38	0.132287	0.00753936	6.264e-69	0.55816
7638-30	Q12907	chr2_27508073_T_C_b38	0.0636411	0.00706619	2.12875e-19	0.348353
7638-30	Q12907	chr3_124755076_A_G_b38	0.190044	0.0120222	2.75266e-56	0.901392
7638-30	Q12907	chr3_186675997_G_A_b38	-0.0709038	0.00791635	3.34776e-19	0.762891
7640-29	Q9NZR2	chr11_116778201_G_C_b38	0.179914	0.0220991	3.91272e-16	0.135625
7640-29	Q9NZR2	chr19_44908822_C_T_b38	0.397984	0.0313389	5.96093e-37	0.938558
7640-29	Q9NZR2	chr2_21028042_G_A_b38	-0.164727	0.0150954	1.00531e-27	0.516142
7648-9	Q00872	chr12_101651861_T_C_b38	0.0972996	0.00933664	1.98314e-25	0.84646
7648-9	Q00872	chr10_119674163_C_T_b38	-0.0668633	0.00788412	2.23742e-17	0.760087
7648-9	Q00872	chr11_22199694_C_A_b38	-0.0801227	0.0068248	7.95456e-32	0.416891
7648-9	Q00872	chr13_73532802_A_G_b38	-0.060344	0.00673846	3.39278e-19	0.482826
7648-9	Q00872	chr17_66212167_C_G_b38	-0.115681	0.0148149	5.79064e-15	0.945346
7655-11	P16860	chr1_11859214_A_G_b38	-0.234141	0.00677884	2.01069e-261	0.597678
7655-11	P16860	chr10_119670121_T_C_b38	-0.0732895	0.00787701	1.3497e-20	0.759633
7655-11	P16860	chr10_73646383_A_C_b38	0.0884452	0.00959658	3.07475e-20	0.856308
7655-11	P16860	chrX_14493763_A_G_b38	-0.353842	0.0331657	1.42e-26	0.98505
7655-11	P16860	chrX_15632809_G_A_b38	-0.320133	0.0313088	1.535e-24	0.98317
7655-11	P16860	chrX_17632433_C_T_b38	-0.185938	0.0248561	7.392e-14	0.97289
7693-13	O14763	chr8_23022221_T_C_b38	-0.125169	0.0159653	4.50285e-15	0.659022
7696-104	Q14596	chr19_53834745_A_G_b38	0.202178	0.0282614	8.31764e-13	0.2485
7696-3	Q14596	chr3_56815721_T_C_b38	-0.0501388	0.00692913	4.62312e-13	0.382866
7713-102	Q06787	chr3_56815721_T_C_b38	-0.0679145	0.00720842	4.44458e-21	0.381427
7713-50	Q06787	chr4_74006728_A_G_b38	0.455731	0.058601	8.85931e-15	0.97445
7717-95	P13569	chr6_32618242_A_G_b38	0.167002	0.0231482	6.17163e-13	0.2214
7721-81	Q06787	chr1_196691865_A_T_b38	0.146357	0.0181647	9.54993e-16	0.3954
7732-45	O75379	chr1_196699230_GT_G_b38	0.0543489	0.00735567	1.48267e-13	0.394276
7735-17	P36955	chr17_1762959_C_T_b38	0.405678	0.0154316	2.57375e-152	0.658438
7736-28	Q96PE5	chr17_28352537_C_CTTT_b38	0.185343	0.0244495	3.63078e-14	0.5308
7737-76	P18564	chr1_196695521_C_T_b38	0.0734119	0.00714505	9.17981e-25	0.399964
7737-76	P18564	chr19_15466006_G_A_b38	0.117182	0.00853828	7.26722e-43	0.787129
7738-299	P32856	chr1_196699230_GT_G_b38	0.0801232	0.00734957	1.13051e-27	0.394276
7738-299	P32856	chr14_94027470_T_G_b38	-0.826294	0.0214836	0	0.975603
7738-299	P32856	chr14_95960529_C_T_b38	-0.172894	0.0208689	1.18327e-16	0.97326
7738-299	P32856	chr14_92562499_T_C_b38	-0.495697	0.0718882	5.371e-12	0.99726
7738-299	P32856	chr3_165743688_A_G_b38	-0.0529804	0.00696837	2.89363e-14	0.627679
7738-299	P32856	chr6_31964400_C_T_b38	-0.096112	0.00970497	4.02425e-23	0.860422
7740-33	Q969F0	chr1_196699230_GT_G_b38	0.0709848	0.007352	4.67425e-22	0.394276
7740-33	Q969F0	chr2_3594771_T_C_b38	0.0599954	0.00860664	3.15088e-12	0.188987
7741-111	Q92541	chr1_196762056_C_T_b38	-0.0971863	0.0100979	6.312e-22	0.83407
7742-11	Q8N7C7	chr1_196699230_GT_G_b38	0.076293	0.00735062	3.0862e-25	0.394276
7742-11	Q8N7C7	chr14_106479388_G_A_b38	0.0694727	0.00975927	1.09005e-12	0.836148
7743-5	Q3ZCQ8	chr1_196682994_T_TA_b38	0.0731153	0.00767711	1.672e-21	0.3973
7744-10	Q9Y561	chr8_104614889_C_T_b38	-0.228945	0.023775	8.98876e-22	0.8011
7745-3	Q9NZ45	chr1_196682994_T_TA_b38	0.0961588	0.00734528	3.69531e-39	0.394096
7745-3	Q9NZ45	chr22_36260397_C_A_b38	0.288531	0.0292973	6.60693e-23	0.2197
7745-3	Q9NZ45	chr3_165790840_AG_A_b38	0.0583952	0.00775057	4.90913e-14	0.313183
7745-3	Q9NZ45	chr6_31974737_A_G_b38	-0.0737315	0.00969909	2.91812e-14	0.860056
7747-47	Q9NX14	chr1_196699230_GT_G_b38	0.128669	0.0073317	5.98701e-69	0.394276
7747-47	Q9NX14	chr17_28367840_G_A_b38	-0.060044	0.00673533	4.8875e-19	0.496412
7747-47	Q9NX14	chr2_27508073_T_C_b38	0.0537355	0.00706878	2.92046e-14	0.348352
7747-47	Q9NX14	chr3_165790840_AG_A_b38	0.0603742	0.00775018	6.69905e-15	0.313183
7747-47	Q9NX14	chr6_32006196_G_A_b38	-0.0939178	0.00996557	4.33279e-21	0.846903
7748-11	P19404	chr1_196695521_C_T_b38	0.0711979	0.00688079	4.30293e-25	0.397101
7751-121	Q96HF1	chr1_196695521_C_T_b38	0.202426	0.0068224	1.8343e-193	0.3971
7751-121	Q96HF1	chr1_197799152_G_C_b38	-0.101581	0.0146735	4.43008e-12	0.944151
7751-121	Q96HF1	chr17_28304310_C_A_b38	0.229833	0.0150483	1.15605e-52	0.53837
7751-121	Q96HF1	chr3_165767231_T_C_b38	0.0922265	0.00725939	5.58676e-37	0.312635
7751-121	Q96HF1	chr6_31964400_C_T_b38	-0.158764	0.00968775	2.32648e-60	0.860423
7752-31	Q8WXI8	chr1_196695521_C_T_b38	0.163226	0.00684648	1.2584e-125	0.3971
7752-31	Q8WXI8	chr1_197799380_G_C_b38	-0.103063	0.0146738	2.16232e-12	0.944151
7752-31	Q8WXI8	chr19_6717644_TTG_T_b38	0.0595824	0.0083977	1.29272e-12	0.75865
7752-31	Q8WXI8	chr3_165772680_A_G_b38	0.0864624	0.00726293	1.11982e-32	0.312371
7752-31	Q8WXI8	chr6_31964400_C_T_b38	-0.128418	0.00969828	5.06831e-40	0.860423
7753-21	Q9BUP3	chr11_20360907_C_T_b38	-0.0815579	0.0067294	8.31337e-34	0.513029
7753-21	Q9BUP3	chr1_196682994_T_TA_b38	0.0779069	0.00735087	3.03376e-26	0.394096
7753-21	Q9BUP3	chr14_65269214_T_G_b38	-0.457546	0.00722205	0	0.724586
7753-21	Q9BUP3	chr14_67510599_C_T_b38	-0.403689	0.0208774	2.66819e-83	0.973462
7753-21	Q9BUP3	chr14_66284815_A_G_b38	-0.332968	0.0220766	2.1138e-51	0.976256
7753-21	Q9BUP3	chr14_68772438_G_A_b38	-0.153959	0.0114594	3.76341e-41	0.904798
7753-21	Q9BUP3	chr14_64099918_C_G_b38	-0.138085	0.0130288	3.03037e-26	0.928086
7753-21	Q9BUP3	chr14_61947554_T_C_b38	-0.27389	0.032304	2.28095e-17	0.987472
7753-21	Q9BUP3	chr14_69952958_A_G_b38	-0.438701	0.0554032	2.408e-15	0.99538
7753-21	Q9BUP3	chr14_72162334_A_G_b38	-0.17333	0.0250553	4.58416e-12	0.98159
7753-21	Q9BUP3	chr14_63035977_C_T_b38	-0.444372	0.0643712	5.083e-12	0.99658
7753-21	Q9BUP3	chr8_105569300_A_T_b38	0.0743089	0.00800697	1.68644e-20	0.770589
7754-11	P78504	chr1_196682994_T_TA_b38	0.062709	0.00767971	3.191e-16	0.3973
7755-37	P18084	chr1_196682994_T_TA_b38	0.142234	0.00764962	3.565e-77	0.3973
7755-37	P18084	chr3_165777354_AAAT_A_b38	-0.0778972	0.00957323	4.055e-16	0.80968
7755-37	P18084	chr6_32009122_C_T_b38	-0.0951421	0.0105024	1.32e-19	0.84984
7756-37	Q9NZS2	chr1_196702856_G_A_b38	-0.112444	0.0155718	5.16008e-13	0.384127
7757-5	P01906	chr6_32637806_A_G_b38	-0.253976	0.00734592	6.2637e-262	0.6341
7758-217	Q9Y6U7	chr1_196699230_GT_G_b38	0.0845216	0.00734829	1.28581e-30	0.394276
7761-125	Q9Y259	chr22_50736511_C_T_b38	0.255619	0.0167306	1.059e-52	0.94688
7761-125	Q9Y259	chr22_49491483_G_A_b38	0.203371	0.0204312	2.42348e-23	0.969726
7762-30	O75324	chr1_196682994_T_TA_b38	0.136233	0.00765271	6.868e-71	0.3973
7762-30	O75324	chr2_233755940_ATC_A_b38	-0.0767979	0.00805255	1.474e-21	0.68046
7762-30	O75324	chr6_31960529_A_G_b38	-0.114693	0.0121389	3.4432e-21	0.908675
7763-25	P55287	chr1_196682994_T_TA_b38	0.205794	0.0076086	4.136e-161	0.3973
7763-25	P55287	chr17_28304310_C_A_b38	0.293988	0.0190284	1.03252e-52	0.551
7763-25	P55287	chr3_165790840_AG_A_b38	0.0870577	0.00812039	8.099e-27	0.30994
7763-25	P55287	chr6_31976816_C_T_b38	-0.153765	0.0107795	3.662e-46	0.85955
7765-15	O43736	chr1_196699230_GT_G_b38	0.153545	0.0073193	1.04122e-97	0.394276
7765-15	O43736	chr17_28367840_G_A_b38	-0.0490198	0.00673804	3.46221e-13	0.496412
7765-15	O43736	chr3_56815721_T_C_b38	-0.059409	0.00692944	1.00451e-17	0.382866
7765-15	O43736	chr3_165790840_AG_A_b38	0.0635772	0.00774952	2.32478e-16	0.313183
7765-15	O43736	chr6_31967507_CCT_C_b38	-0.106949	0.0103652	5.84147e-25	0.86084
7766-25	Q12836	chr1_196682994_T_TA_b38	0.0798952	0.00735032	1.60861e-27	0.394096
7766-25	Q12836	chr17_28304310_C_A_b38	0.158568	0.0151595	1.31854e-25	0.538361
7766-25	Q12836	chr3_165790840_AG_A_b38	0.107986	0.00773678	2.83426e-44	0.313183
7767-1	Q6UWE3	chr1_196699230_GT_G_b38	0.139483	0.00732658	8.2792e-81	0.394276
7767-1	Q6UWE3	chr3_165790840_AG_A_b38	0.0611016	0.00775003	3.16931e-15	0.313183
7767-1	Q6UWE3	chr6_32006196_G_A_b38	-0.0968113	0.00996485	2.59536e-22	0.846903
7768-10	P14384	chr17_28367840_G_A_b38	0.170778	0.015096	1.13383e-29	0.51488
7769-29	P78314	chr4_2772693_A_ACTGGGTCAT_b38	-0.217641	0.00713731	3.19175e-204	0.539765
7769-29	P78314	chr19_53836078_C_CT_b38	0.396304	0.0242057	2.51189e-60	0.3956
7769-29	P78314	chr3_56815721_T_C_b38	-0.0710965	0.00692473	9.92057e-25	0.382866
7775-15	Q9UBX7	chr19_51011618_C_T_b38	0.831738	0.0343487	5.2723e-123	0.92415
7776-20	Q8IZJ1	chr1_179557079_C_T_b38	-0.160411	0.016746	9.78993e-22	0.957806
7776-20	Q8IZJ1	chr16_20381010_G_A_b38	0.0585262	0.00846578	4.73606e-12	0.802824
7776-20	Q8IZJ1	chr21_41486440_T_C_b38	0.0515218	0.0067363	2.03522e-14	0.489627
7776-20	Q8IZJ1	chr4_95481306_T_A_b38	-0.142834	0.00733691	2.0543e-84	0.609289
7778-104	Q96LW7	chr1_196699230_GT_G_b38	0.103475	0.00734202	4.15981e-45	0.394276
7778-104	Q96LW7	chr19_53836078_C_CT_b38	0.429357	0.0240344	1.8197e-71	0.3956
7778-104	Q96LW7	chr3_165760452_G_T_b38	-0.0690612	0.00916144	4.76317e-14	0.809926
7778-104	Q96LW7	chr6_31967507_CCT_C_b38	-0.083594	0.0103708	7.5964e-16	0.86084
7779-86	Q9NPF2	chr12_104577156_G_A_b38	0.270882	0.0072141	0	0.69607
7779-86	Q9NPF2	chr1_196699230_GT_G_b38	0.0583671	0.00735487	2.09073e-15	0.394276
7779-86	Q9NPF2	chr11_116851110_C_T_b38	0.0660996	0.0084186	4.1073e-15	0.200069
7779-86	Q9NPF2	chr12_112402962_A_G_b38	-0.0545531	0.007525	4.18068e-13	0.648241
7779-86	Q9NPF2	chr2_60498316_G_C_b38	0.0588283	0.00692764	2.03421e-17	0.616395
7779-86	Q9NPF2	chr8_105569300_A_T_b38	0.0918761	0.00800477	1.70813e-30	0.770585
7779-86	Q9NPF2	chr9_133257521_T_TC_b38	-0.132377	0.0078805	2.5243e-63	0.708123
7782-34	P56851	chr1_196705200_A_AT_b38	0.0617931	0.00724372	1.45616e-17	0.437918
7784-1	P01042	chr3_186727263_T_G_b38	-0.33001	0.0105924	4.27928e-213	0.878276
7784-1	P01042	chr2_27375230_T_C_b38	0.0562039	0.00738649	2.76178e-14	0.341048
7785-1	Q15768	chr17_28367840_G_A_b38	-0.16169	0.00669773	9.28661e-129	0.496412
7786-83	Q92478	chr1_196699230_GT_G_b38	0.0701306	0.00735221	1.44624e-21	0.394276
7787-25	A6NI73	chr19_54315769_A_C_b38	0.34825	0.010101	1.79278e-260	0.87635
7787-25	A6NI73	chr1_196706731_A_G_b38	0.132663	0.00684226	9.58749e-84	0.596755
7787-25	A6NI73	chr1_161217875_C_T_b38	-0.110484	0.00800196	2.31017e-43	0.77096
7787-25	A6NI73	chr1_197907030_G_A_b38	0.630573	0.0640598	7.308e-23	0.99655
7787-25	A6NI73	chr13_40428885_C_T_b38	0.0487343	0.00681126	8.36988e-13	0.425886
7787-25	A6NI73	chr15_79958521_A_G_b38	-0.0587585	0.00781912	5.70313e-14	0.246078
7787-25	A6NI73	chr2_181454574_C_T_b38	-0.0501523	0.00680401	1.69366e-13	0.429643
7787-25	A6NI73	chr20_50338887_T_C_b38	0.0559162	0.00706828	2.5561e-15	0.651978
7787-25	A6NI73	chr9_111156576_A_G_b38	0.0583825	0.00675615	5.55391e-18	0.459052
7789-182	Q13162	chr1_196699230_GT_G_b38	0.0861135	0.00734782	1.0115e-31	0.394276
7789-182	Q13162	chr2_3594771_T_C_b38	0.0951657	0.00859895	1.81097e-28	0.188987
7790-21	P15018	chr1_196699230_GT_G_b38	0.0552519	0.0073555	5.83897e-14	0.394276
7790-21	P15018	chr17_28304310_C_A_b38	-0.205652	0.0150748	2.24841e-42	0.538393
7790-21	P15018	chr2_3594771_T_C_b38	0.0753689	0.00860302	1.93959e-18	0.188987
7792-58	Q9GZT6	chr1_196699230_GT_G_b38	0.090604	0.00734642	6.01051e-35	0.394276
7795-14	Q07444	chr1_196699230_GT_G_b38	0.0569151	0.00735517	1.00907e-14	0.394276
7795-14	Q07444	chr11_72143225_A_G_b38	-0.107198	0.0114946	1.09922e-20	0.890344
7795-14	Q07444	chr17_35976276_T_C_b38	0.845329	0.0133195	0	0.937429
7795-14	Q07444	chr17_34715259_A_G_b38	-0.168591	0.0180518	9.69827e-21	0.0360845
7795-14	Q07444	chr17_37183747_G_A_b38	0.331481	0.0364785	1.017e-19	0.98929
7795-14	Q07444	chr17_38498809_T_C_b38	0.590083	0.0653816	1.793e-19	0.99669
7795-14	Q07444	chr6_31943152_G_A_b38	-0.284088	0.0116224	5.94433e-132	0.908876
7796-10	P11912	chr10_7727843_A_C_b38	-0.1501	0.0182256	1.78555e-16	0.964588
7796-10	P11912	chr7_95305886_CA_C_b38	-0.117448	0.00862771	3.357e-42	0.777556
7797-11	Q9P0B6	chr1_196699230_GT_G_b38	0.139617	0.00732652	5.80945e-81	0.394276
7797-11	Q9P0B6	chr3_165790840_AG_A_b38	0.0699433	0.0077481	1.76177e-19	0.313183
7797-11	Q9P0B6	chr6_31974737_A_G_b38	-0.0999547	0.00969443	6.31563e-25	0.860056
7803-4	O43916	chr11_45640583_C_T_b38	0.139135	0.020102	4.4704e-12	0.828662
7803-4	O43916	chr1_196699230_GT_G_b38	0.078595	0.00735	1.09522e-26	0.394276
7805-52	O95249	chr1_196699230_GT_G_b38	0.167067	0.00731163	1.47812e-115	0.394276
7805-52	O95249	chr17_28297880_GA_G_b38	0.240215	0.0242712	4.57088e-23	0.5169
7805-52	O95249	chr3_165763112_G_C_b38	0.0866559	0.00726009	7.68905e-33	0.312641
7805-52	O95249	chr6_31967534_C_T_b38	-0.114804	0.00970359	2.69646e-32	0.860521
7806-33	Q9UBV7	chr5_177926174_C_T_b38	0.578989	0.022227	1.38571e-149	0.976817
7806-33	Q9UBV7	chr11_117131687_A_G_b38	0.0733432	0.00797488	3.68861e-20	0.232054
7806-33	Q9UBV7	chr14_106005708_G_T_b38	0.0998052	0.0103108	3.67829e-22	0.856927
7806-33	Q9UBV7	chr5_175969043_G_A_b38	0.611332	0.0256224	8.035e-126	0.97834
7806-33	Q9UBV7	chr5_178934245_A_G_b38	0.426479	0.0277775	3.36137e-53	0.98391
7806-33	Q9UBV7	chr7_134305064_G_A_b38	-0.089137	0.00678894	2.22427e-39	0.566805
7806-33	Q9UBV7	chr8_105569300_A_T_b38	0.0836881	0.00800584	1.41397e-25	0.770587
7808-5	O94923	chr15_69119266_C_T_b38	-0.300088	0.00717296	0	0.305718
7808-5	O94923	chr15_70232899_T_C_b38	0.157526	0.0147461	1.22825e-26	0.94488
7808-5	O94923	chr11_117210784_A_C_b38	-0.0873897	0.0098214	5.69204e-19	0.86401
7808-5	O94923	chr15_68117852_C_T_b38	0.131203	0.0159131	1.65144e-16	0.953021
7808-5	O94923	chr15_66900378_G_A_b38	-0.113354	0.015537	2.97023e-13	0.0494211
7808-5	O94923	chr15_71345606_C_T_b38	0.0835257	0.0114839	3.50862e-13	0.904942
7808-5	O94923	chr15_75224556_G_A_b38	0.22683	0.0316173	7.269e-13	0.98567
7808-5	O94923	chr19_48703417_G_A_b38	0.111408	0.00683773	1.10338e-59	0.407236
7808-5	O94923	chr9_133257521_T_TC_b38	-0.410406	0.00762889	0	0.708123
7809-22	Q9BWV2	chr14_105923456_C_T_b38	0.080041	0.0115911	5.00774e-12	0.890986
7809-22	Q9BWV2	chr17_66212167_C_G_b38	-0.248734	0.0147765	1.39657e-63	0.945346
7809-22	Q9BWV2	chr6_143537497_C_A_b38	-0.0981839	0.00782987	4.52963e-36	0.755766
7809-22	Q9BWV2	chr6_32623122_G_T_b38	-0.0543375	0.00681877	1.60201e-15	0.580878
7810-20	Q9BXJ0	chr11_119339269_T_A_b38	-0.262616	0.0097288	1.75412e-160	0.863305
7810-20	Q9BXJ0	chr10_17833763_G_A_b38	-0.0799947	0.00767913	2.062e-25	0.60438
7810-20	Q9BXJ0	chr11_47410213_G_A_b38	0.161217	0.0182587	1.05056e-18	0.96476
7810-20	Q9BXJ0	chr11_32102126_G_A_b38	-0.052964	0.00676864	5.08046e-15	0.450453
7810-20	Q9BXJ0	chr12_98613845_C_T_b38	0.128341	0.00727199	1.04155e-69	0.691674
7810-20	Q9BXJ0	chr17_73092704_C_T_b38	-0.247871	0.0205909	2.24676e-33	0.972548
7810-20	Q9BXJ0	chr5_132232231_G_A_b38	0.155189	0.00679005	1.29127e-115	0.58045
7810-20	Q9BXJ0	chr5_131087866_G_A_b38	0.110201	0.00695829	1.71701e-56	0.629143
7810-20	Q9BXJ0	chr5_97007848_A_G_b38	0.0990857	0.00675161	9.20482e-49	0.455861
7810-20	Q9BXJ0	chr5_172844004_A_G_b38	0.102993	0.00925522	9.16178e-29	0.8432
7810-20	Q9BXJ0	chr5_130060738_G_A_b38	-0.0643023	0.00788461	3.47973e-16	0.240112
7810-20	Q9BXJ0	chr6_31437843_A_G_b38	-0.0963681	0.00804087	4.26915e-33	0.77424
7813-6	P05187	chr2_232386656_C_T_b38	-0.303201	0.0189506	2.56212e-56	0.6536
7815-49	Q8WX77	chr1_196699230_GT_G_b38	0.091651	0.00734608	1.0071e-35	0.394276
7818-101	Q6ZN66	chr1_196687934_T_G_b38	0.218722	0.00681909	9.84551e-226	0.394478
7818-101	Q6ZN66	chr1_197799152_G_C_b38	-0.108317	0.0146727	1.55744e-13	0.944151
7818-101	Q6ZN66	chr17_28367840_G_A_b38	-0.112854	0.00671998	2.70798e-63	0.496412
7818-101	Q6ZN66	chr3_165763112_G_C_b38	0.0991099	0.00725744	1.85132e-42	0.312643
7818-101	Q6ZN66	chr6_31964400_C_T_b38	-0.165194	0.00968554	3.16732e-65	0.860423
7821-6	Q13901	chr1_196699230_GT_G_b38	0.110358	0.00733942	4.24121e-51	0.394276
7821-6	Q13901	chr6_31967534_C_T_b38	-0.0705265	0.0097134	3.84973e-13	0.860521
7822-11	Q9NWW9	chr1_196682994_T_TA_b38	0.0614003	0.00735492	6.93101e-17	0.394096
7823-22	Q9UJ37	chr1_196687934_T_G_b38	0.236903	0.00680534	1.63762e-265	0.394478
7823-22	Q9UJ37	chr1_197799380_G_C_b38	-0.127533	0.0146694	3.50519e-18	0.944151
7823-22	Q9UJ37	chr19_6717644_TTG_T_b38	0.064249	0.00839681	1.98491e-14	0.75865
7823-22	Q9UJ37	chr3_165763112_G_C_b38	0.106465	0.00725516	9.41015e-49	0.312643
7823-22	Q9UJ37	chr6_31964400_C_T_b38	-0.174542	0.00968193	1.18286e-72	0.860423
7825-7	Q8N2K0	chr1_196699230_GT_G_b38	0.0638364	0.0073537	3.92782e-18	0.394276
7827-20	Q8TC27	chr22_22365516_G_C_b38	-0.197365	0.0129348	1.454e-52	0.09255
7827-20	Q8TC27	chr6_32437249_G_A_b38	-0.071585	0.00868893	1.74172e-16	0.796566
7832-181	P30101	chr15_43703588_C_T_b38	0.135931	0.0195189	3.30577e-12	0.815228
7832-181	P30101	chr15_42119347_A_G_b38	0.36429	0.0521961	2.96747e-12	0.978473
7838-27	Q99954	chr1_196682994_T_TA_b38	0.0973447	0.00734487	4.31071e-40	0.394096
7838-27	Q99954	chr17_28304310_C_A_b38	0.132441	0.0151736	2.58377e-18	0.538386
7838-27	Q99954	chr19_15470308_C_T_b38	0.373815	0.0244201	6.45654e-53	0.6133
7839-99	Q7Z5A8	chr14_106627121_T_A_b38	-0.0610615	0.00781192	5.43353e-15	0.690369
7840-64	Q99538	chr1_202142651_T_G_b38	-0.398131	0.0440866	2.33776e-19	0.04889
7840-64	Q99538	chr5_177409531_A_G_b38	-0.161368	0.0221535	3.70851e-13	0.2483
7840-64	Q99538	chr8_11820992_A_G_b38	-0.13969	0.0196829	1.44046e-12	0.6004
7841-84	Q96AP7	chr11_124750251_G_T_b38	0.189272	0.00777752	8.21215e-131	0.754389
7841-84	Q96AP7	chr11_125860875_C_A_b38	0.238687	0.0210305	7.45446e-30	0.973706
7841-84	Q96AP7	chr11_122773129_G_A_b38	0.371729	0.0430479	5.8601e-18	0.992987
7841-84	Q96AP7	chr11_127087334_A_G_b38	0.228399	0.0308586	1.34665e-13	0.986249
7841-84	Q96AP7	chr9_133256028_C_T_b38	-0.195972	0.0134692	5.87055e-48	0.933239
7846-44	Q9UQ72	chr1_196695521_C_T_b38	0.142004	0.00685621	2.71641e-95	0.397101
7846-44	Q9UQ72	chr3_165763112_G_C_b38	0.0710437	0.00726394	1.3677e-22	0.312641
7846-44	Q9UQ72	chr6_31974737_A_G_b38	-0.129803	0.00968585	5.94406e-41	0.860056
7849-3	Q16769	chr2_37363141_G_A_b38	-0.194874	0.00741311	2.64794e-152	0.715681
7849-3	Q16769	chr2_38364877_T_C_b38	0.389185	0.0365943	2.0456e-26	0.990277
7849-3	Q16769	chr1_179557079_C_T_b38	-0.144324	0.0167507	6.93484e-18	0.957806
7849-3	Q16769	chr1_24972350_C_T_b38	0.238472	0.0313383	2.74928e-14	0.988316
7849-3	Q16769	chr10_17833817_T_A_b38	-0.0836034	0.00718375	2.64622e-31	0.485527
7849-3	Q16769	chr11_65784486_A_G_b38	0.117498	0.00673678	4.00575e-68	0.46149
7849-3	Q16769	chr17_16939677_G_A_b38	-0.105892	0.0124264	1.57445e-17	0.92019
7849-3	Q16769	chr17_39984674_A_C_b38	0.0502269	0.00677976	1.27875e-13	0.442473
7849-3	Q16769	chr2_36092831_G_T_b38	0.542752	0.0544381	2.061e-23	0.99522
7849-3	Q16769	chr2_40350997_C_G_b38	0.58952	0.081315	4.174e-13	0.99786
7849-3	Q16769	chr3_186620038_T_C_b38	-0.061836	0.00675538	5.50765e-20	0.459742
7849-3	Q16769	chr3_128598430_C_T_b38	-0.0557366	0.00700091	1.70181e-15	0.363586
7849-3	Q16769	chr7_151250992_A_T_b38	-0.088048	0.00948286	1.61772e-20	0.852106
7849-3	Q16769	chr8_129592317_G_A_b38	0.0484042	0.00685825	1.69152e-12	0.405888
7849-3	Q16769	chr6_31380263_T_C_b38	0.0858278	0.0110515	8.08771e-15	0.896608
7850-1	Q96KJ9	chr1_196699230_GT_G_b38	0.246218	0.00725351	1.46276e-252	0.394276
7850-1	Q96KJ9	chr1_197799152_G_C_b38	-0.121304	0.0146694	1.3489e-16	0.944151
7850-1	Q96KJ9	chr3_165763112_G_C_b38	0.0999149	0.0072567	3.93621e-43	0.312642
7850-1	Q96KJ9	chr6_31964400_C_T_b38	-0.172861	0.00968183	2.68341e-71	0.860422
7851-30	Q86W74	chr1_196699230_GT_G_b38	0.0961124	0.00734461	3.95316e-39	0.394276
7851-30	Q86W74	chr20_38357231_G_T_b38	0.0813451	0.01128	5.53606e-13	0.901094
7851-30	Q86W74	chr6_31964400_C_T_b38	-0.0676663	0.0097103	3.20326e-12	0.860422
7853-19	O75880	chr3_165777354_AAAT_A_b38	-0.093625	0.00915834	1.56537e-24	0.810058
7853-19	O75880	chr4_73421615_C_T_b38	0.400737	0.0485958	1.63357e-16	0.994502
7853-19	O75880	chr4_70405192_G_A_b38	0.226534	0.0298199	3.03669e-14	0.987075
7854-38	Q68D85	chr1_196687934_T_G_b38	0.133874	0.0068676	1.24654e-84	0.394479
7854-38	Q68D85	chr3_165743688_A_G_b38	-0.0580243	0.00696746	8.22875e-17	0.627679
7854-38	Q68D85	chr6_31964400_C_T_b38	-0.0880924	0.00970669	1.13231e-19	0.860422
7856-51	Q8WW52	chr1_54631647_G_A_b38	-0.223784	0.00707878	2.42168e-219	0.668571
7856-51	Q8WW52	chr1_53610710_C_T_b38	0.13117	0.0172317	2.69622e-14	0.960234
7856-51	Q8WW52	chr1_55780515_A_G_b38	0.0873505	0.0103823	3.98208e-17	0.880563
7856-51	Q8WW52	chr1_16184399_C_T_b38	-0.0539851	0.00679948	2.0286e-15	0.430236
7856-51	Q8WW52	chr10_69216141_C_T_b38	-0.0551321	0.00739673	9.08503e-14	0.293342
7856-51	Q8WW52	chr12_120985573_G_A_b38	-0.0715222	0.00702223	2.31076e-24	0.357614
7856-51	Q8WW52	chr14_103105537_C_T_b38	-0.0939159	0.00802726	1.28022e-31	0.772129
7856-51	Q8WW52	chr17_47519732_C_T_b38	0.0782243	0.00680299	1.34206e-30	0.573358
7856-51	Q8WW52	chr18_58421884_A_G_b38	0.0621325	0.00812764	2.09606e-14	0.220099
7856-51	Q8WW52	chr4_145870698_A_T_b38	-0.0630398	0.0091181	4.72174e-12	0.836982
7857-22	P30990	chr11_1074635_T_G_b38	0.267333	0.0184661	1.69427e-47	0.965668
7857-22	P30990	chr20_62710120_G_A_b38	-0.0533274	0.00695743	1.79086e-14	0.624529
7857-22	P30990	chr4_111797551_CATCTGCATTG_C_b38	0.0744259	0.00784185	2.29134e-21	0.700407
7859-21	Q9UN70	chr1_21490592_C_T_b38	0.0555509	0.00713524	6.94787e-15	0.596468
7859-21	Q9UN70	chr17_28237137_C_T_b38	-0.290308	0.00722	0	0.65325
7859-21	Q9UN70	chr17_29418192_G_A_b38	0.251061	0.0227735	2.91932e-28	0.975815
7859-21	Q9UN70	chr17_31415815_G_T_b38	0.229368	0.0222862	7.66488e-25	0.974708
7859-21	Q9UN70	chr17_17750592_G_A_b38	0.0756724	0.0080188	3.84089e-21	0.256115
7859-21	Q9UN70	chr17_27001479_T_C_b38	-0.124847	0.0137377	1.01e-19	0.91863
7859-21	Q9UN70	chr17_20992725_A_G_b38	0.0629938	0.00730587	6.5595e-18	0.642946
7859-21	Q9UN70	chr17_22238455_C_T_b38	-0.130231	0.0158607	2.19505e-16	0.94864
7859-21	Q9UN70	chr17_19484686_T_C_b38	-0.22038	0.0289072	2.464e-14	0.98281
7859-21	Q9UN70	chr17_33210134_G_A_b38	-0.107924	0.0141806	2.72729e-14	0.934807
7859-21	Q9UN70	chr2_27508073_T_C_b38	0.0626532	0.00737154	1.9068e-17	0.34332
7859-21	Q9UN70	chr3_124763647_TTTGTTGAAC_T_b38	0.121604	0.0127885	1.926e-21	0.9047
7860-9	Q5GLZ8	chr1_196682994_T_TA_b38	0.153451	0.00732004	1.42447e-97	0.394096
7860-9	Q5GLZ8	chr3_165763112_G_C_b38	0.0664851	0.00726533	5.64004e-20	0.312642
7860-9	Q5GLZ8	chr6_31976816_C_T_b38	-0.122961	0.0103187	9.73135e-33	0.859486
7861-9	Q01974	chr9_91924171_A_G_b38	-0.13473	0.0072345	2.08028e-77	0.686251
7861-9	Q01974	chr9_92959915_A_C_b38	-0.0752042	0.00782021	6.80064e-22	0.754322
7863-50	O00264	chr19_35528620_T_C_b38	0.0585405	0.00703776	8.94192e-17	0.354661
7863-50	O00264	chr3_186675997_G_A_b38	-0.0708141	0.00791565	3.68297e-19	0.762891
7864-3	Q9NYZ4	chr1_196699230_GT_G_b38	0.164024	0.00731342	2.10655e-111	0.394276
7864-3	Q9NYZ4	chr14_94380925_T_A_b38	-0.38958	0.018242	3.41136e-101	0.965001
7864-3	Q9NYZ4	chr17_28367840_G_A_b38	-0.060737	0.00673442	1.90016e-19	0.496411
7864-3	Q9NYZ4	chr3_165790840_AG_A_b38	0.0636786	0.00774949	2.08423e-16	0.313183
7864-3	Q9NYZ4	chr6_31964400_C_T_b38	-0.138296	0.00969386	3.54847e-46	0.860422
7865-126	P53816	chr1_196682994_T_TA_b38	0.06075	0.00735506	1.46136e-16	0.394096
7866-11	Q96LL9	chr7_73679551_A_AC_b38	-0.362926	0.0161683	1.37618e-111	0.948505
7866-11	Q96LL9	chr7_72348671_C_T_b38	-0.178011	0.019499	6.89637e-20	0.969236
7867-154	Q9NSC7	chr1_196687934_T_G_b38	0.164146	0.00685336	8.98838e-127	0.394478
7867-154	Q9NSC7	chr17_28304310_C_A_b38	0.240241	0.015026	1.54101e-57	0.538376
7867-154	Q9NSC7	chr19_6717644_TTG_T_b38	0.0586178	0.00839787	2.95017e-12	0.75865
7867-154	Q9NSC7	chr3_165763112_G_C_b38	0.0728006	0.00726403	1.21935e-23	0.312642
7867-154	Q9NSC7	chr6_31964400_C_T_b38	-0.111847	0.00970215	9.52859e-31	0.860422
7870-8	Q96KN2	chr18_74542308_G_A_b38	-0.298994	0.0190123	1.6293e-54	0.6162
7870-8	Q96KN2	chr19_23724828_G_T_b38	0.380514	0.0222011	3.77138e-64	0.7783
7870-8	Q96KN2	chr19_27465625_G_A_b38	0.293237	0.0296938	8.32722e-23	0.8854
7871-16	Q24JP5	chr11_60785229_C_G_b38	-0.324702	0.00836068	0	0.1952
7871-16	Q24JP5	chr11_61904484_A_G_b38	0.0793313	0.00680401	2.05252e-31	0.573617
7871-16	Q24JP5	chr11_58469209_C_T_b38	0.521372	0.0555562	6.318e-21	0.99541
7871-16	Q24JP5	chr11_50135827_C_A_b38	-0.136003	0.0161586	3.87123e-17	0.954498
7871-16	Q24JP5	chr11_57377553_G_GT_b38	0.182509	0.0220424	1.23245e-16	0.972685
7871-16	Q24JP5	chr11_54948189_C_A_b38	0.44892	0.0547019	2.27403e-16	0.995667
7871-16	Q24JP5	chr11_45585433_C_T_b38	0.0552219	0.0067393	2.52654e-16	0.480969
7871-16	Q24JP5	chr11_47175602_C_T_b38	0.125329	0.015714	1.51576e-15	0.951754
7871-16	Q24JP5	chr11_64451930_G_A_b38	0.708197	0.0917354	1.163e-14	0.99832
7871-16	Q24JP5	chr11_59574856_G_A_b38	-0.255413	0.034567	1.48009e-13	0.989076
7871-16	Q24JP5	chr11_56194765_A_G_b38	-0.0617993	0.00890178	3.85632e-12	0.826834
7871-16	Q24JP5	chr17_69085137_A_G_b38	-0.176139	0.0221196	1.67866e-15	0.976259
7871-16	Q24JP5	chr2_27508073_T_C_b38	-0.0614119	0.0070668	3.61801e-18	0.348353
7873-32	Q96PF2	chr1_196699230_GT_G_b38	0.075568	0.00735082	8.65369e-25	0.394276
7875-86	P08567	chr2_68392849_C_A_b38	-0.104166	0.00702618	1.00316e-49	0.448461
7875-86	P08567	chr2_67337093_G_A_b38	0.478782	0.0553341	5.033e-18	0.99537
7878-2	P60468	chr1_196699230_GT_G_b38	0.0753288	0.00735088	1.21338e-24	0.394276
7879-12	P08684	chr1_196699230_GT_G_b38	0.175148	0.00730674	5.60682e-127	0.394276
7879-12	P08684	chr3_165763112_G_C_b38	0.0717969	0.00726361	4.86168e-23	0.312641
7879-12	P08684	chr6_31967534_C_T_b38	-0.128901	0.00969935	2.65808e-40	0.860521
7880-9	P25786	chr1_196695521_C_T_b38	0.187669	0.00683214	4.17458e-166	0.3971
7880-9	P25786	chr1_197799380_G_C_b38	-0.103715	0.0146735	1.56981e-12	0.944151
7880-9	P25786	chr17_28367840_G_A_b38	-0.110669	0.00672081	6.37958e-61	0.496412
7880-9	P25786	chr3_165762312_G_A_b38	-0.106301	0.00858115	3.04686e-35	0.810118
7880-9	P25786	chr6_31964400_C_T_b38	-0.140814	0.00969427	8.35532e-48	0.860423
7881-244	Q8N5Y8	chr1_196682994_T_TA_b38	0.0838529	0.00734918	3.73455e-30	0.394096
7881-244	Q8N5Y8	chr3_186735641_GAATT_G_b38	-1.03986	0.0361422	2.88403e-182	0.8966
7881-244	Q8N5Y8	chr3_165744166_G_GA_b38	-0.0662818	0.00797648	9.59877e-17	0.716753
7881-244	Q8N5Y8	chr6_32006196_G_A_b38	-0.0749308	0.00996972	5.65468e-14	0.846903
7882-31	Q9NQ25	chr1_196699230_GT_G_b38	0.214528	0.0253387	2.23872e-17	0.3618
7882-31	Q9NQ25	chr17_28297880_GA_G_b38	0.333493	0.0239349	3.01995e-44	0.5169
7882-31	Q9NQ25	chr5_40972109_A_G_b38	0.338716	0.0412164	2.06949e-16	0.96503
7884-15	Q16832	chr17_28367840_G_A_b38	0.131754	0.0181519	4.4761e-13	0.4928
7885-17	Q9BXR6	chr1_196706731_A_G_b38	0.292464	0.0151657	7.24537e-83	0.595914
7885-17	Q9BXR6	chr1_198023925_G_A_b38	0.876843	0.0841989	3.7222e-25	0.98692
7886-26	O15269	chr3_165764276_G_A_b38	0.0995059	0.00858614	4.67873e-31	0.81031
7886-26	O15269	chr4_89924915_G_A_b38	0.13527	0.0185247	2.83219e-13	0.96575
7888-58	Q9Y2R0	chr1_196699230_GT_G_b38	0.193361	0.00729484	8.15176e-155	0.394276
7888-58	Q9Y2R0	chr3_165767231_T_C_b38	0.0741177	0.00726485	1.93748e-24	0.312636
7888-58	Q9Y2R0	chr6_31964400_C_T_b38	-0.133591	0.00969737	3.55611e-43	0.860423
7890-68	Q8N608	chr1_196699230_GT_G_b38	0.0599054	0.00735455	3.78198e-16	0.394276
7891-45	P19224	chr2_233763993_G_T_b38	0.229777	0.00715225	1.87998e-226	0.682048
7891-45	P19224	chr10_63421125_G_A_b38	-0.0493337	0.00674032	2.4946e-13	0.483047
7891-45	P19224	chr12_120977490_G_A_b38	0.0585255	0.00691163	2.50316e-17	0.387369
7891-45	P19224	chr14_94371805_G_T_b38	-0.471423	0.0380997	3.64104e-35	0.991048
7892-132	A2RU67	chr1_196699230_GT_G_b38	0.0721062	0.00735172	1.03938e-22	0.394276
7892-132	A2RU67	chr14_106155633_T_G_b38	0.115003	0.0126873	1.25237e-19	0.911098
7894-155	P11487	chr1_196699230_GT_G_b38	0.0691592	0.007678	2.106e-19	0.39731
7894-155	P11487	chr2_3594771_T_C_b38	0.077107	0.0089895	9.69948e-18	0.186576
7895-108	Q8TCY5	chr1_196699230_GT_G_b38	0.110445	0.00733939	3.54693e-51	0.394276
7895-108	Q8TCY5	chr6_31967507_CCT_C_b38	-0.0821037	0.0103711	2.4411e-15	0.86084
7897-75	Q92796	chrX_70700108_TTTTG_T_b38	-0.29853	0.00955709	3.578e-214	0.22441
7897-75	Q92796	chr1_156503322_C_G_b38	-0.0774785	0.00699508	1.63797e-28	0.363955
7897-75	Q92796	chr5_88884379_T_C_b38	0.215119	0.0122779	9.94787e-69	0.918506
7897-75	Q92796	chr8_105542509_T_C_b38	-0.0715524	0.0084018	1.64707e-17	0.798958
7897-75	Q92796	chr9_132990109_T_C_b38	0.0594424	0.00683052	3.24707e-18	0.416304
7898-29	Q8TC05	chr11_5680179_G_C_b38	-0.0928988	0.0067291	2.36058e-43	0.481166
7898-29	Q8TC05	chr3_56815721_T_C_b38	-0.0590964	0.00692776	1.45875e-17	0.382866
7903-18	Q15836	chr1_196699230_GT_G_b38	0.078416	0.00735005	1.42499e-26	0.394276
7905-30	P00738	chr16_71581710_C_T_b38	0.26881	0.00695134	0	0.429088
7905-30	P00738	chr16_72743326_A_G_b38	0.263042	0.00885428	6.07792e-194	0.811084
7905-30	P00738	chr16_70341393_G_A_b38	0.270386	0.0122059	9.94627e-109	0.910622
7905-30	P00738	chr16_69261796_G_A_b38	0.548215	0.0282124	4.162e-84	0.98211
7905-30	P00738	chr16_73761105_C_T_b38	0.111522	0.00770782	1.9112e-47	0.710884
7905-30	P00738	chr16_67700110_A_G_b38	0.138299	0.00997598	1.05901e-43	0.856732
7905-30	P00738	chr16_66623592_G_A_b38	0.117915	0.0091481	5.15626e-38	0.822381
7905-30	P00738	chr16_75144816_C_G_b38	0.0904925	0.007136	7.52588e-37	0.599441
7905-30	P00738	chr16_65104687_C_A_b38	0.14228	0.0144679	8.02063e-23	0.0623974
7905-30	P00738	chr16_63843052_G_C_b38	-0.211461	0.0225323	6.30431e-21	0.975266
7905-30	P00738	chr16_62300903_T_C_b38	-0.178855	0.0198279	1.87429e-19	0.967807
7905-30	P00738	chr16_77386558_C_G_b38	0.112541	0.0126693	6.51077e-19	0.91673
7905-30	P00738	chr16_76248186_G_A_b38	-0.182478	0.0235036	8.23868e-15	0.977293
7905-30	P00738	chr19_54248358_C_G_b38	-0.0650039	0.00711637	6.57631e-20	0.590188
7905-30	P00738	chr2_27508073_T_C_b38	0.0512245	0.0073737	3.73347e-12	0.34332
7909-37	P04278	chr17_7630105_G_A_b38	-0.219861	0.0208657	1.03992e-25	0.7534
7910-41	Q9P244	chr1_196699230_GT_G_b38	0.18558	0.00730007	1.45199e-142	0.394276
7910-41	Q9P244	chr3_165790840_AG_A_b38	0.0792685	0.00774577	1.39943e-24	0.313183
7910-41	Q9P244	chr4_24800212_C_G_b38	-0.195166	0.0215343	1.26881e-19	0.974912
7910-41	Q9P244	chr6_31976816_C_T_b38	-0.132315	0.0103157	1.16526e-37	0.859486
7911-29	Q8IWT1	chr1_196699230_GT_G_b38	0.191672	0.00761889	1.193e-139	0.39731
7911-29	Q8IWT1	chr1_197799152_G_C_b38	-0.105806	0.0150553	2.09709e-12	0.942525
7911-29	Q8IWT1	chr19_6717644_TTG_T_b38	0.0679936	0.00875762	8.246e-15	0.75691
7911-29	Q8IWT1	chr3_165766613_G_A_b38	-0.0935827	0.00892573	1.01683e-25	0.810001
7911-29	Q8IWT1	chr6_31974737_A_G_b38	-0.14095	0.0100731	1.7278e-44	0.86016
7915-31	Q06481	chr11_130048612_A_G_b38	-0.35511	0.0300769	3.60317e-32	0.932544
7916-10	P31151	chr1_153248962_T_G_b38	-0.488225	0.0124251	0	0.916396
7916-10	P31151	chr1_154402374_C_T_b38	-1.46928	0.0216503	0	0.975891
7916-10	P31151	chr1_151045515_T_C_b38	-0.761818	0.0307511	1.706e-135	0.98508
7916-10	P31151	chr1_155408391_G_A_b38	-0.786969	0.0323254	6.51365e-131	0.988283
7916-10	P31151	chr1_147313627_A_T_b38	-0.527605	0.0286766	1.35191e-75	0.984968
7916-10	P31151	chr1_156488583_T_C_b38	-0.33547	0.0212289	2.98967e-56	0.972149
7916-10	P31151	chr1_152106838_C_A_b38	-0.215474	0.0153831	1.40966e-44	0.945395
7916-10	P31151	chr1_157904448_G_A_b38	-0.371536	0.0323547	1.60228e-30	0.988172
7916-10	P31151	chr1_149917787_C_T_b38	-0.10575	0.0098241	5.092e-27	0.82242
7916-10	P31151	chr1_159888621_C_T_b38	-0.581308	0.0577943	8.457e-24	0.99576
7916-10	P31151	chr1_118411468_C_T_b38	-0.291752	0.0318778	5.5778e-20	0.987797
7916-10	P31151	chr1_119760709_G_A_b38	-0.0901236	0.0101747	8.17671e-19	0.862834
7916-10	P31151	chr1_121555041_A_G_b38	-0.156457	0.0198322	3.046e-15	0.96272
7916-10	P31151	chr1_143754585_C_A_b38	-0.139136	0.0191049	3.272e-13	0.95969
7916-10	P31151	chr1_112732295_C_T_b38	-0.520379	0.072033	5.04e-13	0.99727
7916-10	P31151	chr1_148354306_C_T_b38	-0.177743	0.0247628	7.077e-13	0.97641
7916-10	P31151	chr1_117105098_C_T_b38	-0.199705	0.0278869	7.99557e-13	0.983977
7917-17	O75976	chr1_196682994_T_TA_b38	0.127132	0.00765714	6.7e-62	0.3973
7917-17	O75976	chr3_165790840_AG_A_b38	0.0860883	0.00812068	2.927e-26	0.30994
7917-17	O75976	chr6_32009122_C_T_b38	-0.0866718	0.0105045	1.571e-16	0.84984
7920-30	Q92186	chr1_196699230_GT_G_b38	0.0814765	0.00734918	1.45941e-28	0.394276
7921-65	Q86VR8	chr11_36057706_G_A_b38	0.17165	0.00680737	2.72501e-140	0.408077
7921-65	Q86VR8	chr1_109274968_G_T_b38	0.251893	0.00819967	3.08854e-207	0.790805
7921-65	Q86VR8	chr12_101825988_G_A_b38	0.119195	0.00749468	5.9517e-57	0.721316
7921-65	Q86VR8	chr12_111427245_C_G_b38	0.0706935	0.00692091	1.70796e-24	0.383778
7921-65	Q86VR8	chr12_112468611_A_G_b38	0.0577567	0.00702179	1.94611e-16	0.358357
7922-5	P35318	chr1_196682994_T_TA_b38	0.0927786	0.00767109	1.12e-33	0.3973
7923-41	Q9C0C4	chr2_97185594_C_T_b38	0.530057	0.0243055	1.94505e-105	0.980606
7923-41	Q9C0C4	chr17_28367840_G_A_b38	0.0839708	0.00672829	9.56768e-36	0.49641
7923-41	Q9C0C4	chr2_90003860_T_C_b38	0.816652	0.0326402	3.728e-138	0.98678
7923-41	Q9C0C4	chr2_95688096_C_T_b38	0.779259	0.0316817	1.37745e-133	0.987149
7923-41	Q9C0C4	chr2_88310290_C_T_b38	0.792264	0.0330977	1.264e-126	0.98713
7923-41	Q9C0C4	chr2_100225521_G_A_b38	0.744167	0.0319896	1.0573e-119	0.987377
7923-41	Q9C0C4	chr2_98704134_C_T_b38	0.242533	0.0160207	8.99755e-52	0.953851
7923-41	Q9C0C4	chr2_92094341_G_A_b38	0.276683	0.0191388	2.286e-47	0.96001
7923-41	Q9C0C4	chr2_85447580_G_A_b38	0.312184	0.0240251	1.322e-38	0.979992
7923-41	Q9C0C4	chr2_83617598_A_G_b38	0.299776	0.0256498	1.48103e-31	0.981037
7923-41	Q9C0C4	chr2_103041821_C_T_b38	0.30003	0.0292344	1.03537e-24	0.986564
7923-41	Q9C0C4	chr2_82307925_T_C_b38	0.20807	0.0211878	9.20707e-23	0.971924
7923-41	Q9C0C4	chr2_86747566_A_G_b38	0.133462	0.0147117	1.17079e-19	0.944531
7923-41	Q9C0C4	chr2_80915378_C_A_b38	0.146917	0.0179114	2.35578e-16	0.963302
7923-41	Q9C0C4	chr2_78811507_T_C_b38	0.168365	0.0221818	3.19346e-14	0.974424
7923-41	Q9C0C4	chr9_133253728_A_T_b38	-0.1742	0.0134673	2.85534e-38	0.933166
7924-7	P09693	chr1_196699230_GT_G_b38	0.0510014	0.00735629	4.11921e-12	0.394276
7925-18	A6NFE2	chr1_196699230_GT_G_b38	0.0574425	0.00735506	5.72204e-15	0.394276
7925-18	A6NFE2	chr2_3594771_T_C_b38	0.0702952	0.00860458	3.09645e-16	0.188987
7926-13	P49223	chr20_45485639_C_T_b38	-0.294901	0.00659166	0	0.506424
7928-183	O60507	chr7_66087510_A_G_b38	-0.262945	0.00711869	1.16318e-298	0.319505
7928-183	O60507	chr7_67257694_T_C_b38	0.272805	0.0159875	2.76778e-65	0.953706
7928-183	O60507	chr15_50736551_T_C_b38	0.0563731	0.00722549	6.09484e-15	0.680935
7928-183	O60507	chr16_72147654_C_T_b38	-0.0638391	0.00882906	4.80997e-13	0.823273
7928-183	O60507	chr17_28367840_G_A_b38	0.0729848	0.00673181	2.18199e-27	0.496411
7928-183	O60507	chr3_124762913_T_A_b38	0.0981406	0.0113081	3.99958e-18	0.901671
7928-183	O60507	chr7_64813532_G_C_b38	0.410594	0.0289405	1.09468e-45	0.984393
7928-183	O60507	chr7_63094593_A_G_b38	0.580671	0.0431738	3.09445e-41	0.993042
7928-183	O60507	chr7_61076572_T_C_b38	0.560894	0.0422049	2.65296e-40	0.992715
7928-183	O60507	chr7_57818018_G_A_b38	0.543161	0.0411925	1.05759e-39	0.99235
7928-183	O60507	chr7_71071646_A_C_b38	0.520415	0.0521596	1.914e-23	0.99479
7928-183	O60507	chr7_68417949_C_T_b38	0.188083	0.0202147	1.34901e-20	0.971441
7928-183	O60507	chr7_54628538_T_C_b38	0.390802	0.0481856	5.049e-16	0.99388
7928-183	O60507	chr7_56751396_T_C_b38	0.0607548	0.00792791	1.81063e-14	0.710764
7928-183	O60507	chr7_51042526_A_C_b38	0.209387	0.0286343	2.62297e-13	0.985961
7928-183	O60507	chr7_49498084_T_C_b38	0.451472	0.0625808	5.425e-13	0.99638
7928-183	O60507	chr7_72392804_C_G_b38	0.296024	0.0425154	3.33699e-12	0.992802
7928-183	O60507	chr8_125487789_C_G_b38	0.0595096	0.00680683	2.27735e-18	0.572902
7928-183	O60507	chr9_136209724_C_T_b38	-0.0518535	0.00712815	3.47778e-13	0.662005
7930-3	Q9Y3B2	chr1_196682994_T_TA_b38	0.0569727	0.00735584	9.54061e-15	0.394096
7932-23	Q8NBV8	chr1_196682994_T_TA_b38	0.088254	0.00734784	3.11565e-33	0.394096
7932-23	Q8NBV8	chr3_165787389_A_G_b38	0.0552459	0.00687267	9.095e-16	0.401106
7933-75	Q9P0K1	chr7_87801354_G_A_b38	0.23777	0.00691036	1.92584e-259	0.510855
7933-75	Q9P0K1	chr12_7528796_T_A_b38	0.0777891	0.00859477	1.41985e-19	0.209759
7933-75	Q9P0K1	chr19_54255803_T_C_b38	0.0975446	0.0070356	1.04038e-43	0.556515
7933-75	Q9P0K1	chr7_86514459_G_A_b38	0.110631	0.0110179	1.00582e-23	0.886115
7933-75	Q9P0K1	chr7_84163709_T_C_b38	-0.156282	0.0212447	1.89088e-13	0.972043
7933-75	Q9P0K1	chr7_90835015_C_T_b38	-0.0536871	0.00760579	1.68054e-12	0.694821
7934-11	Q9ULP0	chr1_196699230_GT_G_b38	0.152215	0.00732002	4.87316e-96	0.394276
7934-11	Q9ULP0	chr19_53836078_C_CT_b38	0.321011	0.0245414	3.63078e-39	0.3956
7934-11	Q9ULP0	chr3_165790840_AG_A_b38	0.0878765	0.00774337	7.5341e-30	0.313183
7934-11	Q9ULP0	chr6_31967507_CCT_C_b38	-0.107543	0.0103651	3.20671e-25	0.86084
7935-26	O95461	chr22_33918132_G_A_b38	-0.0984473	0.0070715	4.67672e-44	0.654481
7935-26	O95461	chr1_109275216_T_C_b38	-0.0603604	0.00833595	4.45468e-13	0.205618
7935-26	O95461	chr10_17833817_T_A_b38	-0.107377	0.00717557	1.25868e-50	0.485527
7935-26	O95461	chr11_45909655_C_T_b38	-0.133331	0.00728611	8.37124e-75	0.305809
7935-26	O95461	chr11_47263845_C_T_b38	0.173152	0.0238286	3.68797e-13	0.97961
7935-26	O95461	chr12_101822895_C_T_b38	0.14047	0.00748505	1.41309e-78	0.721062
7935-26	O95461	chr12_120985856_A_G_b38	-0.0921046	0.00701408	2.17608e-39	0.358491
7935-26	O95461	chr8_125487789_C_G_b38	0.0473101	0.00680924	3.70668e-12	0.572902
7939-1	A1A4F0	chr1_196682994_T_TA_b38	0.0546567	0.00735629	1.08661e-13	0.394096
7943-16	Q86UP6	chr1_196699230_GT_G_b38	0.0757093	0.00735078	7.08345e-25	0.394276
7943-16	Q86UP6	chr19_44915533_T_C_b38	0.770433	0.0164952	0	0.783838
7943-16	Q86UP6	chr3_165767231_T_C_b38	0.0718826	0.00726356	4.3183e-23	0.312633
7945-10	Q9H2E6	chr5_116481270_A_T_b38	-0.104725	0.00845763	3.25835e-35	0.802962
7945-10	Q9H2E6	chr1_161624168_C_T_b38	0.0701962	0.00884844	2.13617e-15	0.175771
7945-10	Q9H2E6	chr10_17821038_T_C_b38	-0.128648	0.00754823	3.846e-65	0.43852
7945-10	Q9H2E6	chr2_109468337_C_T_b38	0.0598137	0.00676992	9.99049e-19	0.448918
7945-10	Q9H2E6	chr3_98713715_C_T_b38	0.0599934	0.00678548	9.44946e-19	0.560073
7945-10	Q9H2E6	chr9_133256028_C_T_b38	-0.324169	0.013411	4.39401e-129	0.933239
7947-19	Q96N21	chr17_81285175_C_T_b38	0.20837	0.0206714	6.76509e-24	0.972537
7947-19	Q96N21	chr1_196682994_T_TA_b38	0.0675106	0.00735353	4.28257e-20	0.394096
7948-129	A6NH11	chr17_4786743_C_A_b38	-0.185573	0.00696052	1.34024e-156	0.639307
7948-129	A6NH11	chr10_63174788_C_T_b38	0.0532437	0.00674177	2.84338e-15	0.479194
7948-129	A6NH11	chr11_60173126_T_A_b38	-0.141102	0.006838	1.33414e-94	0.597608
7948-129	A6NH11	chr12_89452453_C_T_b38	-0.0956781	0.00774076	4.28542e-35	0.747196
7948-129	A6NH11	chr15_43735849_C_T_b38	-0.194291	0.0207915	9.21203e-21	0.973055
7948-129	A6NH11	chr17_5837243_C_T_b38	0.423155	0.0473898	4.289e-19	0.99368
7948-129	A6NH11	chr2_27508073_T_C_b38	0.0567113	0.00706696	1.01642e-15	0.348355
7948-129	A6NH11	chr3_186623236_T_C_b38	-0.412376	0.0239774	2.7236e-66	0.97998
7948-129	A6NH11	chr4_99120555_C_T_b38	-0.0620584	0.00762665	4.05036e-16	0.265521
7948-129	A6NH11	chr6_160148036_C_T_b38	0.0649536	0.00929745	2.8249e-12	0.844747
7948-129	A6NH11	chr8_125469835_A_G_b38	0.0621903	0.00675223	3.25096e-20	0.462204
7948-129	A6NH11	chr9_114325784_T_A_b38	0.0950085	0.0114808	1.28007e-16	0.904937
7950-142	Q6UXG8	chr1_196699230_GT_G_b38	0.0636092	0.00735375	5.15408e-18	0.394276
7950-142	Q6UXG8	chr9_133257567_T_C_b38	-0.102265	0.0135459	4.36848e-14	0.933802
7950-142	Q6UXG8	chr6_32436600_A_C_b38	0.0778488	0.00815412	1.33281e-21	0.217511
7952-2	Q96AJ9	chr14_106785215_T_C_b38	-0.243507	0.0252516	5.25003e-22	0.979122
7953-20	Q13291	chr1_11796321_G_A_b38	-0.0678658	0.00708076	9.2871e-22	0.655267
7953-20	Q13291	chr9_114069727_T_C_b38	0.43358	0.0560164	9.92277e-15	0.995868
7953-20	Q13291	chr6_32039847_A_G_b38	-0.0940935	0.010166	2.12895e-20	0.874866
7955-195	P19827	chr3_52180624_A_G_b38	0.371636	0.00678388	0	0.637325
7955-195	P19827	chr3_53212334_C_A_b38	-0.188164	0.00692073	8.89636e-163	0.629381
7955-195	P19827	chr10_7700504_A_G_b38	-0.368487	0.0133372	5.0639e-168	0.932714
7955-195	P19827	chr10_89307681_T_C_b38	0.0688424	0.00767289	2.90747e-19	0.260382
7955-195	P19827	chr12_120985573_G_A_b38	-0.0525633	0.00702643	7.38686e-14	0.357614
7955-195	P19827	chr2_27375230_T_C_b38	0.0539983	0.00707572	2.32037e-14	0.346634
7955-195	P19827	chr3_126542359_G_A_b38	-0.150344	0.00725845	2.6442e-95	0.69121
7955-195	P19827	chr3_49834514_A_T_b38	0.173563	0.0132623	3.91087e-39	0.930877
7955-195	P19827	chr3_51101415_C_T_b38	-0.107462	0.00899222	6.45186e-33	0.831571
7955-195	P19827	chr3_48344067_C_T_b38	0.264169	0.022336	2.8285e-32	0.976759
7955-195	P19827	chr3_45714572_G_A_b38	0.213775	0.0194849	5.25247e-28	0.969209
7955-195	P19827	chr3_54548687_G_C_b38	-0.105096	0.0112646	1.06086e-20	0.900798
7955-195	P19827	chr3_46924018_G_A_b38	0.176311	0.0190223	1.88536e-20	0.967611
7955-195	P19827	chr3_55881425_A_T_b38	-0.116347	0.0144359	7.65996e-16	0.942222
7955-195	P19827	chr3_41166861_C_A_b38	0.201949	0.0290419	3.55772e-12	0.986361
7955-195	P19827	chr3_43859660_T_G_b38	0.0486997	0.00700818	3.67919e-12	0.637779
7955-195	P19827	chr7_73584713_A_G_b38	0.0534669	0.00735349	3.56965e-13	0.700468
7955-195	P19827	chr8_125469835_A_G_b38	-0.050468	0.00675461	7.91969e-14	0.462204
7956-11	Q5TGZ0	chr17_27966537_A_G_b38	-0.542805	0.0143507	0	0.943388
7956-11	Q5TGZ0	chr17_29070956_G_A_b38	-0.233662	0.00807202	3.04623e-184	0.781018
7956-11	Q5TGZ0	chr17_31415815_G_T_b38	-0.424655	0.0217306	4.84721e-85	0.975562
7956-11	Q5TGZ0	chr17_30340250_C_G_b38	-0.234986	0.0125118	1.07656e-78	0.921944
7956-11	Q5TGZ0	chr17_21393104_G_A_b38	0.133116	0.00724985	2.68462e-75	0.577576
7956-11	Q5TGZ0	chr17_22744696_T_C_b38	-0.208171	0.0131671	2.65611e-56	0.919386
7956-11	Q5TGZ0	chr17_33164907_G_A_b38	0.144087	0.00959446	5.61663e-51	0.856795
7956-11	Q5TGZ0	chr17_17934096_G_A_b38	-0.239016	0.0166229	7.03897e-47	0.951045
7956-11	Q5TGZ0	chr17_16582783_C_T_b38	0.190909	0.0138819	4.92798e-43	0.937396
7956-11	Q5TGZ0	chr17_19077266_T_A_b38	0.139661	0.0102307	1.983e-42	0.84001
7956-11	Q5TGZ0	chr17_26938829_G_A_b38	0.183556	0.0147657	1.76914e-35	0.936943
7956-11	Q5TGZ0	chr17_20084167_C_T_b38	0.0773662	0.00687672	2.30415e-29	0.397305
7956-11	Q5TGZ0	chr17_34427419_C_G_b38	-0.109622	0.0111169	6.1543e-23	0.897914
7956-11	Q5TGZ0	chr17_15132253_C_T_b38	0.214124	0.0222152	5.4934e-22	0.976482
7956-11	Q5TGZ0	chr3_124755083_A_G_b38	0.114249	0.012047	2.45748e-21	0.901392
7957-2	Q8WXD2	chr15_51403538_A_T_b38	0.49977	0.00866544	0	0.830744
7957-2	Q8WXD2	chr15_52423280_T_G_b38	0.191566	0.0119153	3.68367e-58	0.912894
7957-2	Q8WXD2	chr1_179557079_C_T_b38	-0.121902	0.0167537	3.43553e-13	0.957806
7957-2	Q8WXD2	chr15_50365514_G_T_b38	0.243968	0.0206528	3.35045e-32	0.972713
7957-2	Q8WXD2	chr15_54741487_G_A_b38	0.119609	0.0142898	5.75178e-17	0.941005
7957-2	Q8WXD2	chr15_53587346_T_C_b38	-0.0726143	0.00900101	7.18449e-16	0.168279
7957-2	Q8WXD2	chr15_48916795_A_T_b38	-0.0619813	0.00855207	4.24456e-13	0.191946
7957-2	Q8WXD2	chr16_20381010_G_A_b38	0.0653552	0.00846484	1.15614e-14	0.802823
7957-2	Q8WXD2	chr2_27508073_T_C_b38	-0.050144	0.007068	1.29809e-12	0.348355
7957-2	Q8WXD2	chr4_56915181_C_T_b38	-0.0771317	0.00859828	2.94906e-19	0.810902
7959-34	Q9ULB5	chr1_169557062_C_T_b38	0.175455	0.00672886	7.0167e-150	0.553775
7959-34	Q9ULB5	chr1_21459575_C_T_b38	0.04907	0.00678965	4.93115e-13	0.562902
7959-34	Q9ULB5	chr1_170929927_T_G_b38	-0.0634801	0.00904346	2.22754e-12	0.833551
7959-34	Q9ULB5	chr10_19971440_G_A_b38	-0.201576	0.00742177	1.92331e-162	0.282807
7959-34	Q9ULB5	chr10_18769707_C_G_b38	-0.0773726	0.0108216	8.6894e-13	0.891287
7959-34	Q9ULB5	chr10_21896735_AG_A_b38	-0.721496	0.104685	5.499e-12	0.99871
7959-34	Q9ULB5	chr19_7765060_G_T_b38	0.0536928	0.00725242	1.32703e-13	0.567423
7959-34	Q9ULB5	chr2_46928080_C_T_b38	0.071328	0.00731756	1.89038e-22	0.304283
7959-34	Q9ULB5	chr6_32609445_G_A_b38	0.130662	0.00806048	4.27338e-59	0.776601
7960-53	Q6S5H5	chr1_196682994_T_TA_b38	0.0823015	0.00767447	7.843e-27	0.3973
7960-53	Q6S5H5	chr6_32009122_C_T_b38	-0.0737096	0.0105073	2.299e-12	0.84984
7965-25	P09105	chr19_44913484_C_T_b38	0.551504	0.0174804	1.80248e-218	0.783838
7967-38	A6NI47	chr1_196682994_T_TA_b38	0.0632792	0.00767958	1.723e-16	0.3973
7968-15	O95727	chr11_122867553_A_G_b38	-0.208499	0.00748131	6.27777e-171	0.274892
7968-15	O95727	chr12_111427245_C_G_b38	0.0733041	0.00691998	3.20784e-26	0.383778
7968-15	O95727	chr12_112468611_A_G_b38	0.0651932	0.00701999	1.59011e-20	0.358358
7968-15	O95727	chr17_7176274_C_A_b38	-0.0627668	0.00822149	2.26729e-14	0.786796
7968-15	O95727	chr3_47440732_C_T_b38	0.0739338	0.00676487	8.36945e-28	0.549213
7968-15	O95727	chr9_114928478_T_C_b38	0.0599287	0.00675222	6.96797e-19	0.537102
7968-15	O95727	chr6_32333650_C_T_b38	0.368743	0.0296705	1.841e-35	0.98378
7970-315	Q13508	chr4_76109245_CT_C_b38	-0.238064	0.00726747	2.37577e-235	0.60824
7970-315	Q13508	chr1_179557079_C_T_b38	-0.170982	0.0167436	1.75615e-24	0.957806
7970-315	Q13508	chr13_73536279_A_G_b38	-0.0560497	0.00673596	8.72491e-17	0.490084
7970-315	Q13508	chr16_20381010_G_A_b38	0.0777998	0.00846226	3.79391e-20	0.802824
7970-315	Q13508	chr16_370907_T_C_b38	0.0633712	0.00691537	5.00957e-20	0.387012
7970-315	Q13508	chr2_27508073_T_C_b38	-0.0525824	0.00706744	1.00611e-13	0.348355
7970-315	Q13508	chr5_177367190_G_A_b38	-0.0478164	0.00683755	2.6867e-12	0.585996
7976-19	Q9P0K9	chr1_196682994_T_TA_b38	0.0683819	0.00767834	5.297e-19	0.3973
7980-72	Q9NY97	chr2_62338659_G_C_b38	-0.148963	0.00680649	3.57941e-106	0.586151
7980-72	Q9NY97	chr2_61274469_T_C_b38	0.101724	0.0129228	3.49917e-15	0.926696
7980-72	Q9NY97	chr1_161653235_G_C_b38	-0.0707928	0.00940771	5.27298e-14	0.822573
7980-72	Q9NY97	chr10_17806399_A_G_b38	-0.0933541	0.00782524	8.323e-33	0.64128
7980-72	Q9NY97	chr19_41379316_T_C_b38	0.38235	0.00654235	0	0.438358
7980-72	Q9NY97	chr19_48702851_C_G_b38	0.130442	0.00682996	2.5961e-81	0.407252
7980-72	Q9NY97	chr19_42803645_G_C_b38	-0.151605	0.0166409	8.20924e-20	0.951003
7980-72	Q9NY97	chr19_40154157_G_A_b38	-0.504244	0.0581423	4.224e-18	0.99581
7980-72	Q9NY97	chr2_63450935_T_C_b38	-0.120419	0.0158511	3.03434e-14	0.952594
7980-72	Q9NY97	chr9_133257521_T_TC_b38	-0.166334	0.00786384	2.66061e-99	0.708123
7981-230	Q96L58	chr1_1231507_T_C_b38	0.0889819	0.00959377	1.77679e-20	0.855917
7981-230	Q96L58	chr1_196699230_GT_G_b38	0.084601	0.00734827	1.13404e-30	0.394276
7983-1	Q9Y5F6	chr1_196682994_T_TA_b38	0.0628151	0.00735461	1.33156e-17	0.394096
7983-1	Q9Y5F6	chr17_28297880_GA_G_b38	-0.195931	0.0243914	1.02329e-15	0.5169
7986-98	Q9Y3Q0	chr22_37074001_C_A_b38	0.0589092	0.00681117	5.19957e-18	0.424792
7986-98	Q9Y3Q0	chr3_133749295_G_A_b38	0.424199	0.00867894	0	0.827059
7986-98	Q9Y3Q0	chr3_139779372_A_T_b38	0.187197	0.0220822	2.30517e-17	0.97618
7986-98	Q9Y3Q0	chr3_132072685_T_G_b38	0.0628264	0.00842654	8.93444e-14	0.800409
7986-98	Q9Y3Q0	chr6_25488355_C_T_b38	0.220687	0.0114818	2.48804e-82	0.905695
7986-98	Q9Y3Q0	chr6_26098246_T_C_b38	0.378946	0.0134872	1.07408e-173	0.934375
7989-5	A1L170	chr16_70377393_T_C_b38	-0.394968	0.0367533	6.15685e-27	0.990365
7989-5	A1L170	chr16_72487217_T_C_b38	-0.276799	0.0259415	1.40479e-26	0.980463
7989-5	A1L170	chr16_69127096_C_T_b38	-0.187322	0.0261537	7.92957e-13	0.980755
7989-5	A1L170	chr9_114325784_T_A_b38	-0.145146	0.011469	1.04282e-36	0.904937
7989-5	A1L170	chr6_32541116_G_A_b38	-0.0523326	0.00727193	6.17686e-13	0.421413
7991-54	Q8N6M8	chr1_196699230_GT_G_b38	0.132722	0.00732983	2.80395e-73	0.394276
7991-54	Q8N6M8	chr2_27563321_A_T_b38	-0.056452	0.00812459	3.69758e-12	0.77944
7991-54	Q8N6M8	chr3_165777354_AAAT_A_b38	-0.0717947	0.00916344	4.69195e-15	0.810058
7991-54	Q8N6M8	chr6_32006196_G_A_b38	-0.0954821	0.00996518	9.55851e-22	0.846903
7993-23	Q6HA08	chr1_196699230_GT_G_b38	0.0641053	0.00735364	2.84416e-18	0.394276
7994-41	Q86YB8	chr1_236249930_T_A_b38	0.194397	0.00676403	1.21475e-181	0.420046
7994-41	Q86YB8	chr17_66228657_C_T_b38	-0.254196	0.0314411	6.22391e-16	0.986767
7999-23	P49961	chr10_95873051_A_C_b38	-0.138995	0.00680913	1.28279e-92	0.585841
7999-23	P49961	chr1_196855643_T_C_b38	0.0711177	0.0089758	2.3134e-15	0.830381
7999-23	P49961	chr17_7176997_C_T_b38	-0.0889216	0.00826104	5.09291e-27	0.789905
7999-23	P49961	chr21_41245730_G_A_b38	0.0472355	0.00675912	2.78037e-12	0.541146
7999-23	P49961	chr3_98910444_G_A_b38	-0.165069	0.0126826	1.00091e-38	0.923806
7999-23	P49961	chr9_133253728_A_T_b38	-0.160152	0.0134719	1.36906e-32	0.933167
7999-23	P49961	chr6_32613805_C_G_b38	0.0639071	0.00689416	1.86593e-20	0.609204
8002-27	Q9H3S3	chr1_196682994_T_TA_b38	0.0939507	0.00734601	1.88056e-37	0.394096
8002-27	Q9H3S3	chr6_32006196_G_A_b38	-0.0725432	0.00997017	3.43813e-13	0.846903
8004-15	O14556	chr1_196672942_C_T_b38	0.0565044	0.00783802	5.63597e-13	0.755459
8005-1	P84157	chr17_76678775_C_T_b38	0.253914	0.00674118	0	0.589507
8005-1	P84157	chr16_20381010_G_A_b38	0.0593818	0.00846584	2.31129e-12	0.802823
8006-12	Q9NXW2	chr10_72340884_G_A_b38	0.0750162	0.00711646	5.577e-26	0.337689
8006-12	Q9NXW2	chr16_20381010_G_A_b38	0.0631588	0.00846598	8.63189e-14	0.802823
8006-12	Q9NXW2	chr8_42574341_A_G_b38	-0.115016	0.00701958	2.44556e-60	0.355632
8007-19	P07858	chr8_11770620_A_C_b38	-0.33625	0.00841784	0	0.788673
8007-19	P07858	chr10_71819125_T_C_b38	0.0560257	0.00767567	2.89653e-13	0.704827
8007-19	P07858	chr12_101827005_C_G_b38	0.0869989	0.00780322	7.23334e-29	0.721349
8007-19	P07858	chr8_8506387_T_C_b38	0.155871	0.00697334	1.14576e-110	0.527372
8007-19	P07858	chr8_10336262_C_G_b38	-0.141963	0.0070484	3.22136e-90	0.425942
8007-19	P07858	chr8_7370679_G_A_b38	-0.525343	0.0358494	1.265e-48	0.98894
8007-19	P07858	chr8_6026427_C_T_b38	-0.191771	0.0252253	2.90855e-14	0.980356
8008-28	O00198	chr1_196699230_GT_G_b38	0.11453	0.00733777	6.39329e-55	0.394276
8008-28	O00198	chr3_165790840_AG_A_b38	0.0581178	0.00775062	6.45697e-14	0.313183
8008-28	O00198	chr6_32009122_C_T_b38	-0.0849675	0.00986081	6.89195e-18	0.842816
8009-121	Q15526	chr1_169515529_A_G_b38	0.276451	0.0141614	7.2065e-85	0.931447
8009-121	Q15526	chr10_19971440_G_A_b38	-0.131936	0.00745791	4.9402e-70	0.282807
8009-121	Q15526	chr11_18225091_G_A_b38	0.704988	0.0202532	1.79975e-265	0.0277101
8009-121	Q15526	chr11_116778201_G_C_b38	0.0885927	0.0101585	2.75594e-18	0.125656
8009-121	Q15526	chr19_44926286_C_T_b38	-0.107092	0.00731453	1.53818e-48	0.696752
8009-121	Q15526	chr3_165790840_AG_A_b38	0.0706313	0.00774793	7.7843e-20	0.313183
8009-121	Q15526	chr6_32102292_G_A_b38	0.108661	0.00741137	1.1384e-48	0.711041
8013-9	Q9H0V9	chr2_96739703_G_A_b38	-0.127547	0.00716571	7.11255e-71	0.67442
8013-9	Q9H0V9	chr2_95734220_G_C_b38	-0.0536531	0.00709704	4.03273e-14	0.65757
8013-9	Q9H0V9	chr2_88332051_C_T_b38	0.32783	0.0346408	2.97201e-21	0.989127
8013-9	Q9H0V9	chr2_100788638_T_C_b38	0.272627	0.0329592	1.32111e-16	0.987972
8013-9	Q9H0V9	chr2_98882463_C_T_b38	0.245247	0.0297587	1.70508e-16	0.987028
8014-359	Q5SRI9	chr6_94707724_A_G_b38	0.794323	0.0113265	0	0.91266
8014-359	Q5SRI9	chr6_95708257_C_T_b38	1.82233	0.0243525	0	0.982695
8014-359	Q5SRI9	chr19_54255803_T_C_b38	0.0504616	0.00677897	9.78018e-14	0.555407
8014-359	Q5SRI9	chr6_93169814_C_A_b38	0.825406	0.0289975	3.20156e-178	0.986541
8014-359	Q5SRI9	chr6_97428404_C_G_b38	0.449916	0.018069	7.45894e-137	0.964395
8014-359	Q5SRI9	chr6_98656156_C_T_b38	0.665194	0.0336539	5.87149e-87	0.989949
8014-359	Q5SRI9	chr6_91725073_T_C_b38	0.518661	0.0266231	1.568e-84	0.97984
8014-359	Q5SRI9	chr6_90642701_AT_A_b38	0.777577	0.0479709	4.328e-59	0.99386
8014-359	Q5SRI9	chr6_100122528_C_T_b38	0.904299	0.0644339	9.587e-45	0.9966
8014-359	Q5SRI9	chr6_101267502_G_A_b38	0.142417	0.0112685	1.2946e-36	0.901005
8014-359	Q5SRI9	chr6_102447362_A_T_b38	0.613145	0.054487	2.236e-29	0.99523
8014-359	Q5SRI9	chr6_88994728_G_A_b38	0.328001	0.0299815	7.41245e-28	0.987228
8014-359	Q5SRI9	chr6_87981575_A_G_b38	0.38345	0.036122	2.52614e-26	0.990014
8014-359	Q5SRI9	chr6_86806080_G_C_b38	0.221312	0.022914	4.52924e-22	0.977905
8014-359	Q5SRI9	chr6_105299696_A_G_b38	0.30129	0.0313986	8.33878e-22	0.988361
8014-359	Q5SRI9	chr6_103618793_A_G_b38	0.251632	0.0285206	1.11616e-18	0.984686
8014-359	Q5SRI9	chr6_80202030_G_C_b38	0.20081	0.0270999	1.26305e-13	0.984289
8014-359	Q5SRI9	chr6_83229099_G_A_b38	0.231738	0.0314327	1.6742e-13	0.98837
8014-359	Q5SRI9	chr6_85222306_T_C_b38	0.514564	0.0731089	1.946e-12	0.99735
8016-19	Q9NNZ3	chr1_196695521_C_T_b38	0.0968438	0.00687391	4.46251e-45	0.397101
8016-19	Q9NNZ3	chr3_165743688_A_G_b38	-0.0600801	0.00696714	6.50207e-18	0.627678
8016-19	Q9NNZ3	chr6_31974737_A_G_b38	-0.0839843	0.00969708	4.6856e-18	0.860056
8017-23	Q96CU9	chr1_196695521_C_T_b38	0.139075	0.00712399	7.12179e-85	0.399964
8017-23	Q96CU9	chr17_28367840_G_A_b38	0.0601669	0.00700523	8.78486e-18	0.492009
8017-23	Q96CU9	chr3_165790840_AG_A_b38	0.0867236	0.00812049	1.273e-26	0.30994
8017-23	Q96CU9	chr6_32006196_G_A_b38	-0.110968	0.010412	1.608e-26	0.84681
8018-43	Q96IQ7	chr17_65907001_C_T_b38	0.53622	0.0128824	0	0.929151
8018-43	Q96IQ7	chr17_67007202_A_T_b38	0.17313	0.0170675	3.52976e-24	0.959465
8018-43	Q96IQ7	chr17_63561189_C_T_b38	0.425087	0.0572849	1.166e-13	0.99568
8018-43	Q96IQ7	chr17_61858522_C_T_b38	0.342653	0.0474108	4.926e-13	0.99368
8018-43	Q96IQ7	chr6_32642684_A_G_b38	-0.0603873	0.00736817	2.49131e-16	0.296303
8019-73	Q9NZ72	chr12_54322000_C_CA_b38	-0.057651	0.00724152	1.7043e-15	0.437809
8019-73	Q9NZ72	chr19_53836078_C_CT_b38	0.366745	0.0243465	4.16869e-51	0.3956
8019-73	Q9NZ72	chr3_56815721_T_C_b38	-0.0630166	0.00692666	9.22807e-20	0.382866
8024-64	O60704	chr22_26528490_G_A_b38	-0.147073	0.00698692	2.29966e-98	0.640343
8024-64	O60704	chr11_117131687_A_G_b38	0.115187	0.00796391	2.05714e-47	0.232054
8024-64	O60704	chr17_28367840_G_A_b38	0.0601289	0.00673523	4.35658e-19	0.496412
8024-64	O60704	chr9_133257521_T_TC_b38	-0.121305	0.00788511	2.0933e-53	0.708123
8028-22	Q9NQ38	chr5_148139807_A_G_b38	0.115484	0.00709349	1.36123e-59	0.659874
8028-22	Q9NQ38	chr17_28304310_C_A_b38	-0.134998	0.0151797	5.93165e-19	0.538371
8032-23	P59942	chr3_165743688_A_G_b38	-0.0518342	0.00726175	9.47138e-13	0.631667
8033-1	Q9H819	chr14_106473508_T_C_b38	0.0894317	0.00965488	1.99037e-20	0.83188
8033-1	Q9H819	chr6_32619573_G_A_b38	-0.0607806	0.00874926	3.73302e-12	0.81949
8034-6	A6NNA5	chr1_170591191_C_T_b38	0.407535	0.00650335	0	0.558853
8034-6	A6NNA5	chr1_169561070_T_C_b38	-0.182955	0.0120302	3.13125e-52	0.914657
8034-6	A6NNA5	chr1_172090188_C_T_b38	-0.345088	0.0266485	2.36075e-38	0.983804
8034-6	A6NNA5	chr1_174189195_C_T_b38	-0.230782	0.0239326	5.26291e-22	0.979802
8034-6	A6NNA5	chr1_173116318_C_T_b38	-0.498908	0.0534674	1.048e-20	0.99504
8034-6	A6NNA5	chr1_167792213_G_C_b38	-0.0974527	0.0106616	6.21386e-20	0.887679
8034-6	A6NNA5	chr1_176143626_A_G_b38	-0.283464	0.0364098	6.95053e-15	0.990161
8034-6	A6NNA5	chr1_196682994_T_TA_b38	0.0513597	0.00735691	2.92779e-12	0.394096
8035-6	Q9H425	chr1_230852335_GA_G_b38	-0.127929	0.0104165	1.13991e-34	0.862333
8036-75	P01225	chr1_196682994_T_TA_b38	0.0938202	0.00767073	2.142e-34	0.3973
8036-75	P01225	chr6_32008772_G_A_b38	-0.080267	0.0106592	5.062e-14	0.855
8037-53	Q8TBM8	chr17_28367840_G_A_b38	-0.254629	0.0149676	6.6859e-65	0.514906
8038-41	Q15738	chr17_28367840_G_A_b38	-0.0501701	0.00673624	9.49174e-14	0.496411
8038-41	Q15738	chr2_3594771_T_C_b38	0.264061	0.00851848	5.6194e-211	0.188987
8038-41	Q15738	chr6_32537594_G_T_b38	-0.053275	0.00748984	1.13577e-12	0.357944
8039-41	Q8N128	chr14_34897929_T_C_b38	0.315938	0.00830457	0	0.199022
8039-41	Q8N128	chr11_18225091_G_A_b38	0.172453	0.02051	4.16252e-17	0.0277103
8039-41	Q8N128	chr14_36261902_T_C_b38	-0.349384	0.0276849	1.63782e-36	0.985008
8039-41	Q8N128	chr14_38607102_AAGT_A_b38	-0.0636272	0.00719673	9.47679e-19	0.528839
8039-41	Q8N128	chr14_37519905_T_C_b38	-0.0532188	0.00694976	1.89386e-14	0.376809
8039-41	Q8N128	chr16_56968820_T_G_b38	-0.112131	0.0081535	4.91889e-43	0.217298
8039-41	Q8N128	chr19_48703160_A_G_b38	0.2344	0.00676643	5.96457e-263	0.407235
8039-41	Q8N128	chr19_44913484_C_T_b38	-0.0978908	0.00800769	2.29689e-34	0.771108
8039-41	Q8N128	chr9_133279554_G_A_b38	0.199081	0.0133622	3.35611e-50	0.932115
8040-9	Q68G75	chr1_196703255_G_A_b38	0.060107	0.00688519	2.54912e-18	0.396561
8040-9	Q68G75	chr1_151130606_T_C_b38	-0.212389	0.0285137	9.42889e-14	0.983856
8040-9	Q68G75	chr19_53836078_C_CT_b38	0.292689	0.0246484	1.54882e-32	0.3956
8042-88	Q5DT21	chr5_148063774_C_T_b38	0.488299	0.0669522	3.026e-13	0.99684
8042-88	Q5DT21	chr10_8160522_G_A_b38	-0.0749617	0.00673809	9.47386e-29	0.475998
8042-88	Q5DT21	chr8_10785588_C_T_b38	0.127307	0.00962796	6.49382e-40	0.857827
8042-88	Q5DT21	chr8_115801679_G_A_b38	0.0536776	0.00770969	3.34631e-12	0.256888
8043-153	P49747	chr19_18795739_A_G_b38	0.474946	0.0182879	1.06844e-148	0.962454
8043-153	P49747	chr1_161192383_G_A_b38	0.0825819	0.00723191	3.35726e-30	0.373823
8043-153	P49747	chr10_17806399_A_G_b38	-0.101802	0.00782226	1.01e-38	0.64128
8043-153	P49747	chr17_7176274_C_A_b38	-0.069437	0.00852153	3.68714e-16	0.784909
8043-153	P49747	chr19_22422415_C_T_b38	0.287727	0.0401452	7.661e-13	0.99116
8043-153	P49747	chr3_68887207_T_C_b38	0.479588	0.0469473	1.69e-24	0.99356
8044-90	P55808	chrX_2781604_G_T_b38	-0.210999	0.011335	2.43548e-77	0.880159
8044-90	P55808	chr4_186252647_G_GCCACCAATCCCA_b38	0.188428	0.0244021	1.07152e-14	0.4881
8044-90	P55808	chr6_32625850_G_A_b38	-0.054069	0.00754681	7.80837e-13	0.346092
8046-9	P09382	chr12_7065361_C_CAAAG_b38	0.166945	0.0110045	5.53751e-52	0.879365
8046-9	P09382	chr7_95308384_T_TAA_b38	-0.0565926	0.00796278	1.18471e-12	0.715029
8048-9	Q8N4E7	chr6_25480100_T_G_b38	0.301597	0.016093	2.29807e-78	0.950572
8048-9	Q8N4E7	chr6_24127571_G_A_b38	-0.106132	0.0107619	6.0966e-23	0.879856
8048-9	Q8N4E7	chr6_35442132_T_C_b38	-0.161394	0.0178715	1.70403e-19	0.960032
8048-9	Q8N4E7	chr6_22736788_T_C_b38	-0.08279	0.00966381	1.06202e-17	0.844655
8048-9	Q8N4E7	chr6_37101510_G_A_b38	-0.467524	0.0560694	7.534e-17	0.99549
8048-9	Q8N4E7	chr6_34348549_G_A_b38	0.39486	0.047864	1.589e-16	0.9938
8048-9	Q8N4E7	chr6_38854920_A_G_b38	0.111227	0.0153818	4.79101e-13	0.94517
8048-9	Q8N4E7	chr6_30834688_T_C_b38	0.605244	0.0117085	0	0.907567
8051-10	Q8N302	chr10_7726393_C_T_b38	0.330528	0.0181182	2.35617e-74	0.964394
8051-10	Q8N302	chr5_40961981_A_G_b38	-0.540458	0.0757047	9.4e-13	0.99753
8053-16	Q8TBM8	chr19_53836078_C_CT_b38	0.410848	0.0241322	5.01187e-65	0.3956
8053-16	Q8TBM8	chr3_56815721_T_C_b38	-0.0493756	0.00692926	1.03575e-12	0.382866
8055-33	P98153	chr1_196699230_GT_G_b38	0.0515687	0.00735619	2.37893e-12	0.394276
8059-1	P40225	chr1_196699230_GT_G_b38	0.0780887	0.00735014	2.30184e-26	0.394276
8059-1	P40225	chr3_165790840_AG_A_b38	0.0752758	0.0077468	2.55139e-22	0.313183
8059-1	P40225	chr8_105569300_A_T_b38	0.0766022	0.00800824	1.11753e-21	0.770585
8060-7	O14511	chr1_196699230_GT_G_b38	0.0519023	0.00735613	1.71781e-12	0.394276
8061-102	Q6P995	chr1_196682994_T_TA_b38	0.0530024	0.00735661	5.8158e-13	0.394096
8062-15	Q9NVM1	chr1_196682994_T_TA_b38	0.119882	0.00766045	3.307e-55	0.3973
8062-15	Q9NVM1	chr3_165760452_G_T_b38	-0.0660552	0.00957465	5.247e-12	0.80963
8062-15	Q9NVM1	chr4_73840677_T_G_b38	0.252739	0.0190653	1.72385e-39	0.4589
8062-15	Q9NVM1	chr6_32010061_G_T_b38	-0.0825274	0.0112568	2.278e-13	0.8726
8064-125	P15151	chr1_196699230_GT_G_b38	0.0607713	0.00735437	1.41707e-16	0.394276
8064-125	P15151	chr3_52628474_A_ATTGT_b38	-0.0863458	0.00727845	1.83755e-32	0.581929
8064-125	P15151	chr6_32006196_G_A_b38	-0.0699124	0.00997066	2.35253e-12	0.846903
8065-245	P0C8F1	chr11_125828759_T_A_b38	0.14789	0.00768271	1.41771e-82	0.256596
8066-38	Q86SS6	chr1_196699230_GT_G_b38	0.0744103	0.00767661	3.212e-22	0.39731
8066-38	Q86SS6	chr6_32535377_A_G_b38	-0.060332	0.00846215	1.009e-12	0.26923
8067-21	Q9Y6H6	chr1_196699230_GT_G_b38	0.106687	0.00734083	7.44359e-48	0.394276
8067-21	Q9Y6H6	chr3_165790840_AG_A_b38	0.0588513	0.00775048	3.11997e-14	0.313183
8067-21	Q9Y6H6	chr6_31952179_T_C_b38	-0.0917541	0.0116917	4.23414e-15	0.908878
8068-43	Q6NSJ0	chr9_34356361_C_T_b38	-0.126561	0.00689766	3.40054e-75	0.385787
8068-43	Q6NSJ0	chr1_196682994_T_TA_b38	0.109714	0.00734036	1.63845e-50	0.394096
8068-43	Q6NSJ0	chr3_165743688_A_G_b38	-0.049805	0.0069689	8.88574e-13	0.627679
8069-85	P07766	chr1_169515529_A_G_b38	0.351682	0.0141181	5.8029e-137	0.931447
8069-85	P07766	chr1_21459575_C_T_b38	0.0509407	0.00678911	6.22327e-14	0.562902
8069-85	P07766	chr1_171870638_G_A_b38	0.182373	0.0262907	4.01109e-12	0.983305
8069-85	P07766	chr10_19971440_G_A_b38	-0.162611	0.0074432	8.31863e-106	0.282807
8069-85	P07766	chr19_7765060_G_T_b38	0.0501071	0.00725308	4.90204e-12	0.567423
8069-85	P07766	chr2_46903009_G_T_b38	-0.0617568	0.00737567	5.61494e-17	0.703775
8069-85	P07766	chr6_32591798_A_G_b38	0.154016	0.00951382	6.05921e-59	0.829188
8070-88	P78352	chr3_56815721_T_C_b38	-0.0596478	0.007208	1.2822e-16	0.381428
8071-114	Q9Y5E2	chr1_196699230_GT_G_b38	0.136089	0.00765264	9.43e-71	0.39731
8071-114	Q9Y5E2	chr3_165718150_G_C_b38	-0.0564333	0.0072874	9.63781e-15	0.637077
8071-114	Q9Y5E2	chr6_31976816_C_T_b38	-0.103129	0.0107965	1.273e-21	0.85955
8074-32	Q9BUB7	chr1_196853238_A_G_b38	0.0799249	0.00897289	5.22567e-19	0.830357
8074-32	Q9BUB7	chr1_157716547_G_T_b38	-0.0540865	0.00682946	2.38286e-15	0.583045
8074-32	Q9BUB7	chr19_35345260_A_G_b38	0.0684567	0.0080783	2.36818e-17	0.776228
8074-32	Q9BUB7	chr3_152516377_G_A_b38	0.0582959	0.00738652	2.96882e-15	0.705181
8074-32	Q9BUB7	chr6_90248783_G_A_b38	-0.0552458	0.00708312	6.20818e-15	0.654529
8074-32	Q9BUB7	chr6_32607747_G_T_b38	0.0713227	0.00718965	3.40063e-23	0.676603
8076-4	Q8IXA5	chr17_28304310_C_A_b38	-0.424004	0.0145525	1.25005e-186	0.53837
8076-4	Q8IXA5	chr3_46459778_C_T_b38	-0.134245	0.00797656	1.47393e-63	0.769289
8076-4	Q8IXA5	chr6_32659679_G_A_b38	-0.0594961	0.00725772	2.45153e-16	0.42652
8079-39	Q8N140	chr1_196682994_T_TA_b38	0.05486	0.00735625	8.81116e-14	0.394096
8079-39	Q8N140	chr19_12630609_C_T_b38	0.144725	0.0158597	7.15092e-20	0.650909
8080-24	Q1L6U9	chr9_35776193_C_T_b38	-0.0501395	0.00683045	2.12651e-13	0.582644
8080-24	Q1L6U9	chr1_227669518_G_A_b38	0.072057	0.00831866	4.63204e-18	0.793547
8080-24	Q1L6U9	chr10_121682215_G_A_b38	0.0796221	0.00740506	5.77443e-27	0.291363
8080-24	Q1L6U9	chr10_72063261_A_G_b38	-0.0485363	0.00689102	1.87594e-12	0.394229
8080-24	Q1L6U9	chr11_74644478_A_G_b38	-0.133935	0.00768751	5.58045e-68	0.743302
8080-24	Q1L6U9	chr13_22287782_A_G_b38	-0.0742108	0.00852207	3.09066e-18	0.806396
8080-24	Q1L6U9	chr16_88722552_C_A_b38	-0.0582646	0.00841946	4.50921e-12	0.799721
8080-24	Q1L6U9	chr2_88630218_T_G_b38	0.0576578	0.00728255	2.42812e-15	0.690124
8080-24	Q1L6U9	chr3_186009040_A_G_b38	-0.0715235	0.008657	1.43349e-16	0.814147
8080-24	Q1L6U9	chr7_18880587_T_C_b38	-0.0505726	0.00683707	1.39482e-13	0.586303
8080-24	Q1L6U9	chr9_4037941_A_G_b38	0.118087	0.00727453	2.94673e-59	0.691673
8086-49	Q9Y287	chr1_109275216_T_C_b38	-0.059379	0.00833533	1.05006e-12	0.205619
8086-49	Q9Y287	chr11_116778201_G_C_b38	0.170563	0.010133	1.41326e-63	0.125654
8086-49	Q9Y287	chr16_56962246_T_C_b38	0.0773639	0.00672963	1.38173e-30	0.496371
8086-49	Q9Y287	chr17_66210650_A_G_b38	-0.116171	0.0133652	3.55999e-18	0.931904
8086-49	Q9Y287	chr19_41426179_G_T_b38	-0.0813297	0.00678239	3.94693e-33	0.436958
8086-49	Q9Y287	chr19_44908822_C_T_b38	0.16308	0.0141895	1.42977e-30	0.94019
8086-49	Q9Y287	chr19_8364439_G_A_b38	0.163492	0.0221464	1.55561e-13	0.976319
8086-49	Q9Y287	chr2_21036740_A_G_b38	-0.115784	0.0067205	1.62422e-66	0.516941
8086-49	Q9Y287	chr2_216622986_G_A_b38	0.204849	0.0223939	5.82633e-20	0.976859
8086-49	Q9Y287	chr3_165762312_G_A_b38	-0.214548	0.00853367	1.75898e-139	0.810118
8086-49	Q9Y287	chr3_163429801_T_A_b38	-0.376575	0.0516368	3.03674e-13	0.99513
8086-49	Q9Y287	chr3_167239870_G_T_b38	-0.146262	0.0201606	4.02121e-13	0.97126
8086-49	Q9Y287	chr8_20054859_G_A_b38	0.131181	0.0112355	1.69934e-31	0.900406
8086-49	Q9Y287	chr8_125495147_C_A_b38	0.0598295	0.00722447	1.21616e-16	0.318995
8087-250	O43567	chr1_169520347_T_C_b38	-0.0890472	0.00731515	4.33021e-34	0.696037
8087-250	O43567	chr17_28304310_C_A_b38	0.474243	0.0143713	8.33693e-239	0.538371
8087-250	O43567	chr3_186673485_G_A_b38	-0.0890901	0.00721575	5.07976e-35	0.68056
8089-173	P22736	chr1_196699230_GT_G_b38	0.0691504	0.00735245	5.19895e-21	0.394276
8091-16	P48740	chr3_187241507_C_T_b38	1.38793	0.0578654	7.63836e-121	0.97587
8091-16	P48740	chr1_27506674_C_T_b38	0.295963	0.0386511	2.23872e-14	0.93511
8091-16	P48740	chr11_57623550_A_C_b38	0.165079	0.0219999	7.2277e-14	0.7471
8092-29	P08887	chr1_154422649_G_A_b38	-0.77339	0.013297	0	0.376391
8092-29	P08887	chr1_152714582_C_T_b38	-0.266213	0.0314622	2.64291e-17	0.938388
8094-20	Q8N5K1	chr1_196699230_GT_G_b38	0.0685131	0.00735261	1.18327e-20	0.394276
8097-77	Q5VXI9	chr10_88585914_A_C_b38	0.289164	0.00732627	0	0.286635
8097-77	Q5VXI9	chr10_89820054_C_T_b38	-0.395258	0.0244889	1.32827e-58	0.980795
8097-77	Q5VXI9	chr10_87317362_A_G_b38	-0.376086	0.0266752	3.875e-45	0.97983
8097-77	Q5VXI9	chr10_86085449_G_A_b38	-0.109804	0.00838418	3.44528e-39	0.798315
8097-77	Q5VXI9	chr10_90902018_C_T_b38	-0.234335	0.0196048	6.26762e-33	0.969617
8097-77	Q5VXI9	chr10_84996312_C_A_b38	-0.36143	0.0344058	8.20164e-26	0.989541
8097-77	Q5VXI9	chr10_93602293_T_G_b38	0.0955821	0.00976178	1.22511e-22	0.862
8097-77	Q5VXI9	chr10_92179405_T_C_b38	-0.0861929	0.01007	1.13452e-17	0.871708
8097-77	Q5VXI9	chr10_95235049_T_C_b38	-0.0651112	0.00795065	2.62495e-16	0.765637
8097-77	Q5VXI9	chr10_81096813_A_G_b38	-0.114689	0.0151415	3.60659e-14	0.947789
8097-77	Q5VXI9	chr10_83290230_C_T_b38	0.172409	0.0229875	6.37614e-14	0.978044
8097-77	Q5VXI9	chr17_28304310_C_A_b38	0.18766	0.0151227	2.33159e-35	0.538358
8097-77	Q5VXI9	chr3_165760452_G_T_b38	-0.124056	0.00914643	6.60851e-42	0.809926
8098-37	P24557	chr15_101351303_A_G_b38	0.0772642	0.00686106	2.03833e-29	0.595331
8098-37	P24557	chr2_224010157_G_A_b38	-0.0952745	0.0084702	2.36343e-29	0.803519
8099-42	Q9BUD6	chr4_1170489_C_G_b38	0.267964	0.00747332	1.47715e-281	0.309007
8099-42	Q9BUD6	chr4_2965406_G_A_b38	-0.172174	0.0248842	4.54738e-12	0.979748
8100-15	Q7Z4H4	chr22_50478154_G_A_b38	-0.126801	0.00953593	2.40302e-40	0.839794
8100-15	Q7Z4H4	chr14_106414063_A_G_b38	-0.142881	0.0132867	5.678e-27	0.91142
8102-239	Q6ZWK4	chr1_196682994_T_TA_b38	0.108466	0.00766527	1.87e-45	0.3973
8104-21	Q13651	chr1_196682994_T_TA_b38	0.111071	0.00766421	1.372e-47	0.3973
8104-21	Q13651	chr6_31964400_C_T_b38	-0.0801493	0.0100972	2.05799e-15	0.860553
8106-15	P43307	chr1_196699230_GT_G_b38	0.0653927	0.00735334	5.95206e-19	0.394276
8106-15	P43307	chr2_215441111_G_A_b38	-0.0943199	0.00723348	7.30676e-39	0.316322
8106-15	P43307	chr2_27508073_T_C_b38	0.0497079	0.00706848	2.03115e-12	0.348354
8106-15	P43307	chr6_31967534_C_T_b38	-0.0684941	0.00971339	1.76977e-12	0.860521
8107-12	Q8WY98	chr1_196699230_GT_G_b38	0.0614075	0.00735423	6.82867e-17	0.394276
8219-14	O60844	chr16_29764626_A_G_b38	2.89669	0.358164	6.084e-16	0.00011
8220-15	Q96D05	chr17_66194566_A_C_b38	-0.460144	0.0147485	1.08838e-213	0.946014
8220-15	Q96D05	chr6_32625850_G_A_b38	-0.0768448	0.00754171	2.21354e-24	0.346092
8221-19	P14174	chr22_23953618_A_T_b38	0.250151	0.0191177	1.56027e-38	0.4458
8221-19	P14174	chr8_143594692_C_T_b38	-0.0654403	0.00855161	1.97266e-14	0.216732
8222-49	Q6ZTQ4	chr10_7724618_G_A_b38	0.287108	0.0180445	5.30379e-57	0.964025
8222-49	Q6ZTQ4	chr3_52789110_G_A_b38	0.0793762	0.00689122	1.06495e-30	0.607361
8225-86	P29323	chr1_22735058_G_A_b38	0.430558	0.0119726	3.27832e-283	0.915989
8225-86	P29323	chr1_24146289_A_G_b38	0.204021	0.0280526	3.52106e-13	0.985375
8225-86	P29323	chr17_7176997_C_T_b38	-0.0652325	0.00826568	2.97432e-15	0.789904
8229-1	Q4G148	chr12_42144454_GGCCCGCGACGCCGGCGCCTCTCACGGCGCCGCGTCCGCC_G_b38	-1.92302	0.0312551	0	0.98675
8229-1	Q4G148	chr10_100164661_T_C_b38	0.0467498	0.00673644	3.92529e-12	0.506936
8229-1	Q4G148	chr11_61856709_T_C_b38	-0.0513354	0.00684228	6.25277e-14	0.411937
8229-1	Q4G148	chr12_101822895_C_T_b38	0.295531	0.0073809	0	0.721062
8229-1	Q4G148	chr12_44243423_A_G_b38	-0.346942	0.0245117	1.76071e-45	0.980813
8229-1	Q4G148	chr12_40854614_C_A_b38	-0.39543	0.0287747	5.66379e-43	0.986148
8229-1	Q4G148	chr12_39806746_G_T_b38	-0.744052	0.0613945	8.35802e-34	0.996569
8229-1	Q4G148	chr12_32344773_G_A_b38	-0.347144	0.0298139	2.47079e-31	0.986038
8229-1	Q4G148	chr12_34544968_C_A_b38	-0.816048	0.0757961	4.961e-27	0.99754
8229-1	Q4G148	chr12_38222325_G_T_b38	-0.259559	0.0263777	7.56608e-23	0.981097
8229-1	Q4G148	chr12_31213570_A_G_b38	-0.454234	0.0483946	6.23e-21	0.99394
8229-1	Q4G148	chr12_43158496_G_A_b38	-0.192836	0.0214048	2.07923e-19	0.974612
8229-1	Q4G148	chr12_33400846_T_C_b38	-0.323169	0.0407657	2.2367e-15	0.992167
8229-1	Q4G148	chr12_47737927_G_A_b38	-1.86549	0.247763	5.1e-14	0.99977
8229-1	Q4G148	chr15_43735687_T_C_b38	-0.206452	0.0205596	9.99902e-24	0.972434
8229-1	Q4G148	chr17_46111701_A_G_b38	-0.0543258	0.0068867	3.05818e-15	0.604282
8229-1	Q4G148	chr18_79877424_T_C_b38	-0.0655427	0.00919961	1.04455e-12	0.161323
8229-1	Q4G148	chr19_54139698_G_T_b38	0.0624395	0.00686882	9.87752e-20	0.401091
8231-122	P17948	chr10_63267383_G_T_b38	0.0534011	0.00706085	3.93914e-14	0.563535
8231-122	P17948	chr5_88884379_T_C_b38	0.094079	0.0126428	9.96992e-14	0.916252
8231-122	P17948	chr6_43943861_G_A_b38	-0.319296	0.00684374	0	0.534497
8231-122	P17948	chr6_45712311_C_T_b38	-0.237443	0.0307274	1.0976e-14	0.986842
8231-122	P17948	chr8_105560042_A_G_b38	-0.0933108	0.00848669	4.04081e-28	0.782959
8231-122	P17948	chr9_2690374_G_C_b38	-0.0838646	0.00705435	1.36084e-32	0.564939
8232-90	Q86YT9	chr11_118191052_G_A_b38	-0.685585	0.0159298	0	0.249587
8233-2	Q86UX2	chr10_7662954_G_A_b38	-0.264822	0.00696307	0	0.347727
8233-2	Q86UX2	chr1_47484460_A_G_b38	0.0691145	0.00853278	5.50126e-16	0.192961
8233-2	Q86UX2	chr10_17806399_A_G_b38	-0.10712	0.00782025	1.051e-42	0.64128
8233-2	Q86UX2	chr10_6209684_C_T_b38	0.616819	0.0650074	2.345e-21	0.99665
8233-2	Q86UX2	chr10_1856566_C_T_b38	1.22711	0.156432	4.352e-15	0.99942
8233-2	Q86UX2	chr2_128362798_G_C_b38	-0.0614999	0.00704355	2.51571e-18	0.353426
8233-2	Q86UX2	chr22_39466338_T_C_b38	-0.087259	0.00767153	5.60937e-30	0.740029
8235-48	P05060	chr20_5886044_T_C_b38	0.260553	0.0295273	1.10305e-18	0.985747
8235-48	P05060	chr16_20381010_G_A_b38	0.0610626	0.00846537	5.46421e-13	0.802824
8235-48	P05060	chr2_157641146_A_G_b38	0.0813832	0.0106008	1.62771e-14	0.113973
8235-48	P05060	chr3_165767231_T_C_b38	0.0584828	0.00726588	8.34995e-16	0.312632
8235-48	P05060	chr6_136970158_T_G_b38	0.0956805	0.00674847	1.25185e-45	0.542353
8235-48	P05060	chr6_116948105_T_C_b38	-0.0782565	0.00912545	9.85431e-18	0.162606
8235-48	P05060	chr8_20150062_G_C_b38	-0.123902	0.0101498	2.84129e-34	0.874371
8236-8	Q8TCD1	chr1_56949637_G_A_b38	-0.14872	0.0152877	2.28849e-22	0.94891
8237-56	Q6X4U4	chr1_196682994_T_TA_b38	0.0531761	0.00768174	4.448e-12	0.3973
8239-223	P06276	chr3_165764157_G_A_b38	0.368024	0.020943	3.05351e-67	0.812
8239-223	P06276	chr2_216622986_G_A_b38	-0.59792	0.0596646	1.97834e-23	0.97967
8240-207	Q14956	chr7_23251368_G_A_b38	0.216923	0.015852	1.26075e-42	0.658905
8243-55	P00995	chr5_147821519_A_G_b38	0.122747	0.0071661	9.04564e-66	0.387718
8244-16	Q9BYC5	chr14_65232583_T_C_b38	-0.760146	0.0192438	0	0.969447
8244-16	Q9BYC5	chr14_66261947_T_G_b38	-0.384985	0.0220573	3.21892e-68	0.976256
8244-16	Q9BYC5	chr14_67426982_G_T_b38	-0.548439	0.0230315	2.47298e-125	0.978397
8244-16	Q9BYC5	chr14_68777497_C_T_b38	-0.215715	0.0114849	1.04953e-78	0.905682
8244-16	Q9BYC5	chr14_64099918_C_G_b38	-0.195125	0.0130121	7.84315e-51	0.928086
8244-16	Q9BYC5	chr14_62952372_A_C_b38	-0.718656	0.0643953	6.393e-29	0.99659
8244-16	Q9BYC5	chr14_61922659_C_CA_b38	-0.456737	0.0421669	2.43731e-27	0.992694
8244-16	Q9BYC5	chr14_69952958_A_G_b38	-0.594244	0.0553622	7.069e-27	0.99538
8244-16	Q9BYC5	chr14_59515910_G_T_b38	-0.479574	0.0538474	5.285e-19	0.99511
8244-16	Q9BYC5	chr14_57036918_T_C_b38	-0.113529	0.0145799	6.87751e-15	0.943452
8244-16	Q9BYC5	chr14_58202281_A_G_b38	-0.173835	0.0224746	1.03641e-14	0.977019
8244-16	Q9BYC5	chr14_72162334_A_G_b38	-0.193412	0.0250517	1.15875e-14	0.98159
8244-16	Q9BYC5	chr8_105569300_A_T_b38	0.0892187	0.00800342	7.35855e-29	0.77059
8245-27	Q9UMF0	chr19_10273928_C_A_b38	0.54356	0.00843881	0	0.822978
8245-27	Q9UMF0	chr11_126364925_G_C_b38	0.0886679	0.010838	2.8107e-16	0.891792
8245-27	Q9UMF0	chr17_69085137_A_G_b38	-0.463126	0.0220222	3.49225e-98	0.976259
8245-27	Q9UMF0	chr19_9008507_C_T_b38	0.0720692	0.00744214	3.52857e-22	0.286749
8245-27	Q9UMF0	chr19_11468563_C_T_b38	0.302543	0.0325489	1.47169e-20	0.988305
8245-27	Q9UMF0	chr19_13572796_C_T_b38	0.478131	0.0591411	6.239e-16	0.99595
8245-27	Q9UMF0	chr9_133257521_T_TC_b38	0.171986	0.0078607	4.10055e-106	0.708123
8246-9	Q8NBP7	chr1_55293465_A_G_b38	0.781255	0.0831565	8.26799e-21	0.9863
8248-222	Q08ET2	chr19_51502415_G_A_b38	-0.270009	0.00704689	0	0.330404
8248-222	Q08ET2	chr19_52542682_T_C_b38	0.407165	0.0216845	1.165e-78	0.9693
8248-222	Q08ET2	chr19_48749732_C_T_b38	0.07554	0.00944696	1.28289e-15	0.850657
8248-222	Q08ET2	chr19_53601393_G_A_b38	0.310547	0.0402707	1.243e-14	0.99122
8248-222	Q08ET2	chr19_49751521_C_G_b38	-0.219996	0.0292338	5.25643e-14	0.986548
8249-124	Q9UM73	chr1_196682994_T_TA_b38	0.084237	0.00767388	4.915e-28	0.3973
8249-124	Q9UM73	chr3_165772680_A_G_b38	0.0607934	0.00757669	1.02574e-15	0.309488
8250-2	Q12913	chr11_48455935_C_T_b38	-0.299975	0.0248304	1.33186e-33	0.981292
8250-2	Q12913	chr11_47181131_G_A_b38	-0.164646	0.0157827	1.76974e-25	0.952257
8250-2	Q12913	chr11_61414625_A_T_b38	-0.74201	0.0537029	2.013e-43	0.9951
8250-2	Q12913	chr11_60392191_T_A_b38	-0.322241	0.0316663	2.53343e-24	0.986972
8250-2	Q12913	chr11_63276553_C_T_b38	-0.559951	0.0561021	1.846e-23	0.9955
8250-2	Q12913	chr11_45284875_C_T_b38	-0.375738	0.0377445	2.4035e-23	0.990865
8250-2	Q12913	chr11_50500908_G_A_b38	-0.192116	0.022638	2.13021e-17	0.974144
8250-2	Q12913	chr11_57820766_T_C_b38	-0.181207	0.0226411	1.20973e-15	0.977368
8250-2	Q12913	chr11_56716570_C_T_b38	-0.0839222	0.0109314	1.62606e-14	0.89382
8250-2	Q12913	chr11_126364925_G_C_b38	0.0824511	0.0108395	2.81563e-14	0.891792
8252-2	Q6P988	chr17_81954288_G_A_b38	0.221579	0.0125479	8.72924e-70	0.921703
8252-2	Q6P988	chr2_27508073_T_C_b38	0.0891855	0.00705967	1.38701e-36	0.348354
8252-2	Q6P988	chr7_73605645_A_G_b38	0.0630395	0.0073516	9.91383e-18	0.70042
8253-2	Q8WZA1	chr1_196699230_GT_G_b38	0.0836556	0.00734855	5.02656e-30	0.394276
8255-34	Q9Y6F6	chr11_10652497_C_G_b38	0.0962881	0.00708983	5.17994e-42	0.341662
8255-34	Q9Y6F6	chr19_53836078_C_CT_b38	0.314393	0.0245673	1.77828e-37	0.3956
8255-34	Q9Y6F6	chr7_106676033_G_A_b38	0.0497257	0.00720261	5.06107e-12	0.531473
8256-57	Q9Y6Q6	chr18_62359772_T_A_b38	0.140344	0.015137	1.83426e-20	0.473147
8257-71	P01178	chr17_28367840_G_A_b38	-0.131211	0.0151329	4.29858e-18	0.514855
8258-22	Q8NBZ7	chr2_106173204_T_C_b38	-0.16844	0.0108615	3.06082e-54	0.892772
8258-22	Q8NBZ7	chr11_76789831_C_T_b38	0.101059	0.00905436	6.30076e-29	0.83446
8258-22	Q8NBZ7	chr12_121779004_A_G_b38	-0.0777992	0.00976334	1.60606e-15	0.86198
8258-22	Q8NBZ7	chr2_224010157_G_A_b38	0.102404	0.00846744	1.13849e-33	0.803519
8258-22	Q8NBZ7	chr6_46144652_A_G_b38	-0.0701694	0.00712408	6.88094e-23	0.336611
8258-22	Q8NBZ7	chr6_135107399_A_C_b38	-0.0524783	0.00747238	2.17202e-12	0.71647
8258-22	Q8NBZ7	chr7_106698017_G_C_b38	0.0658892	0.00677422	2.3253e-22	0.554712
8258-22	Q8NBZ7	chr8_105569300_A_T_b38	0.081886	0.00800573	1.47909e-24	0.770588
8261-51	P27105	chr1_196699230_GT_G_b38	0.0644398	0.00735356	1.9e-18	0.394276
8261-51	P27105	chr19_44913484_C_T_b38	0.0562474	0.00801643	2.27484e-12	0.771109
8261-51	P27105	chr2_233697516_A_T_b38	-0.118555	0.0162199	2.68634e-13	0.679052
8261-51	P27105	chr3_49617277_AATACATTATATATATATATAT_A_b38	0.451462	0.0249665	3.38844e-73	0.67
8261-51	P27105	chr3_165777354_AAAT_A_b38	-0.0805454	0.00916156	1.4735e-18	0.810058
8262-20	P05090	chr3_195572021_T_C_b38	0.489535	0.0510321	8.5819e-22	0.977541
8263-64	Q8TAI1	chr17_28367840_G_A_b38	-0.100214	0.00672477	3.18552e-50	0.496412
8265-225	P42167	chr10_113588287_G_A_b38	0.129095	0.0171737	5.60478e-14	0.959962
8265-225	P42167	chr19_53836078_C_CT_b38	0.377099	0.0242985	2.34423e-54	0.3956
8268-98	Q9Y663	chr10_110059193_CG_C_b38	-0.105097	0.00970305	2.44655e-27	0.163735
8268-98	Q9Y663	chr4_2915035_C_G_b38	0.0870179	0.00849945	1.33904e-24	0.804761
8269-327	Q6UWY0	chr5_95607076_T_C_b38	0.168145	0.016894	2.44738e-23	0.958539
8269-327	Q6UWY0	chr1_196682994_T_TA_b38	0.0558139	0.00735607	3.26221e-14	0.394096
8269-327	Q6UWY0	chr10_63311455_C_A_b38	-0.0496815	0.00679564	2.65565e-13	0.564648
8269-327	Q6UWY0	chr12_101827005_C_G_b38	0.120951	0.00749605	1.44209e-58	0.721301
8269-327	Q6UWY0	chr12_8009775_A_C_b38	-0.106636	0.00686865	2.3485e-54	0.602684
8269-327	Q6UWY0	chr3_56815721_T_C_b38	0.0574837	0.00692988	1.08548e-16	0.382866
8269-327	Q6UWY0	chr5_97085392_C_T_b38	0.525756	0.0574722	5.7998e-20	0.996076
8269-327	Q6UWY0	chr5_86274179_C_T_b38	0.654588	0.0753876	3.857e-18	0.99751
8269-327	Q6UWY0	chr5_99644005_G_A_b38	0.600123	0.0817114	2.067e-13	0.99788
8273-84	Q8NI17	chr1_196682994_T_TA_b38	0.0792803	0.00735049	4.0211e-27	0.394096
8274-64	O15400	chr6_132513379_C_T_b38	0.106495	0.00691552	1.65144e-53	0.6175
8274-64	O15400	chr19_53836078_C_CT_b38	0.301321	0.0246169	1.58489e-34	0.3956
8274-64	O15400	chr3_186727263_T_G_b38	-0.147144	0.0103275	4.63189e-46	0.8795
8274-64	O15400	chr4_186279396_A_T_b38	-0.142159	0.0155269	5.40237e-20	0.613538
8275-31	Q5VY43	chr1_156915699_T_G_b38	0.170446	0.00696583	3.17367e-132	0.638118
8275-31	Q5VY43	chr1_157917723_A_G_b38	-0.128236	0.0166145	1.1788e-14	0.957071
8275-31	Q5VY43	chr11_126364925_G_C_b38	0.090581	0.0108386	6.4172e-17	0.891792
8275-31	Q5VY43	chr12_111427245_C_G_b38	0.0823439	0.00691822	1.149e-32	0.383778
8275-31	Q5VY43	chr12_112433568_A_G_b38	-0.0710704	0.00702018	4.33564e-24	0.641856
8275-31	Q5VY43	chr12_89386220_C_T_b38	0.0520765	0.00731244	1.06662e-12	0.694473
8275-31	Q5VY43	chr17_7176997_C_T_b38	-0.0637775	0.00826632	1.20655e-14	0.789905
8275-31	Q5VY43	chr3_56815721_T_C_b38	0.0641259	0.00692683	2.09036e-20	0.382866
8275-31	Q5VY43	chr9_133255801_C_T_b38	-0.404947	0.0133548	5.82753e-202	0.933167
8275-31	Q5VY43	chr9_4763491_G_A_b38	-0.0509279	0.00710853	7.81702e-13	0.659882
8280-238	P04004	chr1_56949637_G_A_b38	-0.440563	0.0351332	4.5215e-36	0.951683
8280-238	P04004	chr1_196691334_A_G_b38	0.135759	0.0155631	2.70523e-18	0.383879
8280-238	P04004	chr5_40972109_A_G_b38	0.314587	0.0412415	2.38569e-14	0.965027
8287-17	Q496F6	chr17_74618472_G_A_b38	0.25396	0.0192169	2.92415e-39	0.5559
8288-27	P02749	chr17_66199313_A_G_b38	1.52495	0.0313118	0	0.9863
8288-27	P02749	chr17_64693387_C_T_b38	0.580445	0.0528531	4.656e-28	0.99493
8288-27	P02749	chr17_62113457_C_T_b38	1.35322	0.131968	1.134e-24	0.99919
8288-27	P02749	chr17_68389272_C_T_b38	0.271987	0.0307063	8.16876e-19	0.986824
8288-27	P02749	chr17_63364284_A_C_b38	0.242129	0.030115	8.97251e-16	0.986292
8289-8	Q14956	chr7_23264082_T_C_b38	0.215938	0.00709936	3.31678e-203	0.670975
8289-8	Q14956	chr11_126361219_T_C_b38	-0.0689701	0.00705247	1.3779e-22	0.648643
8289-8	Q14956	chr6_396321_C_T_b38	0.0794437	0.011129	9.44111e-13	0.881578
8289-8	Q14956	chr7_24339056_G_A_b38	0.247962	0.0272253	8.40697e-20	0.98446
8289-8	Q14956	chr7_22018843_T_C_b38	0.283348	0.032317	1.82235e-18	0.98749
8289-8	Q14956	chr7_17154776_C_T_b38	0.81884	0.111344	1.922e-13	0.99886
8289-8	Q14956	chr7_28133113_C_T_b38	0.0481694	0.00674287	9.08223e-13	0.520827
8289-8	Q14956	chr8_115597953_T_C_b38	0.0488614	0.00681262	7.38106e-13	0.426719
8295-16	O95897	chr19_9948235_G_A_b38	-0.651603	0.0178172	1.36458e-261	0.6487
8296-117	Q7Z4H8	chr11_108278480_T_G_b38	1.06666	0.0231039	0	0.97927
8296-117	Q7Z4H8	chr11_109929512_G_C_b38	0.467966	0.048836	9.488e-22	0.99405
8296-117	Q7Z4H8	chr11_106953790_A_AT_b38	0.252565	0.0291265	4.27086e-18	0.984545
8296-117	Q7Z4H8	chr3_57685739_A_T_b38	0.150679	0.0191597	3.70975e-15	0.193822
8296-117	Q7Z4H8	chr3_123126824_C_G_b38	0.0519952	0.00706847	1.89595e-13	0.348497
8297-8	Q8IXB1	chr2_182403922_T_G_b38	0.530529	0.045637	3.079e-31	0.99319
8297-8	Q8IXB1	chr2_191812811_T_C_b38	0.474539	0.0547401	4.362e-18	0.99527
8297-8	Q8IXB1	chr2_179473596_C_T_b38	0.300262	0.039536	3.08612e-14	0.991667
8297-8	Q8IXB1	chr2_176944026_C_T_b38	0.207414	0.0283375	2.49088e-13	0.985666
8297-8	Q8IXB1	chr6_31349737_C_A_b38	0.255886	0.0195461	3.68604e-39	0.181136
8298-8	Q8WWF3	chr19_53836078_C_CT_b38	0.177598	0.0249788	1.14815e-12	0.3956
8298-8	Q8WWF3	chr3_56815721_T_C_b38	-0.0497238	0.00692975	7.20901e-13	0.382866
8299-66	P59901	chr19_54338295_T_C_b38	-0.23317	0.00703977	1.44328e-240	0.6626
8299-66	P59901	chr1_159288755_G_A_b38	-0.0690653	0.00735314	5.85264e-21	0.700897
8299-66	P59901	chr1_161189357_C_T_b38	-0.0580262	0.00797794	3.50734e-13	0.76794
8299-66	P59901	chr12_112402962_A_G_b38	-0.0531779	0.00752526	1.58783e-12	0.648241
8299-66	P59901	chr13_28048911_T_C_b38	-0.211734	0.0245652	6.73722e-18	0.978133
8299-66	P59901	chr2_111116355_G_A_b38	-0.0745601	0.00673471	1.73416e-28	0.483295
8299-66	P59901	chr4_104884951_A_T_b38	-0.1183	0.0166213	1.10013e-12	0.957089
8299-66	P59901	chr7_50268114_T_C_b38	0.157068	0.00738294	1.95921e-100	0.708937
8299-66	P59901	chr7_6462736_T_C_b38	0.0550087	0.00792035	3.77835e-12	0.763005
8300-82	O75381	chr1_10477033_C_A_b38	-0.0553123	0.00673372	2.13545e-16	0.491027
8300-82	O75381	chr1_16171553_A_G_b38	-0.0489123	0.00679904	6.29218e-13	0.431119
8300-82	O75381	chr18_58420416_T_C_b38	0.0672329	0.00812627	1.30064e-16	0.220167
8300-82	O75381	chr4_145900258_C_A_b38	-0.0828021	0.0091238	1.13262e-19	0.83737
8303-102	Q9HB07	chr3_56815721_T_C_b38	-0.0813329	0.0072027	1.43731e-29	0.381428
8304-50	O00300	chr8_119078620_G_T_b38	-0.133852	0.00675793	2.60576e-87	0.440618
8304-50	O00300	chr1_26695422_G_C_b38	0.253746	0.0285063	5.51503e-19	0.985853
8304-50	O00300	chr15_43331199_T_G_b38	-0.165077	0.0227295	3.79577e-13	0.977542
8304-50	O00300	chr17_28367840_G_A_b38	0.126971	0.00671281	8.61625e-80	0.49641
8304-50	O00300	chr17_69140184_C_G_b38	-0.161602	0.0203264	1.85945e-15	0.971762
8304-50	O00300	chr20_44413724_C_T_b38	0.139142	0.0161994	8.74627e-18	0.954761
8304-50	O00300	chr3_186623236_T_C_b38	-0.25017	0.0240277	2.19188e-25	0.97998
8304-50	O00300	chr3_172556442_A_C_b38	-0.224317	0.0284063	2.86285e-15	0.983731
8304-50	O00300	chr3_124753745_C_G_b38	0.0809654	0.0113256	8.74988e-13	0.901977
8304-50	O00300	chr4_99144358_T_G_b38	0.0562855	0.00693782	4.94506e-16	0.380245
8304-50	O00300	chr8_120164514_G_A_b38	0.164955	0.0208614	2.6322e-15	0.973225
8305-18	Q8IWU5	chr12_57449928_G_A_b38	0.198297	0.00726607	5.45316e-164	0.696252
8305-18	Q8IWU5	chr19_44919689_A_G_b38	0.0655013	0.00846263	9.93635e-15	0.802772
8305-18	Q8IWU5	chr19_53836078_C_CT_b38	0.185706	0.0249609	9.33254e-14	0.3956
8305-18	Q8IWU5	chr3_186675997_G_A_b38	-0.0822552	0.00791296	2.61297e-25	0.762891
8305-18	Q8IWU5	chr3_165732681_T_C_b38	-0.0494706	0.00698011	1.36684e-12	0.630667
8306-54	O14668	chr1_196695521_C_T_b38	0.0836801	0.00687768	4.66366e-34	0.397101
8306-54	O14668	chr3_165764157_G_A_b38	-0.0739004	0.00859066	7.8059e-18	0.81031
8306-54	O14668	chr6_31956220_C_T_b38	-0.0947372	0.0117072	5.85792e-16	0.909159
8307-47	Q9H3H3	chr11_65985833_A_G_b38	-0.201154	0.0268688	7.07101e-14	0.984034
8307-47	Q9H3H3	chr19_53836078_C_CT_b38	0.332284	0.0244959	7.4131e-42	0.3956
8309-12	Q12794	chr3_50302191_C_T_b38	0.231901	0.0157431	4.11798e-49	0.952079
8309-12	Q12794	chr11_60173126_T_A_b38	-0.0497539	0.00686759	4.33243e-13	0.597607
8309-12	Q12794	chr12_9162261_T_C_b38	-0.0727375	0.00731804	2.8028e-23	0.303799
8309-12	Q12794	chr16_72147654_C_T_b38	-0.064626	0.00882904	2.48499e-13	0.823273
8309-12	Q12794	chr3_51691518_C_T_b38	0.125385	0.015011	6.66094e-17	0.938944
8309-12	Q12794	chr3_48952618_G_C_b38	0.126912	0.0169309	6.58653e-14	0.958704
8310-6	Q96DA0	chr16_2830104_C_T_b38	-0.176056	0.00772271	4.89053e-115	0.284422
8310-6	Q96DA0	chr19_48703417_G_A_b38	-0.0563953	0.00716188	3.42448e-15	0.39497
8312-139	P30085	chr2_233716651_C_T_b38	0.135393	0.0167862	7.27834e-16	0.716252
8312-139	P30085	chr6_32115523_A_G_b38	-0.164279	0.0189677	4.67678e-18	0.801672
8314-71	P15586	chr8_11857591_A_T_b38	-0.29595	0.0153065	2.73097e-83	0.617431
8315-5	Q8N690	chr1_196699230_GT_G_b38	0.051625	0.00735618	2.25214e-12	0.394276
8315-5	Q8N690	chr4_74006728_A_G_b38	0.162481	0.0210105	1.04746e-14	0.9736
8318-13	Q7Z699	chr1_196699230_GT_G_b38	0.0729998	0.00735149	3.08475e-23	0.394276
8318-13	Q7Z699	chr10_113588287_G_A_b38	0.172123	0.0171653	1.1554e-23	0.959962
8321-27	Q8N446	chr1_196695521_C_T_b38	0.0720707	0.00688153	1.14863e-25	0.3971
8323-163	Q07654	chr21_42375588_G_A_b38	0.111833	0.0114763	1.94405e-22	0.904854
8323-163	Q07654	chr6_31439802_G_A_b38	-0.354062	0.0181556	1.06554e-84	0.964652
8325-37	P08319	chr4_99093654_A_G_b38	-0.10712	0.00680128	6.87891e-56	0.423847
8325-37	P08319	chr11_94102229_G_C_b38	0.077117	0.0107887	8.80774e-13	0.890554
8325-37	P08319	chr22_43928850_C_T_b38	-0.0701363	0.00800413	1.90948e-18	0.77037
8325-37	P08319	chr4_95908272_ATTTCT_A_b38	0.657142	0.0841243	5.648e-15	0.998
8325-37	P08319	chr8_125495147_C_A_b38	0.0552259	0.0072248	2.10696e-14	0.318995
8326-63	Q6IA17	chr10_7732765_T_C_b38	0.252308	0.018236	1.55258e-43	0.96476
8326-63	Q6IA17	chr3_52155181_C_T_b38	-0.408099	0.0103472	0	0.884057
8326-63	Q6IA17	chr3_53200978_A_G_b38	0.264265	0.00687566	0	0.632422
8326-63	Q6IA17	chr3_50937382_C_T_b38	0.235623	0.00890332	2.4763e-154	0.830039
8326-63	Q6IA17	chr3_126547014_G_C_b38	-0.15808	0.00759111	2.60139e-96	0.734309
8326-63	Q6IA17	chr3_49879277_C_T_b38	-0.138869	0.00692747	2.18102e-89	0.624173
8326-63	Q6IA17	chr3_48344067_C_T_b38	-0.373946	0.0222989	4.06312e-63	0.976758
8326-63	Q6IA17	chr3_46534591_C_T_b38	-0.115343	0.00753503	6.80553e-53	0.274229
8326-63	Q6IA17	chr3_54534971_C_T_b38	0.157066	0.0109775	1.95057e-46	0.895182
8326-63	Q6IA17	chr3_45151626_G_T_b38	0.0866569	0.00929226	1.10241e-20	0.844531
8326-63	Q6IA17	chr3_57039765_T_C_b38	-0.0900657	0.0106706	3.1583e-17	0.88784
8326-63	Q6IA17	chr3_55769073_G_C_b38	0.14807	0.0175968	3.94322e-17	0.961927
8326-63	Q6IA17	chr3_43948204_C_T_b38	-0.156932	0.0190429	1.70823e-16	0.967685
8326-63	Q6IA17	chr3_58538475_C_T_b38	0.139005	0.0183487	3.57084e-14	0.965093
8326-63	Q6IA17	chr3_41942549_G_A_b38	0.0512456	0.00680954	5.24925e-14	0.573256
8326-63	Q6IA17	chr3_38755042_G_A_b38	-0.15656	0.0215545	3.77398e-13	0.974958
8327-26	Q9H4A9	chr16_67971540_C_G_b38	-1.28415	0.0763404	1.70152e-63	0.997793
8327-26	Q9H4A9	chr16_66876589_C_T_b38	-0.832746	0.0741222	2.75202e-29	0.997649
8327-26	Q9H4A9	chr16_73556968_G_A_b38	1.35729	0.147346	3.213e-20	0.99935
8327-26	Q9H4A9	chr16_69249493_A_G_b38	-1.38737	0.164743	3.719e-17	0.99948
8327-26	Q9H4A9	chr16_65663035_C_T_b38	0.221366	0.0288957	1.84688e-14	0.986227
8327-26	Q9H4A9	chr16_71343568_C_T_b38	0.449877	0.0610566	1.73e-13	0.9962
8327-26	Q9H4A9	chr17_7176997_C_T_b38	-0.0635137	0.00826655	1.55153e-14	0.789905
8327-26	Q9H4A9	chr3_53376100_G_A_b38	-2.29774	0.0628703	1.958e-292	0.99654
8327-26	Q9H4A9	chr3_54542330_G_A_b38	-0.438542	0.0287974	2.28569e-52	0.98618
8327-26	Q9H4A9	chr3_46959594_C_T_b38	-0.149178	0.0138824	6.20071e-27	0.937255
8327-26	Q9H4A9	chr3_52315396_G_T_b38	-0.0730909	0.00702094	2.22265e-25	0.641717
8327-26	Q9H4A9	chr3_42829572_G_A_b38	-0.317436	0.0310967	1.82511e-24	0.988139
8327-26	Q9H4A9	chr3_57721253_G_A_b38	-0.345737	0.034907	3.981e-23	0.98829
8327-26	Q9H4A9	chr3_56396172_C_A_b38	-0.272945	0.0281415	3.04408e-22	0.985476
8327-26	Q9H4A9	chr3_48018223_G_A_b38	-0.184438	0.0191354	5.49245e-22	0.96801
8327-26	Q9H4A9	chr3_59652942_A_G_b38	-0.287986	0.0321117	3.01302e-19	0.988883
8327-26	Q9H4A9	chr3_44329523_T_C_b38	-0.19035	0.0227677	6.24224e-17	0.977615
8327-26	Q9H4A9	chr3_45494483_C_T_b38	-0.117782	0.0141269	7.58977e-17	0.939496
8327-26	Q9H4A9	chr3_49521937_C_T_b38	-0.151924	0.0184956	2.13855e-16	0.965656
8327-26	Q9H4A9	chr3_37696068_A_G_b38	-0.316097	0.0431508	2.38169e-13	0.993015
8327-26	Q9H4A9	chr3_51246595_T_C_b38	-0.127863	0.0175982	3.7108e-13	0.9619
8327-26	Q9H4A9	chr3_39978636_T_C_b38	-0.296736	0.0424636	2.788e-12	0.992783
8327-26	Q9H4A9	chr4_186236113_CAAA_C_b38	0.252946	0.024251	2.04174e-25	0.4742
8327-26	Q9H4A9	chr5_177409531_A_G_b38	0.120589	0.00775712	1.70387e-54	0.250458
8327-26	Q9H4A9	chr9_133257521_T_TC_b38	0.196293	0.00784596	3.86109e-138	0.708123
8328-9	Q9HBU6	chr1_196699230_GT_G_b38	0.0699992	0.00735225	1.71872e-21	0.394276
8328-9	Q9HBU6	chr4_73840677_T_G_b38	0.178148	0.0151656	7.33006e-32	0.448787
8329-166	P55289	chr11_57623550_A_C_b38	-0.272194	0.0218635	4.2776e-35	0.7471
8330-1	Q86VZ4	chr6_149675705_T_C_b38	-0.496119	0.0183379	3.3037e-151	0.6739
8334-65	Q8WWU5	chr1_196682994_T_TA_b38	0.200981	0.00761224	1.293e-153	0.3973
8334-65	Q8WWU5	chr1_197799152_G_C_b38	-0.116049	0.0150493	1.2457e-14	0.942525
8334-65	Q8WWU5	chr17_28367840_G_A_b38	-0.279812	0.00687123	0	0.49201
8334-65	Q8WWU5	chr3_165767231_T_C_b38	0.118682	0.00755844	1.46863e-55	0.309692
8334-65	Q8WWU5	chr7_95280587_G_A_b38	-0.0700697	0.00705102	2.85868e-23	0.440745
8334-65	Q8WWU5	chr6_31967534_C_T_b38	-0.14497	0.0100816	6.94821e-47	0.86058
8336-267	Q8IYS0	chr3_113907798_C_G_b38	-0.155566	0.00707412	3.51895e-107	0.659761
8336-267	Q8IYS0	chr3_112874513_G_A_b38	-1.18886	0.0602307	1.008e-86	0.99613
8336-267	Q8IYS0	chr1_196699230_GT_G_b38	0.0572812	0.00735509	6.80949e-15	0.394276
8336-267	Q8IYS0	chr17_28367840_G_A_b38	0.182033	0.00668449	2.70905e-163	0.496411
8336-267	Q8IYS0	chr3_115775165_C_T_b38	-0.840362	0.0677123	2.282e-35	0.99692
8336-267	Q8IYS0	chr3_117380585_T_C_b38	-0.638013	0.0785934	4.742e-16	0.99771
8336-267	Q8IYS0	chr3_107822754_G_A_b38	-0.223069	0.028697	7.64909e-15	0.986028
8337-65	Q92729	chr1_29314420_C_T_b38	0.135178	0.00749716	1.12124e-72	0.722343
8337-65	Q92729	chr1_28289441_G_C_b38	0.270238	0.0334602	6.67118e-16	0.988335
8337-65	Q92729	chr1_27172116_C_T_b38	0.514715	0.0566772	1.07e-19	0.99559
8337-65	Q92729	chr1_30378934_T_C_b38	0.0621227	0.00780307	1.70226e-15	0.247478
8337-65	Q92729	chr10_17806399_A_G_b38	-0.092867	0.00782541	1.756e-32	0.64128
8339-72	P07492	chr10_113588287_G_A_b38	0.443622	0.0414331	9.44289e-27	0.965609
8343-224	Q9BWT3	chr11_65164493_G_A_b38	0.0840922	0.00779684	4.03388e-27	0.752375
8343-224	Q9BWT3	chr17_28367840_G_A_b38	-0.0670372	0.00673245	2.34288e-23	0.49641
8345-27	Q96SL4	chr1_52166955_A_T_b38	-0.600817	0.0104902	0	0.892347
8345-27	Q96SL4	chr1_53168556_C_T_b38	-0.146607	0.0130779	3.63154e-29	0.928696
8345-27	Q96SL4	chr1_51133366_C_T_b38	-0.472113	0.0213308	1.52246e-108	0.974668
8345-27	Q96SL4	chr1_50061917_T_C_b38	-0.418945	0.0237918	2.10926e-69	0.976801
8345-27	Q96SL4	chr1_48791874_G_A_b38	-0.551408	0.0369806	2.809e-50	0.98962
8345-27	Q96SL4	chr1_54171011_G_A_b38	-0.208872	0.0276248	3.99894e-14	0.984906
8345-27	Q96SL4	chr1_47655455_T_G_b38	-0.0946595	0.0129565	2.75284e-13	0.927099
8345-27	Q96SL4	chr8_105570896_A_G_b38	0.100312	0.00807511	1.97625e-35	0.776403
8346-9	Q9UHL4	chr9_137036859_G_A_b38	0.297183	0.00777875	0	0.760569
8346-9	Q9UHL4	chr14_92727981_C_T_b38	-0.0530975	0.00723195	2.10298e-13	0.318118
8346-9	Q9UHL4	chr9_135699640_G_A_b38	0.223465	0.0233518	1.07436e-21	0.97873
8348-4	P29323	chr1_22735058_G_A_b38	0.403754	0.0259389	1.24655e-54	0.908107
8351-17	Q6UWY2	chr19_672169_G_A_b38	-0.26203	0.00690081	0	0.474022
8351-17	Q6UWY2	chr17_59163938_G_A_b38	-0.203081	0.0283493	7.86223e-13	0.984503
8351-17	Q6UWY2	chr19_1764704_G_T_b38	0.371275	0.0421645	1.303e-18	0.99199
8351-17	Q6UWY2	chr3_47144160_C_G_b38	-0.0707605	0.00964198	2.15526e-13	0.843558
8351-17	Q6UWY2	chr8_105577019_C_T_b38	0.0577706	0.00806941	8.11438e-13	0.748323
8351-17	Q6UWY2	chr6_31353880_G_A_b38	-0.867818	0.0264717	1.03447e-235	0.982659
8352-26	Q96PQ1	chr17_28306590_C_T_b38	-0.273145	0.00663578	0	0.540399
8352-26	Q96PQ1	chr2_27508073_T_C_b38	0.0664001	0.0070652	5.55141e-21	0.348354
8352-26	Q96PQ1	chr20_62322506_C_A_b38	-0.0613843	0.00890815	5.54803e-12	0.827044
8352-26	Q96PQ1	chr3_124763647_TTTGTTGAAC_T_b38	0.158089	0.0120616	3.00891e-39	0.901892
8353-15	O60939	chr1_196850219_G_T_b38	-0.049979	0.0072336	4.87126e-12	0.554763
8353-15	O60939	chr10_7725307_G_A_b38	0.506331	0.0180224	1.14383e-173	0.964384
8353-15	O60939	chr10_6483782_A_G_b38	0.239281	0.0316083	3.7268e-14	0.988514
8353-15	O60939	chr10_10332269_T_C_b38	0.223872	0.0313938	9.95779e-13	0.988355
8353-15	O60939	chr3_52788773_T_C_b38	0.11845	0.0068779	1.82072e-66	0.607253
8353-15	O60939	chr3_126510110_G_A_b38	-0.0677525	0.00701469	4.5174e-22	0.640521
8353-15	O60939	chr5_129896650_A_T_b38	0.0602546	0.00749375	8.93647e-16	0.358456
8355-80	B1AKI9	chr17_28297880_GA_G_b38	0.185757	0.0244155	2.45471e-14	0.5169
8356-88	P01178	chr20_3067658_A_C_b38	-0.374081	0.00689864	0	0.597407
8356-88	P01178	chr20_1955629_G_A_b38	-0.12484	0.0155033	8.11379e-16	0.946118
8356-88	P01178	chr8_125487789_C_G_b38	0.0578643	0.0070734	2.82543e-16	0.571324
8357-43	Q9BR01	chr6_143503967_G_T_b38	0.0861308	0.00769531	4.43116e-29	0.742373
8358-30	P30048	chr19_12551558_A_T_b38	0.125399	0.0165885	4.04861e-14	0.953284
8360-169	O76036	chr19_54920022_G_A_b38	0.143461	0.00686442	5.44159e-97	0.606651
8360-169	O76036	chr12_111469627_A_AC_b38	0.0915359	0.00734508	1.19999e-35	0.393666
8360-169	O76036	chr17_50353671_G_A_b38	0.0547295	0.00756213	4.57686e-13	0.727243
8360-169	O76036	chr2_111055508_A_C_b38	0.0773911	0.0074631	3.40157e-25	0.715794
8363-18	A8MWY0	chr1_196682994_T_TA_b38	0.0735402	0.00735203	1.48301e-23	0.394096
8363-18	A8MWY0	chr3_186675758_T_C_b38	0.200366	0.00786517	3.72672e-143	0.762867
8363-18	A8MWY0	chr6_32008772_G_A_b38	-0.0749472	0.0101759	1.76926e-13	0.85431
8364-74	Q9Y2C2	chr6_148745332_T_C_b38	0.120749	0.0078709	4.05843e-53	0.23996
8364-74	Q9Y2C2	chr6_149796930_T_C_b38	0.0487869	0.00679381	6.91662e-13	0.565736
8364-74	Q9Y2C2	chr10_17833817_T_A_b38	-0.0846448	0.00718344	4.75743e-32	0.485527
8364-74	Q9Y2C2	chr12_111469627_A_AC_b38	0.0669705	0.00735193	8.29616e-20	0.393666
8364-74	Q9Y2C2	chr7_6462736_T_C_b38	-0.177458	0.0078797	2.58774e-112	0.763005
8364-74	Q9Y2C2	chr6_31850331_C_T_b38	0.0912709	0.0119263	1.96461e-14	0.912793
8366-19	Q9H7X2	chr1_196695521_C_T_b38	0.123467	0.00686444	2.48751e-72	0.397101
8366-19	Q9H7X2	chr3_165718150_G_C_b38	-0.0531401	0.00699584	3.05524e-14	0.634562
8366-19	Q9H7X2	chr6_31952179_T_C_b38	-0.117675	0.0116869	7.57804e-24	0.908878
8368-102	P20333	chr1_12191284_A_C_b38	0.40921	0.018626	5.60453e-107	0.966516
8368-102	P20333	chr1_179557079_C_T_b38	-0.1615	0.0167461	5.20907e-22	0.957806
8368-102	P20333	chr12_111427245_C_G_b38	0.0591385	0.00692322	1.31851e-17	0.383778
8368-102	P20333	chr12_112433568_A_G_b38	-0.0530291	0.0070234	4.34086e-14	0.641856
8368-102	P20333	chr17_76490261_G_A_b38	-0.05431	0.00717181	3.65536e-14	0.672003
8368-102	P20333	chr6_31557407_C_T_b38	-0.0806805	0.0069516	3.84036e-31	0.626996
8369-102	Q14118	chr17_7176997_C_T_b38	-0.0643095	0.00826603	7.25371e-15	0.789905
8369-102	Q14118	chr3_100832217_C_T_b38	0.0903148	0.00814742	1.48205e-28	0.781483
8369-102	Q14118	chr8_133458388_T_C_b38	-0.0522045	0.00679422	1.54601e-14	0.566108
8370-102	Q8N690	chr19_44908822_C_T_b38	0.34468	0.031426	5.44758e-28	0.938557
8372-29	Q96JP9	chr1_196699230_GT_G_b38	0.0780564	0.00735015	2.41314e-26	0.394276
8372-29	Q96JP9	chr14_94380925_T_A_b38	-0.534804	0.0181578	1.1478e-190	0.965001
8374-5	P08138	chr17_28297880_GA_G_b38	-0.214604	0.0243438	1.09648e-18	0.5169
8374-5	P08138	chr18_31306315_A_AT_b38	0.567136	0.0396865	2.506e-46	0.99099
8374-5	P08138	chr18_33471378_T_C_b38	0.548447	0.0610179	2.51086e-19	0.99652
8374-5	P08138	chr18_28988000_A_G_b38	0.669595	0.0758388	1.054e-18	0.99754
8374-5	P08138	chr18_26650712_C_T_b38	0.626458	0.0741892	3.064e-17	0.99743
8374-5	P08138	chr18_30050613_A_T_b38	0.245115	0.0343359	9.41977e-13	0.990281
8374-5	P08138	chr4_186236113_CAAA_C_b38	0.198409	0.0244043	4.0738e-16	0.4742
8374-5	P08138	chr5_177413083_G_GC_b38	0.218729	0.0289693	4.67735e-14	0.2306
8376-25	P01229	chr19_48989565_G_A_b38	0.446978	0.010458	0	0.887738
8376-25	P01229	chr19_50218127_G_A_b38	-1.78994	0.106404	1.683e-63	0.99876
8376-25	P01229	chrX_30422798_C_G_b38	0.069581	0.00869083	1.18254e-15	0.756413
8378-3	O95751	chr14_106473508_T_C_b38	0.0667509	0.00965967	4.83726e-12	0.83188
8378-3	O95751	chr17_28304310_C_A_b38	0.219831	0.0150655	3.17561e-48	0.53837
8378-3	O95751	chr19_15470494_AC_A_b38	0.156042	0.00873097	1.94014e-71	0.786026
8380-244	P80370	chr1_196698122_A_T_b38	0.130258	0.00686851	3.35527e-80	0.394697
8380-244	P80370	chr17_28304310_C_A_b38	0.142172	0.0151625	6.81577e-21	0.538387
8380-244	P80370	chr3_165767231_T_C_b38	0.0716376	0.00726369	6.05685e-23	0.312633
8380-244	P80370	chr6_31964400_C_T_b38	-0.103353	0.00970339	1.72083e-26	0.860422
8382-47	Q8IW41	chr10_100069757_C_T_b38	0.142417	0.0167821	2.13414e-17	0.957985
8382-47	Q8IW41	chr17_28000866_G_A_b38	-0.759112	0.0108212	0	0.903446
8382-47	Q8IW41	chr17_29070956_G_A_b38	-0.198228	0.00809362	1.80243e-132	0.781018
8382-47	Q8IW41	chr17_31523261_C_T_b38	0.151824	0.00843727	2.1544e-72	0.802721
8382-47	Q8IW41	chr17_21393104_G_A_b38	0.12909	0.00725173	6.91058e-71	0.577576
8382-47	Q8IW41	chr17_30340250_C_G_b38	-0.207004	0.0125231	2.24172e-61	0.921944
8382-47	Q8IW41	chr17_22638594_C_T_b38	0.431087	0.0287319	6.946e-51	0.98268
8382-47	Q8IW41	chr17_26991701_C_T_b38	0.196719	0.0140319	1.18572e-44	0.929708
8382-47	Q8IW41	chr17_33055579_A_G_b38	0.0941791	0.00676896	5.25342e-44	0.55742
8382-47	Q8IW41	chr17_17934096_G_A_b38	-0.229988	0.0166262	1.61535e-43	0.951045
8382-47	Q8IW41	chr17_19077266_T_A_b38	0.13116	0.0102339	1.327e-37	0.84001
8382-47	Q8IW41	chr17_16579787_G_A_b38	0.186088	0.0157255	2.61765e-32	0.951904
8382-47	Q8IW41	chr17_34138864_A_T_b38	0.0713427	0.00691815	6.19408e-25	0.384454
8382-47	Q8IW41	chr17_20372133_C_T_b38	-0.312761	0.0305518	1.354e-24	0.98466
8382-47	Q8IW41	chr17_15132253_C_T_b38	0.17863	0.0222226	9.11713e-16	0.976482
8382-47	Q8IW41	chr19_44937272_G_A_b38	-0.306487	0.00748764	0	0.73431
8382-47	Q8IW41	chr19_43084132_T_C_b38	-0.761669	0.0770598	4.876e-23	0.99762
8382-47	Q8IW41	chr19_47858973_A_G_b38	-0.496196	0.0674695	1.918e-13	0.99689
8382-47	Q8IW41	chr19_46405141_A_G_b38	-0.127409	0.0178909	1.06813e-12	0.963212
8382-47	Q8IW41	chr19_38443410_A_G_b38	-0.445305	0.0640739	3.656e-12	0.99655
8382-47	Q8IW41	chr9_114323961_G_A_b38	0.147304	0.0122609	2.99446e-33	0.90533
8383-20	C9JXX5	chr13_30312652_TTAA_T_b38	0.0982105	0.00770197	3.059e-37	0.61284
8385-248	Q04756	chr4_3449382_G_A_b38	1.6381	0.0250401	0	0.90868
8385-248	Q04756	chr4_2322605_A_G_b38	0.243856	0.0242353	1.31644e-23	0.8142
8385-248	Q04756	chr4_197698_A_G_b38	0.373748	0.0419946	7.52489e-19	0.94714
8387-33	P62258	chr1_169543413_G_A_b38	0.17005	0.0205836	1.7968e-16	0.6968
8387-33	P62258	chr19_44908684_T_C_b38	-0.419172	0.0263296	8.60796e-56	0.8472
8388-24	Q9UBP0	chr1_196699230_GT_G_b38	0.0707903	0.00735205	6.05168e-22	0.394276
8389-8	Q0VAA2	chr1_196699230_GT_G_b38	0.203349	0.00728781	2.47585e-171	0.394276
8389-8	Q0VAA2	chr1_197799380_G_C_b38	-0.103145	0.0146739	2.07842e-12	0.944151
8389-8	Q0VAA2	chr19_6717644_TTG_T_b38	0.0588557	0.00839783	2.40974e-12	0.75865
8389-8	Q0VAA2	chr3_165772680_A_G_b38	0.091553	0.0072616	1.91167e-36	0.312371
8389-8	Q0VAA2	chr6_31967534_C_T_b38	-0.143998	0.00969633	6.87942e-50	0.860522
8390-25	P24310	chr17_28304310_C_A_b38	-0.20647	0.0150804	1.14567e-42	0.538382
8390-25	P24310	chr6_24435960_GAA_G_b38	0.310906	0.0247612	3.67573e-36	0.978542
8390-25	P24310	chr6_25463880_T_C_b38	0.128699	0.0165608	7.76939e-15	0.950483
8390-25	P24310	chr6_25513951_G_A_b38	0.116965	0.0156129	6.80696e-14	0.951085
8394-56	P10153	chr14_20966893_A_G_b38	-0.151498	0.00672317	1.93819e-112	0.539013
8394-56	P10153	chr1_196699230_GT_G_b38	0.0648533	0.00735347	1.15055e-18	0.394276
8394-56	P10153	chr7_6462736_T_C_b38	-0.0551722	0.00792015	3.25937e-12	0.763005
8396-42	Q6GMR7	chr1_196757509_T_C_b38	-0.172222	0.0219819	4.69974e-15	0.972506
8397-147	Q6ZRP7	chr9_136202325_G_C_b38	0.274974	0.00662203	0	0.48585
8397-147	Q6ZRP7	chr10_96580719_C_A_b38	0.0672973	0.00909058	1.33169e-13	0.835757
8397-147	Q6ZRP7	chr12_51386852_C_T_b38	-0.0975961	0.00696861	1.45061e-44	0.631016
8397-147	Q6ZRP7	chr12_111427245_C_G_b38	0.0549749	0.00692494	2.0434e-15	0.383778
8397-147	Q6ZRP7	chr12_120905639_C_T_b38	-0.105805	0.0133896	2.74285e-15	0.93213
8397-147	Q6ZRP7	chr19_12888644_C_T_b38	-0.0621128	0.00684014	1.07942e-19	0.588173
8397-147	Q6ZRP7	chr2_62294735_T_C_b38	-0.128469	0.00934944	5.7806e-43	0.847239
8397-147	Q6ZRP7	chr8_42541861_C_T_b38	-0.0585455	0.00700873	6.64182e-17	0.36189
8397-147	Q6ZRP7	chr9_133174393_A_G_b38	-0.277684	0.00733749	0	0.713761
8397-147	Q6ZRP7	chr9_137356938_G_A_b38	1.35999	0.112861	1.936e-33	0.99889
8397-147	Q6ZRP7	chr9_134215558_G_T_b38	-0.264824	0.0235323	2.22257e-29	0.979115
8397-147	Q6ZRP7	chr9_132016338_G_A_b38	-0.190127	0.0238681	1.64229e-15	0.979681
8398-277	P49788	chr3_157861852_C_T_b38	-0.396963	0.0064763	0	0.520414
8398-277	P49788	chr3_158874688_A_G_b38	-0.489237	0.00751609	0	0.757952
8398-277	P49788	chr12_54336088_T_C_b38	-0.0513163	0.00674234	2.7186e-14	0.524206
8398-277	P49788	chr3_156620739_C_A_b38	-0.447471	0.0116718	0	0.911456
8398-277	P49788	chr3_155220614_A_C_b38	-0.463854	0.0142525	2.41861e-232	0.942027
8398-277	P49788	chr3_159999319_A_G_b38	-0.620391	0.0197051	1.44708e-217	0.970519
8398-277	P49788	chr3_161589599_T_C_b38	-0.675139	0.0222614	4.92695e-202	0.975144
8398-277	P49788	chr3_163623642_A_T_b38	-0.715993	0.0241907	1.59381e-192	0.980588
8398-277	P49788	chr3_153315388_C_T_b38	-0.154999	0.00877209	7.19953e-70	0.821611
8398-277	P49788	chr3_162619119_G_A_b38	-0.121725	0.00706697	1.73749e-66	0.655011
8398-277	P49788	chr3_165147352_C_T_b38	-0.256027	0.0158389	8.99279e-59	0.95275
8398-277	P49788	chr3_168196393_C_T_b38	-0.198457	0.0134703	3.96279e-49	0.933255
8398-277	P49788	chr3_151533967_A_C_b38	-0.368847	0.0265747	8.41441e-44	0.98372
8398-277	P49788	chr3_167194810_A_G_b38	-0.279109	0.0205803	6.73394e-42	0.972542
8398-277	P49788	chr3_169580750_G_A_b38	-0.301241	0.0238534	1.46438e-36	0.9797
8398-277	P49788	chr3_149185927_G_A_b38	-0.205481	0.0191938	9.58091e-27	0.968245
8398-277	P49788	chr3_166151394_C_T_b38	-0.139107	0.0158087	1.37546e-18	0.952346
8398-277	P49788	chr3_171470473_C_T_b38	-0.291199	0.0335194	3.709e-18	0.98728
8398-277	P49788	chr3_150213740_C_A_b38	-0.0971742	0.0120579	7.69474e-16	0.914726
8398-277	P49788	chr3_126510110_G_A_b38	-0.0559244	0.00701689	1.58729e-15	0.640521
8398-277	P49788	chr8_105569300_A_T_b38	0.0794614	0.00800549	3.21307e-23	0.77059
8399-6	O94768	chr1_196682994_T_TA_b38	0.0557272	0.00768123	4.029e-13	0.3973
8400-74	P07492	chr1_196682994_T_TA_b38	0.111498	0.00733966	4.04441e-52	0.394096
8400-74	P07492	chr17_28304310_C_A_b38	-0.194214	0.0150923	6.77476e-38	0.538393
8400-74	P07492	chr3_186675997_G_A_b38	-0.0974831	0.00790921	6.62212e-35	0.762891
8400-74	P07492	chr6_32557482_T_C_b38	-0.0578299	0.00817013	1.46029e-12	0.261471
8402-22	Q9NRR1	chr4_5017326_C_T_b38	-0.459463	0.00864705	0	0.810386
8402-22	Q9NRR1	chr16_20381010_G_A_b38	0.0723713	0.00881058	2.13699e-16	0.803359
8402-22	Q9NRR1	chr4_3869391_C_T_b38	0.363674	0.0410781	8.496e-19	0.99155
8403-18	P49327	chr17_82097330_C_G_b38	0.134795	0.00717158	8.18373e-79	0.393237
8405-108	O14672	chr9_115042388_T_C_b38	0.0947883	0.00929356	1.99592e-24	0.828962
8406-17	P05019	chr14_105904007_G_A_b38	-0.0971146	0.0121842	1.58e-15	0.89224
8406-17	P05019	chr6_32625850_G_A_b38	-0.0555857	0.00784644	1.402e-12	0.35453
8407-84	Q04721	chr1_145992806_T_A_b38	0.736866	0.0474902	3.82472e-53	0.03686
8409-3	Q6UXX9	chr1_196699230_GT_G_b38	0.0801213	0.00767498	1.64e-25	0.39731
8409-3	Q6UXX9	chr3_165790840_AG_A_b38	0.0578125	0.00812776	1.134e-12	0.30994
8418-30	P35222	chr17_28367840_G_A_b38	-0.12089	0.0172006	2.35451e-12	0.4928
8424-269	P35222	chr1_196699230_GT_G_b38	0.238873	0.00758105	6.839e-218	0.39731
8424-269	P35222	chr1_197799152_G_C_b38	-0.127707	0.0150483	2.1294e-17	0.942525
8424-269	P35222	chr17_28304310_C_A_b38	0.152465	0.0193312	3.72821e-15	0.551
8424-269	P35222	chr3_165790840_AG_A_b38	0.116219	0.00811005	1.419e-46	0.30994
8424-269	P35222	chr6_31964400_C_T_b38	-0.171613	0.0100714	4.17694e-65	0.860554
8427-118	Q9BXY4	chr6_127142500_G_A_b38	-0.237963	0.00695418	1.27506e-256	0.443604
8427-118	Q9BXY4	chr3_49605740_AATAT_A_b38	0.0573494	0.0080941	1.388e-12	0.68537
8427-118	Q9BXY4	chr6_125593870_A_C_b38	-0.25515	0.0260103	1.02401e-22	0.981553
8428-102	Q9P121	chr11_131268468_G_A_b38	-0.272577	0.00698358	0	0.414107
8428-102	Q9P121	chr11_132960476_G_A_b38	-0.208188	0.0247612	4.17637e-17	0.979542
8428-102	Q9P121	chr10_17806399_A_G_b38	-0.105954	0.0078207	8.2e-42	0.64128
8428-102	Q9P121	chr16_370907_T_C_b38	0.0554017	0.00720759	1.51127e-14	0.38268
8428-102	Q9P121	chr2_27508073_T_C_b38	-0.0765079	0.00736869	2.96834e-25	0.343319
8429-16	Q9Y2T1	chr1_196699230_GT_G_b38	0.0973315	0.00734419	4.34366e-40	0.394276
8429-16	Q9Y2T1	chr1_161623928_C_A_b38	0.105382	0.00887087	1.51071e-32	0.825752
8429-16	Q9Y2T1	chr14_105666086_CTG_C_b38	0.341085	0.00745049	0	0.58846
8429-16	Q9Y2T1	chr14_106706850_A_C_b38	-0.0570297	0.00756888	4.8921e-14	0.724144
8429-16	Q9Y2T1	chr14_104367795_G_A_b38	0.0809174	0.0112291	5.75926e-13	0.899457
8447-11	Q9UBU3	chr1_196699230_GT_G_b38	0.0592941	0.00735468	7.49998e-16	0.394276
8447-11	Q9UBU3	chr9_110749449_G_T_b38	-0.051973	0.00722453	6.29408e-13	0.680855
8458-111	P37840	chr4_89792596_T_C_b38	0.193771	0.0184959	1.10849e-25	0.211246
8458-111	P37840	chr1_247876149_C_T_b38	0.0552848	0.0071188	8.09841e-15	0.658565
8458-16	P37840	chr4_89836689_T_C_b38	0.296522	0.0184469	3.86205e-58	0.207778
8459-10	P22004	chr1_19372330_T_G_b38	-0.066432	0.0070437	4.04631e-21	0.352851
8459-10	P22004	chr11_74709658_A_T_b38	0.380239	0.0154474	8.7058e-134	0.95062
8459-10	P22004	chr12_103541196_G_A_b38	-0.0915349	0.0120759	3.4562e-14	0.915011
8459-10	P22004	chr12_7074644_G_A_b38	0.0740692	0.0102362	4.62158e-13	0.876579
8459-10	P22004	chr17_7176997_C_T_b38	-0.092526	0.00825976	3.98527e-29	0.789904
8463-2	P08294	chr4_24800212_C_G_b38	-2.79999	0.0525117	0	0.983985
8463-2	P08294	chr4_23574147_C_T_b38	-0.761044	0.0906853	6.04505e-17	0.98868
8463-2	P08294	chr4_17474081_C_T_b38	-0.466125	0.0635012	2.12927e-13	0.985567
8464-31	Q2I0M5	chr20_1019509_C_T_b38	0.117415	0.00835349	7.09541e-45	0.203344
8464-31	Q2I0M5	chr6_160722158_T_C_b38	-0.057998	0.0075263	1.29779e-14	0.723445
8465-52	P09668	chr15_78822111_C_T_b38	0.257942	0.00671998	0	0.4193
8465-52	P09668	chr10_17806399_A_G_b38	-0.0691003	0.00783236	1.124e-18	0.64128
8465-52	P09668	chr14_92851736_T_A_b38	-0.0586728	0.00822849	1.00047e-12	0.787026
8465-52	P09668	chr15_76653434_C_T_b38	0.500022	0.0288801	3.70755e-67	0.98628
8465-52	P09668	chr15_80525566_G_A_b38	0.323519	0.0203199	4.5133e-57	0.971841
8465-52	P09668	chr15_74399169_C_T_b38	0.275223	0.0199908	3.986e-43	0.96347
8465-52	P09668	chr15_75536261_T_C_b38	0.349593	0.0254585	6.54276e-43	0.982227
8465-52	P09668	chr15_77705258_T_G_b38	0.221145	0.0194105	4.52757e-30	0.968965
8465-52	P09668	chr15_71754466_GAAACAAAC_G_b38	0.391871	0.0373321	8.918e-26	0.98978
8465-52	P09668	chr15_72871346_T_C_b38	0.180427	0.0176682	1.75372e-24	0.962255
8465-52	P09668	chr15_69686098_G_A_b38	0.326114	0.0322599	5.04171e-24	0.988989
8465-52	P09668	chr15_84982560_G_A_b38	0.115553	0.0119982	5.92253e-22	0.913806
8465-52	P09668	chr15_81579810_A_G_b38	0.329507	0.0371451	7.2626e-19	0.990557
8465-52	P09668	chr15_83713809_T_C_b38	0.200549	0.0242643	1.39471e-16	0.980346
8465-52	P09668	chr15_68603190_G_A_b38	0.140876	0.0174869	7.87889e-16	0.961411
8465-52	P09668	chr15_86014396_C_T_b38	0.147748	0.0195659	4.30915e-14	0.969423
8465-52	P09668	chr15_70751958_G_A_b38	0.154132	0.0217119	1.25698e-12	0.975322
8465-52	P09668	chr3_186723974_T_C_b38	-0.0734803	0.00886446	1.13901e-16	0.825023
8465-52	P09668	chr3_58450749_G_A_b38	-0.050715	0.0073043	3.83409e-12	0.692972
8468-19	P07288	chr19_50867287_A_C_b38	-0.0525299	0.00690163	2.7151e-14	0.39066
8469-41	P18065	chr2_27508073_T_C_b38	-0.0655908	0.00737248	5.75267e-19	0.343315
8474-6	Q01973	chr1_64189107_T_G_b38	0.199544	0.0184732	6.3797e-27	0.6284
8476-11	P10645	chr14_92932756_C_T_b38	0.283821	0.00949983	3.98515e-196	0.855917
8476-11	P10645	chr11_6252514_T_C_b38	-0.0585368	0.00804174	3.36006e-13	0.773269
8476-11	P10645	chr4_186236113_CAAA_C_b38	0.203656	0.0243912	6.30957e-17	0.4742
8476-11	P10645	chr5_96439105_G_T_b38	-0.0629657	0.00791749	1.82441e-15	0.762772
8476-11	P10645	chr8_20150062_G_C_b38	0.113495	0.0101527	5.18072e-29	0.874371
8479-4	P09238	chr11_102778751_T_C_b38	1.00298	0.030337	1.07231e-239	0.987812
8479-4	P09238	chr11_104987712_T_C_b38	-0.0708511	0.00677399	1.32856e-25	0.443833
8479-4	P09238	chr11_100525684_T_C_b38	0.208937	0.0204758	1.90087e-24	0.9722
8479-4	P09238	chr11_101717942_G_A_b38	0.0599563	0.00699017	9.71821e-18	0.634216
8479-4	P09238	chr11_103923793_G_A_b38	0.202446	0.0245488	1.62853e-16	0.979233
8479-4	P09238	chr11_97422053_C_A_b38	0.224101	0.0279211	1.00526e-15	0.985238
8479-4	P09238	chr11_106548717_A_T_b38	0.129311	0.0164667	4.06734e-15	0.956265
8479-4	P09238	chr11_99086804_C_T_b38	0.0783959	0.0109176	6.93754e-13	0.893483
8479-4	P09238	chr19_48702888_G_C_b38	-0.11592	0.00683523	1.64537e-64	0.407242
8480-29	Q12805	chr2_55868231_G_T_b38	0.165729	0.00885162	3.21629e-78	0.807451
8480-29	Q12805	chr3_186618238_T_G_b38	-0.0502491	0.00703406	9.08575e-13	0.454203
8484-24	P41159	chr1_64837964_G_A_b38	-1.00016	0.128952	8.759e-15	0.99915
8484-24	P41159	chr16_53775211_C_T_b38	-0.0626575	0.00683039	4.58596e-20	0.584214
8484-24	P41159	chr2_164672366_C_T_b38	-0.0495556	0.00676095	2.30711e-13	0.542675
8484-24	P41159	chr7_130738173_T_C_b38	-0.0506398	0.0067716	7.53111e-14	0.44888
8485-7	Q14145	chr14_94380925_T_A_b38	-0.180337	0.0195244	2.54611e-20	0.96676
8520-8	Q9UKF2	chr1_196682994_T_TA_b38	0.0576511	0.00768083	6.093e-14	0.3973
8528-74	Q6UXK2	chr15_74322572_G_C_b38	-0.162486	0.0193746	6.33432e-17	0.6391
8528-74	Q6UXK2	chr9_133253171_T_C_b38	-0.408191	0.0374582	2.29774e-27	0.93175
8535-102	Q6E0U4	chr1_196699230_GT_G_b38	0.0881598	0.00734719	3.59103e-33	0.394276
8535-102	Q6E0U4	chr3_165790840_AG_A_b38	0.100377	0.00773943	1.82113e-38	0.313183
8535-102	Q6E0U4	chr6_32064644_C_T_b38	-0.0773601	0.00997478	8.79517e-15	0.869035
8545-14	Q8N4C9	chr1_180194255_A_G_b38	-0.32885	0.0259375	7.77431e-37	0.90715
8556-5	Q9H6L5	chr11_114497512_TTAAA_T_b38	0.0835876	0.0115821	5.31512e-13	0.892102
8556-5	Q9H6L5	chr9_134884208_G_A_b38	0.0664938	0.00676682	8.66176e-23	0.548664
8565-160	Q9BX97	chr14_105886393_C_T_b38	-0.106498	0.00906165	6.805e-32	0.77666
8569-147	Q9NVJ2	chr1_196682994_T_TA_b38	0.0616182	0.00767996	1.027e-15	0.3973
8587-21	Q6IE38	chr1_196695521_C_T_b38	0.0970462	0.00713873	4.32756e-42	0.399964
8587-21	Q6IE38	chr3_165760067_A_T_b38	-0.0704921	0.0080725	2.49381e-18	0.748641
8587-21	Q6IE38	chr6_31967534_C_T_b38	-0.117893	0.0100895	1.52627e-31	0.860579
8589-13	Q9H5V8	chr1_196682994_T_TA_b38	0.0631021	0.00767962	2.088e-16	0.3973
8589-13	Q9H5V8	chr17_28367840_G_A_b38	0.113469	0.00698752	2.68151e-59	0.49201
8597-1	Q9P0T7	chr1_207437583_A_G_b38	0.578534	0.0494974	1.465e-31	0.99422
8597-1	Q9P0T7	chr2_27508073_T_C_b38	0.0516075	0.00737539	2.61018e-12	0.343314
8597-1	Q9P0T7	chr3_98151143_C_T_b38	1.1603	0.062247	1.516e-77	0.99637
8597-1	Q9P0T7	chr3_99791464_G_A_b38	1.08543	0.0603908	3.146e-72	0.99614
8597-1	Q9P0T7	chr3_82711426_G_A_b38	0.889899	0.0599364	7.232e-50	0.99607
8597-1	Q9P0T7	chr3_87982377_A_G_b38	0.362494	0.0252895	1.34633e-46	0.980497
8597-1	Q9P0T7	chr3_90316752_G_A_b38	0.42669	0.0308265	1.429e-43	0.98496
8597-1	Q9P0T7	chr3_85769988_C_CA_b38	0.514373	0.0386826	2.396e-40	0.9905
8597-1	Q9P0T7	chr3_96746068_C_T_b38	0.293486	0.0255549	1.57772e-30	0.980871
8597-1	Q9P0T7	chr3_81679204_G_A_b38	0.315857	0.0297426	2.41381e-26	0.985949
8597-1	Q9P0T7	chr3_95450504_G_A_b38	0.265159	0.0266272	2.321e-23	0.97968
8597-1	Q9P0T7	chr3_93918233_C_G_b38	0.210884	0.021708	2.613e-22	0.96909
8597-1	Q9P0T7	chr3_89066872_C_G_b38	0.173227	0.0184597	6.3509e-21	0.962607
8597-1	Q9P0T7	chr3_78274715_G_A_b38	0.40205	0.0449985	4.081e-19	0.99298
8597-1	Q9P0T7	chr3_103334455_A_G_b38	0.271396	0.0334576	4.99423e-16	0.988914
8597-1	Q9P0T7	chr3_101585314_C_T_b38	0.284351	0.0357623	1.848e-15	0.98883
8597-1	Q9P0T7	chr3_83750870_T_C_b38	0.167739	0.0230195	3.1738e-13	0.976274
8597-1	Q9P0T7	chr9_114325784_T_A_b38	0.204185	0.0118043	4.91537e-67	0.903113
8597-1	Q9P0T7	chr6_31475005_G_A_b38	-0.100502	0.0104945	1.00312e-21	0.872761
8601-167	Q07954	chr17_28367840_G_A_b38	-0.0953918	0.00672506	1.1423e-45	0.496411
8601-167	Q07954	chr3_186675997_G_A_b38	0.0645341	0.00791723	3.60618e-16	0.762891
8606-39	Q14956	chr7_23146825_T_A_b38	-0.634896	0.0133841	0	0.935543
8606-39	Q14956	chr7_24159923_A_G_b38	-0.198257	0.0175239	1.12474e-29	0.961663
8606-39	Q14956	chr11_61802358_C_T_b38	-0.0577835	0.00691704	6.6112e-17	0.614222
8606-39	Q14956	chr2_27508073_T_C_b38	-0.0509902	0.00706795	5.42202e-13	0.348355
8606-39	Q14956	chr3_165777354_AAAT_A_b38	-0.130241	0.00914675	5.24739e-46	0.810058
8606-39	Q14956	chr4_186243195_G_A_b38	0.123549	0.0151356	3.27423e-16	0.491834
8606-39	Q14956	chr7_25180226_G_A_b38	0.823639	0.0735577	4.207e-29	0.99739
8606-39	Q14956	chr7_21536372_G_A_b38	-0.441945	0.0491552	2.454e-19	0.99413
8620-56	Q9P0G3	chr19_51081659_G_A_b38	-0.491869	0.0153026	1.11081e-226	0.672658
8631-13	Q96PL5	chr7_95305886_CA_C_b38	-0.196106	0.00859065	2.42378e-115	0.777556
8633-18	Q8TEB7	chr1_196682994_T_TA_b38	0.178317	0.0076282	7.684e-121	0.3973
8633-18	Q8TEB7	chr3_165775936_C_T_b38	0.0877489	0.00756966	4.51439e-31	0.309527
8633-18	Q8TEB7	chr6_31964400_C_T_b38	-0.134534	0.0100839	1.32721e-40	0.860553
8635-283	Q9BS86	chr1_196695521_C_T_b38	0.167386	0.0071083	1.3185e-122	0.399964
8635-283	Q9BS86	chr17_28304310_C_A_b38	0.152302	0.0193423	4.12952e-15	0.551
8635-283	Q9BS86	chr3_165767231_T_C_b38	0.0995197	0.00756644	1.64038e-39	0.309693
8635-283	Q9BS86	chr6_31964400_C_T_b38	-0.139475	0.0100844	1.66049e-43	0.860555
8644-46	P09668	chr15_78936890_A_G_b38	-1.15872	0.0278465	0	0.90488
8644-46	P09668	chr12_101699681_G_A_b38	-0.173193	0.0191099	1.74663e-19	0.4055
8644-46	P09668	chr15_77860991_A_G_b38	-0.364075	0.0407895	5.98274e-19	0.94351
8644-46	P09668	chr15_76653434_C_T_b38	0.638299	0.0782489	4.23253e-16	0.98586
8644-46	P09668	chr15_73909576_G_A_b38	0.15237	0.0194534	5.724e-15	0.6394
8644-46	P09668	chr15_80525566_G_A_b38	0.438498	0.0598121	2.61999e-13	0.97472
8646-61	Q86VH4	chr1_196699230_GT_G_b38	0.135324	0.0073286	3.93198e-76	0.394276
8646-61	Q86VH4	chr3_165787389_A_G_b38	0.0530178	0.00687338	1.22411e-14	0.401107
8646-61	Q86VH4	chr6_31964400_C_T_b38	-0.10349	0.0097037	1.48387e-26	0.860422
8653-132	Q9NNZ3	chr1_196682994_T_TA_b38	0.178929	0.00762779	1.084e-121	0.3973
8653-132	Q9NNZ3	chr17_28304310_C_A_b38	0.276692	0.0190626	7.52835e-47	0.551
8653-132	Q9NNZ3	chr2_27588855_A_G_b38	-0.0587323	0.0085058	5.02158e-12	0.783717
8653-132	Q9NNZ3	chr3_165790840_AG_A_b38	0.0780872	0.00812297	7.063e-22	0.30994
8653-132	Q9NNZ3	chr6_31967534_C_T_b38	-0.125372	0.0100883	1.85381e-35	0.86058
8654-13	O14672	chr1_196682994_T_TA_b38	0.146427	0.00764738	1.014e-81	0.3973
8654-13	O14672	chr3_165790840_AG_A_b38	0.071563	0.00812467	1.267e-18	0.30994
8654-13	O14672	chr6_32008772_G_A_b38	-0.102586	0.0106538	6.017e-22	0.855
8659-68	O95866	chr1_196699230_GT_G_b38	0.0780097	0.00735016	2.58369e-26	0.394276
8660-33	Q9NRN5	chr17_28367840_G_A_b38	0.525329	0.0141111	2.39662e-303	0.514852
8660-5	Q9NRN5	chr1_113936808_A_G_b38	-0.086625	0.00735104	4.71674e-32	0.298933
8660-5	Q9NRN5	chr1_115954270_T_G_b38	-1.24353	0.16481	4.515e-14	0.99948
8660-5	Q9NRN5	chr1_220827800_A_C_b38	-0.0833328	0.011077	5.35218e-14	0.89691
8660-5	Q9NRN5	chr11_126368738_T_C_b38	0.0943108	0.0107576	1.837e-18	0.889948
8660-5	Q9NRN5	chr11_7485943_C_T_b38	0.107495	0.0153423	2.44469e-12	0.949241
8660-5	Q9NRN5	chr17_69085137_A_G_b38	-0.153719	0.0221221	3.68783e-12	0.976259
8660-5	Q9NRN5	chr2_106786863_G_A_b38	-0.0481943	0.00675296	9.55569e-13	0.465101
8660-5	Q9NRN5	chr22_39466338_T_C_b38	-0.0805077	0.00767346	9.43052e-26	0.740028
8664-36	Q504Y2	chr2_42058435_T_A_b38	-0.0996215	0.00819132	4.96312e-34	0.759989
8664-36	Q504Y2	chr1_196695521_C_T_b38	0.188535	0.00709501	1.39846e-155	0.399964
8664-36	Q504Y2	chr3_165767231_T_C_b38	0.0915114	0.00756865	1.18058e-33	0.309693
8664-36	Q504Y2	chr6_31964400_C_T_b38	-0.145876	0.0100818	1.8951e-47	0.860554
8671-378	Q8IUR0	chr1_196682994_T_TA_b38	0.112048	0.00766381	2.087e-48	0.3973
8671-378	Q8IUR0	chr3_165790840_AG_A_b38	0.0581964	0.00812769	8.055e-13	0.30994
8671-378	Q8IUR0	chr6_31967507_CCT_C_b38	-0.0873304	0.0108484	8.282e-16	0.86103
8681-93	O15173	chr1_196699230_GT_G_b38	0.155845	0.00731804	1.23513e-100	0.394276
8681-93	O15173	chr19_6717644_TTG_T_b38	0.0615183	0.00839733	2.37246e-13	0.75865
8681-93	O15173	chr3_165763112_G_C_b38	0.0703428	0.00726434	3.55075e-22	0.312642
8681-93	O15173	chr6_31964400_C_T_b38	-0.125652	0.00969798	2.15954e-38	0.860422
8683-119	Q9UKJ1	chr1_161648755_G_A_b38	0.147385	0.0206239	8.91341e-13	0.839403
8683-119	Q9UKJ1	chr14_105749143_G_A_b38	0.217621	0.0254743	1.1749e-17	0.3529
8683-119	Q9UKJ1	chr6_32619017_T_G_b38	-0.137794	0.0158019	2.77934e-18	0.644995
8686-342	Q53FT3	chr1_196682994_T_TA_b38	0.0731689	0.00767709	1.559e-21	0.3973
8687-26	Q9NUM4	chr7_12237259_T_C_b38	0.127438	0.00711835	1.12346e-71	0.598247
8687-26	Q9NUM4	chr1_196695521_C_T_b38	0.0661959	0.00714695	2.00413e-20	0.399964
8696-15	Q99999	chr1_196677046_T_G_b38	0.322501	0.00698269	0	0.397343
8696-15	Q99999	chr1_197799152_G_C_b38	-0.150383	0.0150418	1.56006e-23	0.942525
8696-15	Q99999	chr17_28367840_G_A_b38	-0.160765	0.00696434	6.70331e-118	0.49201
8696-15	Q99999	chr2_216622986_G_A_b38	0.159225	0.0229351	3.85447e-12	0.976109
8696-15	Q99999	chr3_165766613_G_A_b38	-0.182423	0.00888951	1.39311e-93	0.810003
8696-15	Q99999	chr3_166836580_A_G_b38	0.053171	0.0072044	1.57872e-13	0.38312
8696-15	Q99999	chr6_31964400_C_T_b38	-0.205822	0.0100548	3.9948e-93	0.860554
8697-38	P35052	chr2_240462987_G_A_b38	-0.558353	0.0106479	0	0.894365
8697-38	P35052	chr1_196699230_GT_G_b38	0.052433	0.00735603	1.01921e-12	0.394276
8697-38	P35052	chr10_113680934_C_T_b38	-0.730557	0.0460069	8.81749e-57	0.993896
8697-38	P35052	chr10_112565771_A_G_b38	-1.0254	0.0863929	1.714e-32	0.99811
8697-38	P35052	chr10_116667570_T_C_b38	-0.626263	0.0655629	1.271e-21	0.99671
8697-38	P35052	chr10_111125996_C_T_b38	-0.220808	0.0253582	3.10484e-18	0.982047
8697-38	P35052	chr10_114964783_T_TA_b38	0.0946013	0.0127377	1.11205e-13	0.0871457
8697-38	P35052	chr10_108884935_A_G_b38	-0.47671	0.0649171	2.08281e-13	0.996927
8697-38	P35052	chr17_28304310_C_A_b38	0.257818	0.0149923	2.81067e-66	0.538376
8697-38	P35052	chr2_238849761_T_C_b38	0.313732	0.0400112	4.469e-15	0.99109
8697-38	P35052	chr5_177646283_C_T_b38	-0.107783	0.0072639	8.2938e-50	0.57897
8699-43	Q9NZV1	chr1_196699230_GT_G_b38	0.0864797	0.00734771	5.59782e-32	0.394276
8700-325	Q8NCW6	chr1_196699230_GT_G_b38	0.154954	0.00731853	1.70021e-99	0.394276
8700-325	Q8NCW6	chr17_28304310_C_A_b38	0.113949	0.0152058	6.69061e-14	0.538361
8700-325	Q8NCW6	chr3_165767231_T_C_b38	0.0664924	0.00726628	5.65032e-20	0.312635
8700-325	Q8NCW6	chr6_31964400_C_T_b38	-0.118612	0.00970145	2.25097e-34	0.860423
8702-42	Q8IYS5	chr19_54047861_G_T_b38	0.14765	0.018672	3.16373e-15	0.4441
8748-45	P04233	chr1_196699230_GT_G_b38	0.0740532	0.00735122	7.22806e-24	0.394276
8748-45	P04233	chr3_165760452_G_T_b38	-0.0634488	0.00916249	4.36457e-12	0.809926
8749-194	P15813	chr1_196682994_T_TA_b38	0.0938582	0.00734605	2.21248e-37	0.394096
8749-194	P15813	chr6_31979309_G_A_b38	-0.0783267	0.00964533	4.63571e-16	0.858218
8754-5	P48645	chr1_196682994_T_TA_b38	0.0544238	0.0076815	1.392e-12	0.3973
8758-2	Q9UN72	chr1_22636978_A_G_b38	0.0877383	0.0113568	1.11332e-14	0.902601
8758-2	Q9UN72	chr10_100069757_C_T_b38	-0.356093	0.0167099	9.09375e-101	0.957985
8758-2	Q9UN72	chr6_32625850_G_A_b38	-0.0774819	0.00754154	9.22817e-25	0.346092
8759-29	Q9NPC4	chr22_42717787_C_A_b38	0.317383	0.00657099	0	0.516894
8759-29	Q9NPC4	chr11_60088555_T_C_b38	-0.315559	0.00659396	0	0.542472
8759-29	Q9NPC4	chr11_58374860_A_G_b38	-0.217605	0.0225065	4.10304e-22	0.977107
8759-29	Q9NPC4	chr11_62444158_C_T_b38	-0.368853	0.0381988	4.625e-22	0.99024
8759-29	Q9NPC4	chr11_45659099_C_T_b38	-0.104188	0.0119664	3.12822e-18	0.913345
8759-29	Q9NPC4	chr11_63835988_T_A_b38	-0.246499	0.0323102	2.36351e-14	0.988116
8759-29	Q9NPC4	chr11_55527215_C_A_b38	0.0675914	0.00897371	4.99077e-14	0.799422
8759-29	Q9NPC4	chr11_61247892_G_A_b38	0.104688	0.0139783	6.92381e-14	0.928851
8759-29	Q9NPC4	chr11_47353377_C_G_b38	0.0671377	0.00964654	3.40813e-12	0.857962
8759-29	Q9NPC4	chr20_45921381_C_T_b38	-0.0758337	0.0082535	3.99949e-20	0.789202
8759-29	Q9NPC4	chr22_43832487_G_A_b38	0.0511771	0.00731031	2.54732e-12	0.694382
8759-29	Q9NPC4	chr9_133257521_T_TC_b38	-0.0679853	0.00790164	7.70231e-18	0.708123
8760-10	Q9BTE7	chr1_196695521_C_T_b38	0.083934	0.00687917	3.06355e-34	0.3971
8760-10	Q9BTE7	chr11_116778201_G_C_b38	0.0998918	0.0101564	7.92989e-23	0.125656
8760-10	Q9BTE7	chr17_28304310_C_A_b38	0.244564	0.0150266	1.47507e-59	0.538361
8760-10	Q9BTE7	chr19_44888997_C_T_b38	0.402128	0.00833997	0	0.808004
8760-10	Q9BTE7	chr19_45912530_C_T_b38	0.0989578	0.0115485	1.045e-17	0.906162
8760-10	Q9BTE7	chr19_43660901_G_T_b38	-0.279585	0.0389982	7.547e-13	0.99063
8760-10	Q9BTE7	chr2_27518370_T_C_b38	0.0580239	0.00707887	2.46925e-16	0.346162
8760-10	Q9BTE7	chr3_165775666_A_C_b38	0.0686558	0.0072673	3.47946e-21	0.312415
8760-10	Q9BTE7	chr6_31957103_G_A_b38	-0.208198	0.0257739	6.59143e-16	0.904459
8766-29	A6NI73	chr19_54305436_T_A_b38	0.377773	0.00977274	0	0.867421
8766-29	A6NI73	chr1_161217875_C_T_b38	-0.102977	0.00800468	7.12279e-38	0.77096
8766-29	A6NI73	chr1_196706731_A_G_b38	0.0829753	0.00686042	1.12533e-33	0.596755
8766-29	A6NI73	chr1_197907030_G_A_b38	0.543415	0.0640824	2.253e-17	0.99655
8766-29	A6NI73	chr13_40428885_C_T_b38	0.0476694	0.00681181	2.59544e-12	0.425888
8766-29	A6NI73	chr15_79958521_A_G_b38	-0.059643	0.00781941	2.39247e-14	0.246078
8766-29	A6NI73	chr20_50338887_T_C_b38	0.0527951	0.00706923	8.12345e-14	0.651979
8766-29	A6NI73	chr9_111153625_T_C_b38	-0.0664404	0.00811487	2.66746e-16	0.778966
8767-44	P42892	chr1_196695521_C_T_b38	0.201638	0.00682317	6.18468e-192	0.3971
8767-44	P42892	chr1_197799152_G_C_b38	-0.109253	0.0146728	9.62347e-14	0.944151
8767-44	P42892	chr17_28367840_G_A_b38	-0.0754035	0.00673197	4.04062e-29	0.496412
8767-44	P42892	chr3_165772680_A_G_b38	0.0979078	0.00725963	1.8751e-41	0.312371
8767-44	P42892	chr6_31964400_C_T_b38	-0.159572	0.00968779	5.87901e-61	0.860423
8768-4	O95999	chr19_53836078_C_CT_b38	0.215834	0.0248874	3.98107e-18	0.3956
8772-5	P52799	chr1_196682994_T_TA_b38	0.0615312	0.00735489	5.95963e-17	0.394096
8773-172	Q9NT22	chr20_41393111_C_A_b38	-0.216206	0.00707599	4.87552e-205	0.667188
8773-172	Q9NT22	chr20_23766415_T_C_b38	-1.79083	0.195287	4.72e-20	0.99963
8773-172	Q9NT22	chr20_39409740_A_G_b38	0.0476856	0.00673945	1.48818e-12	0.519605
8775-61	Q8N5W8	chr1_196699230_GT_G_b38	0.0638071	0.0073537	4.06813e-18	0.394276
8776-10	O75477	chr1_196699230_GT_G_b38	0.158809	0.00731639	1.80572e-104	0.394276
8776-10	O75477	chr17_28367840_G_A_b38	-0.0917173	0.00672737	2.53274e-42	0.496412
8776-10	O75477	chr3_165763112_G_C_b38	0.0601463	0.00726724	1.27001e-16	0.312643
8776-10	O75477	chr6_31979309_G_A_b38	-0.107677	0.00964058	5.77218e-29	0.858219
8778-3	Q13253	chr17_56763503_A_G_b38	-1.11579	0.03138	6.438e-277	0.98594
8778-3	Q13253	chr1_156464911_G_T_b38	0.083027	0.0072555	2.53964e-30	0.367605
8778-3	Q13253	chr10_102583671_C_A_b38	-0.14775	0.00778	2.02293e-80	0.721351
8778-3	Q13253	chr10_92488553_A_G_b38	0.0540399	0.0070533	1.83563e-14	0.439572
8778-3	Q13253	chr10_103637983_T_C_b38	0.0507008	0.00702043	5.12703e-13	0.464292
8778-3	Q13253	chr11_114082900_G_A_b38	-0.162761	0.0163738	2.77794e-23	0.952021
8778-3	Q13253	chr12_54292096_C_T_b38	0.157511	0.0124564	1.19209e-36	0.913779
8778-3	Q13253	chr17_52286851_G_T_b38	-0.648306	0.080183	6.202e-16	0.9978
8778-3	Q13253	chr17_61158530_T_A_b38	-0.406432	0.0535305	3.136e-14	0.99505
8778-3	Q13253	chr17_58309952_T_A_b38	-1.17932	0.15604	4.1e-14	0.99942
8778-3	Q13253	chr17_59334656_A_G_b38	-1.16171	0.160247	4.183e-13	0.99945
8778-3	Q13253	chr2_240571486_G_A_b38	0.123273	0.00955342	4.29644e-38	0.840197
8778-3	Q13253	chr3_39149451_C_T_b38	0.0854662	0.0119615	8.99417e-13	0.905327
8778-3	Q13253	chr4_105114278_A_C_b38	-0.0571657	0.0078762	3.92783e-13	0.271279
8778-3	Q13253	chr5_88884379_T_C_b38	-0.283353	0.0125732	1.83455e-112	0.916252
8778-3	Q13253	chr5_87643773_T_C_b38	-0.200775	0.0235408	1.47865e-17	0.977365
8778-3	Q13253	chr6_142942133_C_T_b38	0.0668096	0.00852189	4.51403e-15	0.784884
8778-3	Q13253	chr7_106732176_T_C_b38	0.10308	0.0070204	8.28965e-49	0.546633
8778-3	Q13253	chr9_132986115_C_A_b38	0.160867	0.0139729	1.13697e-30	0.932819
8778-3	Q13253	chrX_39850941_C_T_b38	-0.0932919	0.00764818	3.18858e-34	0.610468
8780-2	Q9P2E7	chr1_230159560_C_G_b38	0.0832135	0.00689398	1.51273e-33	0.391282
8780-2	Q9P2E7	chr17_28367840_G_A_b38	-0.139934	0.00670711	1.14789e-96	0.49641
8780-2	Q9P2E7	chr3_186569988_T_C_b38	0.331671	0.00858045	0	0.182461
8780-2	Q9P2E7	chr3_185491154_C_T_b38	-0.464137	0.0317526	2.17885e-48	0.988662
8780-2	Q9P2E7	chr3_187656036_G_A_b38	-0.243795	0.0171374	6.32977e-46	0.959907
8780-2	Q9P2E7	chr3_184456521_C_A_b38	0.099531	0.00946044	6.93098e-26	0.851311
8780-2	Q9P2E7	chr3_188689381_G_A_b38	-0.545459	0.0609571	3.611e-19	0.99619
8780-2	Q9P2E7	chr3_183326424_G_A_b38	-0.211739	0.0271515	6.265e-15	0.98047
8784-7	Q6UWZ7	chr1_196682994_T_TA_b38	0.0782666	0.00767567	2.042e-24	0.3973
8785-1	Q96C12	chr1_196699230_GT_G_b38	0.1239	0.00733383	4.95888e-64	0.394276
8785-1	Q96C12	chr3_165790840_AG_A_b38	0.064208	0.00774938	1.17544e-16	0.313183
8785-1	Q96C12	chr6_32006196_G_A_b38	-0.110417	0.0099612	1.48823e-28	0.846903
8786-6	Q6P995	chr2_186739026_T_G_b38	0.180212	0.00918882	1.21938e-85	0.841585
8786-6	Q6P995	chr2_187755041_T_C_b38	0.332191	0.0408748	4.401e-16	0.99148
8786-6	Q6P995	chr2_185544574_A_T_b38	0.274932	0.0277655	4.08317e-23	0.98508
8786-6	Q6P995	chr3_186619924_T_C_b38	-0.066143	0.00700917	3.84941e-21	0.360892
8791-151	P35218	chr7_95308384_T_TAA_b38	-0.0646161	0.0079612	4.80313e-16	0.715029
8794-13	P16444	chr16_89603223_G_A_b38	0.417718	0.00833752	0	0.808708
8794-13	P16444	chr11_126364925_G_C_b38	0.0765727	0.0108406	1.62371e-12	0.891792
8794-13	P16444	chr16_88505898_G_A_b38	0.197424	0.0145456	5.80741e-42	0.934858
8794-13	P16444	chr17_7176997_C_T_b38	-0.0674667	0.00826536	3.27939e-16	0.789904
8794-13	P16444	chr9_101474492_G_A_b38	-0.0471925	0.0067819	3.43692e-12	0.556807
8795-48	P02786	chr3_196069178_G_T_b38	0.0678727	0.00780983	3.60293e-18	0.751955
8795-48	P02786	chr1_25235176_G_A_b38	-0.0519062	0.007284	1.03287e-12	0.637692
8795-48	P02786	chr11_117166645_A_G_b38	0.241247	0.00971697	4.54098e-136	0.13746
8795-48	P02786	chr17_28398413_T_C_b38	-0.228375	0.0302542	4.40129e-14	0.986422
8795-48	P02786	chr22_37074001_C_A_b38	0.121131	0.00679185	3.79356e-71	0.424791
8795-48	P02786	chr5_142091093_G_A_b38	-0.118048	0.00942436	5.39305e-36	0.850191
8795-48	P02786	chr6_25488355_C_T_b38	0.130544	0.011512	8.33178e-30	0.905695
8795-48	P02786	chr7_50360284_G_A_b38	0.0610172	0.00686087	5.92101e-19	0.595122
8795-48	P02786	chr7_100638347_C_A_b38	0.0560998	0.00703964	1.59787e-15	0.354378
8795-48	P02786	chr6_26123274_T_C_b38	0.235784	0.0136046	2.73866e-67	0.934835
8803-61	Q15223	chr1_196682994_T_TA_b38	0.0853673	0.00767353	9.557e-29	0.3973
8804-39	Q9P218	chr1_196699230_GT_G_b38	0.0522483	0.00735606	1.2229e-12	0.394276
8807-13	Q13596	chr3_49684099_G_A_b38	0.0624815	0.00731974	1.38905e-17	0.695706
8813-160	P10599	chr1_196682994_T_TA_b38	0.053319	0.00735655	4.2349e-13	0.394096
8814-33	Q6NUJ1	chr4_7425380_A_G_b38	-0.49833	0.00851184	0	0.823463
8814-33	Q6NUJ1	chr15_90191395_C_T_b38	0.0798036	0.00887259	2.37536e-19	0.825631
8814-33	Q6NUJ1	chr2_60287613_A_G_b38	-0.078778	0.00680275	5.18548e-31	0.427336
8814-33	Q6NUJ1	chr2_218890289_T_A_b38	0.156496	0.0214564	3.01643e-13	0.974725
8814-33	Q6NUJ1	chr20_45916821_G_A_b38	0.0806214	0.00757383	1.84511e-26	0.270701
8814-33	Q6NUJ1	chr3_12182651_T_C_b38	-0.0756403	0.0067774	6.35149e-29	0.559104
8815-1	Q6UWY5	chr1_196695521_C_T_b38	0.0996	0.008095	8.709e-35	0.40011
8815-1	Q6UWY5	chr3_165787389_A_G_b38	0.0568	0.008102	2.368e-12	0.39847
8815-1	Q6UWY5	chr6_31960529_A_G_b38	-0.109	0.013795	2.763e-15	0.90997
8817-29	Q7Z7K6	chr1_196682994_T_TA_b38	0.0757562	0.00767638	5.666e-23	0.3973
8817-29	Q7Z7K6	chr19_6716268_G_A_b38	0.197108	0.00812015	3.69331e-130	0.757867
8825-4	Q9UKJ1	chr1_169526195_T_C_b38	0.225893	0.00727282	8.37391e-212	0.699755
8825-4	Q9UKJ1	chr1_196682994_T_TA_b38	0.0657299	0.00735395	3.9611e-19	0.394096
8828-21	Q6NXG1	chr17_28304310_C_A_b38	-0.148153	0.0193176	2.04127e-14	0.551
8828-21	Q6NXG1	chr2_3594771_T_C_b38	0.0949282	0.00898586	4.36802e-26	0.186576
8829-4	P30533	chr6_31278828_A_G_b38	-1.66158	0.0430228	0	0.972658
8833-20	P50591	chr1_196682994_T_TA_b38	0.0793478	0.00767535	4.761e-25	0.3973
8833-20	P50591	chr2_3594771_T_C_b38	0.0664943	0.00899125	1.40932e-13	0.186577
8833-20	P50591	chr6_32009122_C_T_b38	-0.0738577	0.0105073	2.079e-12	0.84984
8834-58	P27824	chr1_196896453_G_A_b38	0.181909	0.0223241	3.68363e-16	0.867571
8837-8	O75121	chr17_28304310_C_A_b38	-0.140097	0.0193343	4.9023e-13	0.551
8837-8	O75121	chr3_165744166_G_GA_b38	-0.0717786	0.00834943	8.168e-18	0.71787
8838-10	Q6P4E1	chr11_117131687_A_G_b38	0.0988666	0.00796765	2.35007e-35	0.232052
8838-10	Q6P4E1	chr12_89458668_C_T_b38	-0.109076	0.00739751	3.31425e-49	0.291512
8838-10	Q6P4E1	chr9_133257521_T_TC_b38	-0.186848	0.00785192	3.62918e-125	0.708123
8839-4	O75431	chr1_196682994_T_TA_b38	0.0673594	0.0076786	1.742e-18	0.3973
8840-61	P09871	chr12_7048271_G_A_b38	-0.415858	0.00850238	0	0.200527
8840-61	P09871	chr12_5975780_GA_G_b38	0.118865	0.0135403	1.651e-18	0.91604
8840-61	P09871	chr14_105796336_C_A_b38	0.128635	0.00813549	2.609e-56	0.6884
8841-65	Q8IUL8	chr19_19371749_C_G_b38	0.0986552	0.00958945	7.99135e-25	0.158233
8841-65	Q8IUL8	chr1_161620903_T_C_b38	0.0532295	0.0070039	2.96175e-14	0.497699
8841-65	Q8IUL8	chr11_7485943_C_T_b38	0.110146	0.0156146	1.73791e-12	0.946903
8842-16	Q8IYS0	chr3_113877479_T_C_b38	0.315211	0.00657005	0	0.501733
8842-16	Q8IYS0	chr3_112874513_G_A_b38	-1.82791	0.0597764	2.334e-205	0.99613
8842-16	Q8IYS0	chr17_28367840_G_A_b38	0.177964	0.00668653	4.51525e-156	0.49641
8842-16	Q8IYS0	chr3_115775165_C_T_b38	-1.29277	0.0675104	9.836e-82	0.99692
8842-16	Q8IYS0	chr3_117380585_T_C_b38	-0.958604	0.0785013	2.707e-34	0.99771
8842-16	Q8IYS0	chr3_107822754_G_A_b38	-0.337717	0.02867	4.98246e-32	0.986028
8842-16	Q8IYS0	chr3_111865119_C_T_b38	-0.168855	0.0165711	2.20372e-24	0.956879
8842-16	Q8IYS0	chr3_105854788_G_A_b38	-0.266463	0.0315547	3.05399e-17	0.988471
8842-16	Q8IYS0	chr3_110433434_G_A_b38	-0.216378	0.0271372	1.541e-15	0.98045
8842-16	Q8IYS0	chr3_122292560_G_C_b38	-0.221392	0.0298339	1.16379e-13	0.987093
8842-16	Q8IYS0	chr3_123712584_T_C_b38	-0.332825	0.0477785	3.26086e-12	0.99431
8843-34	Q9Y2G1	chr1_196695521_C_T_b38	0.168441	0.00684361	9.19252e-134	0.3971
8843-34	Q9Y2G1	chr1_197799152_G_C_b38	-0.10127	0.0146741	5.1526e-12	0.944151
8843-34	Q9Y2G1	chr17_28304310_C_A_b38	0.17537	0.0151354	4.81198e-31	0.538366
8843-34	Q9Y2G1	chr3_165772680_A_G_b38	0.0700297	0.00726696	5.59417e-22	0.312371
8843-34	Q9Y2G1	chr6_31979309_G_A_b38	-0.13422	0.00963302	3.97188e-44	0.858219
8850-5	Q5R387	chr1_196699230_GT_G_b38	0.0887349	0.00734701	1.38564e-33	0.394276
8851-42	Q6P995	chr2_186790763_C_T_b38	0.363207	0.0181588	5.32371e-89	0.787624
8851-42	Q6P995	chr2_185544574_A_T_b38	0.511209	0.0627573	3.76778e-16	0.985242
8851-42	Q6P995	chr3_186614782_G_A_b38	-0.111964	0.0158516	1.62659e-12	0.35279
8852-10	Q8TAQ9	chr11_114535818_G_C_b38	0.133622	0.0116476	1.82113e-30	0.893727
8852-10	Q8TAQ9	chr14_106473508_T_C_b38	0.0963688	0.00965313	1.80616e-23	0.83188
8852-10	Q8TAQ9	chr3_52721576_A_T_b38	-0.149156	0.0153307	2.26364e-22	0.584495
8852-10	Q8TAQ9	chr9_134884208_G_A_b38	0.127821	0.00674685	4.82393e-80	0.548663
8853-2	Q9UMR7	chr1_196682994_T_TA_b38	0.136785	0.00765244	1.823e-71	0.3973
8853-2	Q9UMR7	chr17_28367840_G_A_b38	-0.0614242	0.0070023	1.75511e-18	0.49201
8853-2	Q9UMR7	chr3_165790840_AG_A_b38	0.0783044	0.00812291	5.441e-22	0.30994
8853-2	Q9UMR7	chr6_32008772_G_A_b38	-0.10755	0.0106524	5.721e-24	0.855
8854-59	Q7LG56	chr8_102205467_A_G_b38	-0.22438	0.0307501	2.94516e-13	0.935117
8854-59	Q7LG56	chr17_28367840_G_A_b38	-0.246446	0.0149695	6.74088e-61	0.514865
8858-21	Q9NR55	chr1_196699230_GT_G_b38	0.209278	0.00728346	1.46251e-181	0.394276
8858-21	Q9NR55	chr1_197799152_G_C_b38	-0.1111	0.0146709	3.65199e-14	0.944151
8859-51	O75493	chr19_48629377_G_A_b38	-0.175033	0.0094996	8.22952e-76	0.83928
8859-51	O75493	chr12_9115989_T_C_b38	0.0782881	0.00734289	1.53681e-26	0.651822
8863-3	P27986	chr17_28304310_C_A_b38	-0.340949	0.0188477	4.8473e-71	0.551
8864-59	Q5EE01	chr1_196699230_GT_G_b38	0.0617687	0.00735415	4.49682e-17	0.394276
8866-53	Q9NXS2	chr19_45703004_G_A_b38	0.266171	0.00740231	3.81532e-283	0.720534
8866-53	Q9NXS2	chr14_94371805_G_T_b38	-0.271114	0.0381502	1.19021e-12	0.991048
8866-53	Q9NXS2	chr15_43735849_C_T_b38	-0.227117	0.0207867	8.65118e-28	0.973056
8866-53	Q9NXS2	chr15_42391589_G_A_b38	-0.166642	0.0215929	1.18685e-14	0.975048
8866-53	Q9NXS2	chr15_44989748_C_G_b38	-0.138202	0.0194609	1.2337e-12	0.969085
8866-53	Q9NXS2	chr19_44311665_C_T_b38	0.91867	0.0624129	4.858e-49	0.99638
8866-53	Q9NXS2	chr19_46769901_G_T_b38	0.542201	0.0495132	6.597e-28	0.99422
8866-53	Q9NXS2	chr19_43062823_C_T_b38	0.767358	0.0775487	4.367e-23	0.99765
8866-53	Q9NXS2	chr19_48443875_G_A_b38	0.463363	0.0535661	5.136e-18	0.99506
8866-53	Q9NXS2	chr19_35177391_C_T_b38	0.808105	0.103081	4.523e-15	0.99867
8866-53	Q9NXS2	chr4_105178652_T_C_b38	-0.0512659	0.00697589	1.99681e-13	0.629682
8867-18	P09466	chr1_196682994_T_TA_b38	0.0638299	0.00767945	9.403e-17	0.3973
8869-5	Q7KYR7	chr1_196682994_T_TA_b38	0.0562681	0.00768112	2.386e-13	0.3973
8870-38	P06748	chr1_196682994_T_TA_b38	0.124829	0.00765822	9.725e-60	0.3973
8870-38	P06748	chr3_165767231_T_C_b38	0.0700872	0.00757352	2.15766e-20	0.309692
8870-38	P06748	chr6_31967534_C_T_b38	-0.109872	0.0100927	1.34122e-27	0.86058
8874-53	O75503	chr13_77000848_A_G_b38	0.171162	0.0116928	1.59969e-48	0.909044
8874-53	O75503	chr1_196699230_GT_G_b38	0.0637609	0.00735371	4.29978e-18	0.394276
8876-51	P58401	chr1_196699230_GT_G_b38	0.131124	0.00733058	1.48374e-71	0.394276
8876-51	P58401	chr17_28367840_G_A_b38	-0.0652922	0.00673353	3.11786e-22	0.496411
8876-51	P58401	chr3_165790840_AG_A_b38	0.0707626	0.0077479	6.65445e-20	0.313183
8876-51	P58401	chr6_31952140_T_C_b38	-0.126903	0.0116848	1.77853e-27	0.908879
8877-22	P58658	chr21_32513268_T_C_b38	-0.0843999	0.00682775	4.23234e-35	0.585299
8877-22	P58658	chr2_3594771_T_C_b38	0.133407	0.00858797	2.03647e-54	0.188987
8882-1	P78536	chr6_32623176_T_C_b38	-0.0495075	0.00710457	3.20581e-12	0.586687
8885-6	Q8IZS8	chr3_54123032_C_G_b38	-0.193346	0.00676052	6.84773e-180	0.577163
8885-6	Q8IZS8	chr3_55785826_A_G_b38	-0.255039	0.0294802	5.09553e-18	0.986775
8885-6	Q8IZS8	chr1_172443855_T_C_b38	0.186951	0.00670558	4.66297e-171	0.458536
8885-6	Q8IZS8	chr12_56072689_C_T_b38	-0.0540928	0.00708068	2.18069e-14	0.654266
8885-6	Q8IZS8	chr14_65607917_T_G_b38	0.0596102	0.0067352	8.70945e-19	0.491927
8885-6	Q8IZS8	chr2_27375230_T_C_b38	-0.0531968	0.0070761	5.56963e-14	0.346633
8885-6	Q8IZS8	chr2_127092925_T_C_b38	0.0501217	0.00697298	6.57526e-13	0.629271
8885-6	Q8IZS8	chr21_36740480_G_C_b38	-0.0476688	0.00684232	3.24333e-12	0.587994
8885-6	Q8IZS8	chr3_52781889_T_C_b38	0.0523741	0.00674043	7.83981e-15	0.517651
8885-6	Q8IZS8	chr3_57159549_C_T_b38	-0.171405	0.0226693	3.99711e-14	0.977416
8887-21	Q9Y266	chr17_28304310_C_A_b38	0.435249	0.0145116	1.20149e-197	0.538374
8887-21	Q9Y266	chr19_53836078_C_CT_b38	0.263049	0.0247494	2.34423e-26	0.3956
8887-21	Q9Y266	chr3_56815721_T_C_b38	-0.0763166	0.00692465	3.0266e-28	0.382866
8888-33	A6NGZ8	chr1_196682994_T_TA_b38	0.0928314	0.00734638	1.33114e-36	0.394096
8888-33	A6NGZ8	chr12_72283979_TA_T_b38	-0.201934	0.00760837	3.25922e-155	0.325091
8888-33	A6NGZ8	chr3_165744166_G_GA_b38	-0.0842936	0.00797208	3.95062e-26	0.716753
8888-33	A6NGZ8	chr8_125487789_C_G_b38	0.0740849	0.0068042	1.31332e-27	0.572901
8888-33	A6NGZ8	chr6_32008772_G_A_b38	-0.0744479	0.010176	2.55413e-13	0.85431
8889-5	Q9ULG6	chr1_196699230_GT_G_b38	0.118985	0.00733593	3.67281e-59	0.394276
8889-5	Q9ULG6	chr3_165744166_G_GA_b38	-0.0563677	0.00797846	1.60625e-12	0.716753
8889-5	Q9ULG6	chr6_31967534_C_T_b38	-0.0781801	0.00971207	8.29363e-16	0.860521
8890-9	Q14DG7	chr12_125646477_C_T_b38	0.140827	0.00767109	2.84311e-75	0.741861
8890-9	Q14DG7	chr1_196702856_G_A_b38	0.0501903	0.0068877	3.1707e-13	0.396561
8890-9	Q14DG7	chr12_129074876_C_T_b38	0.309297	0.0108639	2.74786e-178	0.894383
8890-9	Q14DG7	chr6_31367798_A_C_b38	0.0503558	0.00725411	3.87414e-12	0.686367
8891-7	Q9H3G5	chr1_156915699_T_G_b38	0.0515483	0.00700826	1.90401e-13	0.638119
8891-7	Q9H3G5	chr17_28304310_C_A_b38	0.169107	0.0151262	5.12571e-29	0.538395
8892-14	Q5VY43	chr1_156899255_G_T_b38	0.0982188	0.013685	7.12087e-13	0.935244
8894-80	Q99729	chr5_178209198_C_T_b38	0.119555	0.0124407	7.25312e-22	0.920448
8894-80	Q99729	chr19_53836078_C_CT_b38	0.347548	0.0244316	9.12011e-46	0.3956
8894-80	Q99729	chr3_56815721_T_C_b38	-0.0678345	0.00692563	1.18651e-22	0.382866
8897-3	A6NM11	chr1_196682994_T_TA_b38	0.0810872	0.00734998	2.66953e-28	0.394096
8897-3	A6NM11	chr17_28304310_C_A_b38	-0.171945	0.0151295	6.25611e-30	0.538383
8899-75	Q9HAW9	chr10_7724618_G_A_b38	0.134808	0.0180843	9.02574e-14	0.964025
8900-28	Q92859	chr15_73145884_A_G_b38	0.157483	0.00674922	2.02678e-120	0.560829
8900-28	Q92859	chr15_72112232_A_T_b38	-0.0828116	0.00854337	3.22638e-22	0.807766
8900-28	Q92859	chr1_109274570_A_G_b38	-0.118757	0.00824122	4.47166e-47	0.788966
8900-28	Q92859	chr15_76006792_C_T_b38	1.61218	0.149616	4.495e-27	0.99937
8900-28	Q92859	chr15_74932019_C_T_b38	0.147159	0.0189721	8.72393e-15	0.967429
8900-28	Q92859	chr17_6936552_C_T_b38	-1.27837	0.169752	5.043e-14	0.99951
8900-28	Q92859	chr22_37073152_A_G_b38	0.0599693	0.00727413	1.66273e-16	0.421951
8900-28	Q92859	chr6_25452555_T_C_b38	0.0799332	0.0104506	2.03105e-14	0.882332
8900-28	Q92859	chr9_133253728_A_T_b38	-0.130978	0.0134787	2.54228e-22	0.933166
8900-28	Q92859	chr6_26072764_C_T_b38	0.152728	0.0135773	2.34761e-29	0.934267
8903-1	P09669	chr1_169515529_A_G_b38	0.364201	0.0141099	6.55361e-147	0.931447
8903-1	P09669	chr1_21490592_C_T_b38	0.0502678	0.00685242	2.20459e-13	0.592146
8903-1	P09669	chr10_19971440_G_A_b38	-0.146924	0.00745027	1.4342e-86	0.282807
8903-1	P09669	chr2_46914826_A_G_b38	-0.0600252	0.00731058	2.1986e-16	0.694427
8903-1	P09669	chr6_32591798_A_G_b38	0.116556	0.00952757	2.05839e-34	0.829188
8905-20	Q9NPA1	chr11_116778201_G_C_b38	0.131789	0.0106582	4.0376e-35	0.122709
8905-20	Q9NPA1	chr16_56957451_C_T_b38	0.0656192	0.00749133	1.96357e-18	0.67789
8905-20	Q9NPA1	chr19_44908822_C_T_b38	0.167582	0.0147792	8.40712e-30	0.940416
8905-20	Q9NPA1	chr2_21028042_G_A_b38	-0.192817	0.00694591	1.32565e-169	0.51667
8905-20	Q9NPA1	chr3_165762312_G_A_b38	-0.183172	0.00888641	2.11401e-94	0.809876
8905-20	Q9NPA1	chr8_20054859_G_A_b38	0.105915	0.0118877	5.12127e-19	0.904095
8906-60	Q8N967	chr1_196682994_T_TA_b38	0.22739	0.00727009	9.46001e-215	0.394096
8906-60	Q8N967	chr1_197799152_G_C_b38	-0.11266	0.014672	1.60913e-14	0.944151
8906-60	Q8N967	chr17_28304310_C_A_b38	0.12019	0.0151967	2.59516e-15	0.538367
8906-60	Q8N967	chr3_165772680_A_G_b38	0.0904437	0.00726175	1.31672e-35	0.312371
8906-60	Q8N967	chr6_31976816_C_T_b38	-0.174826	0.0102994	1.27048e-64	0.859486
8907-11	P0DTE4	chr17_28304310_C_A_b38	0.190992	0.0151048	1.2008e-36	0.53838
8907-11	P0DTE4	chr2_224010157_G_A_b38	0.072492	0.00847465	1.18911e-17	0.803519
8907-11	P0DTE4	chr8_105569300_A_T_b38	0.0959162	0.00800237	4.20864e-33	0.770588
8908-14	Q9UJ90	chr1_203483281_G_A_b38	-0.666485	0.0306846	1.31349e-104	0.987922
8908-14	Q9UJ90	chr1_196682994_T_TA_b38	0.0901111	0.00734726	1.40326e-34	0.394096
8908-14	Q9UJ90	chr1_161599096_A_G_b38	0.0897741	0.0116034	1.0189e-14	0.907122
8908-14	Q9UJ90	chr1_202027794_G_A_b38	-0.123289	0.0177257	3.5163e-12	0.962485
8908-14	Q9UJ90	chr11_11619477_T_A_b38	0.0995666	0.00689709	3.07042e-47	0.611688
8908-14	Q9UJ90	chr12_104015054_T_C_b38	-0.12536	0.0169152	1.25264e-13	0.958649
8908-14	Q9UJ90	chr8_22720350_C_T_b38	-0.0515958	0.00706419	2.79625e-13	0.650868
8908-14	Q9UJ90	chr6_32009122_C_T_b38	-0.0712677	0.00986361	4.99935e-13	0.842816
8909-77	P46926	chr5_142015575_A_G_b38	-0.137948	0.00869642	1.14951e-56	0.817356
8909-77	P46926	chr12_7441579_C_T_b38	-0.108194	0.0154742	2.71255e-12	0.950171
8913-22	Q96RL6	chr1_169496759_G_A_b38	-0.279874	0.00715686	0	0.689004
8913-22	Q96RL6	chr1_196682994_T_TA_b38	0.0811703	0.00734996	2.35297e-28	0.394096
8913-22	Q96RL6	chr1_170845414_T_C_b38	-0.139892	0.0193453	4.7831e-13	0.968709
8913-22	Q96RL6	chr19_53836078_C_CT_b38	0.355879	0.0243953	3.46737e-48	0.3956
8916-32	Q13586	chr11_3886687_CAAAAAAAAAAAAAA_C_b38	0.088207	0.00800539	3.094e-28	0.67381
8916-32	Q13586	chr17_28304310_C_A_b38	0.575806	0.0177522	7.29458e-211	0.551
8918-64	Q14289	chr2_20992773_C_T_b38	0.113083	0.00867622	7.87274e-39	0.815825
8918-64	Q14289	chr2_27563321_A_T_b38	-0.0669754	0.00812066	1.61699e-16	0.77944
8918-64	Q14289	chr3_165760452_G_T_b38	-0.130854	0.00914397	1.88443e-46	0.809926
8921-139	Q86U42	chr3_56815721_T_C_b38	-0.0777109	0.00720351	3.92525e-27	0.381429
8922-4	Q9ULS5	chr11_116778201_G_C_b38	0.130962	0.0106573	1.04386e-34	0.122708
8922-4	Q9ULS5	chr19_44908684_T_C_b38	0.365071	0.00912192	0	0.828732
8922-4	Q9ULS5	chr19_45912530_C_T_b38	0.100551	0.0119793	4.7098e-17	0.905732
8922-4	Q9ULS5	chr2_27519736_T_C_b38	0.0675052	0.00737077	5.26269e-20	0.343299
8922-4	Q9ULS5	chr3_165775936_C_T_b38	0.104232	0.00756369	3.33859e-43	0.309526
8923-94	Q8N428	chr14_69326758_G_A_b38	-0.158323	0.00682608	5.25822e-119	0.404131
8923-94	Q8N428	chr12_111469627_A_AC_b38	0.0711994	0.0073509	3.46453e-22	0.393666
8923-94	Q8N428	chr14_67824893_A_G_b38	-0.245927	0.0333261	1.58993e-13	0.989681
8925-25	Q7LG56	chr8_102204606_C_T_b38	-0.322329	0.0142575	3.63969e-113	0.941335
8925-25	Q7LG56	chr19_53836078_C_CT_b38	0.248798	0.024794	9.54993e-24	0.3956
8925-25	Q7LG56	chr3_56815721_T_C_b38	-0.0637478	0.00692643	3.46305e-20	0.382866
8927-6	E0CX11	chr1_196682994_T_TA_b38	0.0564461	0.00768108	2e-13	0.3973
8929-7	A6H8Y1	chr1_196699230_GT_G_b38	0.129489	0.00733133	8.17055e-70	0.394276
8929-7	A6H8Y1	chr3_165760452_G_T_b38	-0.0651531	0.00916218	1.15132e-12	0.809926
8929-7	A6H8Y1	chr6_31964400_C_T_b38	-0.0939022	0.00970624	3.87327e-22	0.860422
8932-1	O75354	chr20_25217346_T_C_b38	-0.301925	0.0192159	1.24752e-55	0.0315936
8932-1	O75354	chr1_196695521_C_T_b38	0.0709692	0.00688241	6.24088e-25	0.3971
8932-1	O75354	chr1_56949637_G_A_b38	-0.128919	0.0152945	3.48264e-17	0.948908
8932-1	O75354	chr17_28304310_C_A_b38	0.174942	0.0151377	6.83099e-31	0.538363
8932-1	O75354	chr20_26233997_A_G_b38	-0.306077	0.020139	3.63305e-52	0.028688
8932-1	O75354	chr20_31282208_T_A_b38	-0.259984	0.0189358	6.73221e-43	0.0326119
8932-1	O75354	chr20_32440920_A_G_b38	-0.176857	0.0161565	6.90707e-28	0.0454654
8932-1	O75354	chr20_30189924_T_C_b38	0.0972779	0.0129708	6.3922e-14	0.916235
8932-1	O75354	chr3_165744047_A_G_b38	-0.0616579	0.00750315	2.076e-16	0.719977
8932-1	O75354	chr6_31974737_A_G_b38	-0.0896153	0.00969784	2.44793e-20	0.860057
8941-4	Q9NZ94	chr4_73885714_C_T_b38	0.396744	0.0571105	4.17734e-12	0.97083
8942-2	Q7Z2W9	chr11_116778201_G_C_b38	0.080084	0.0106713	6.16106e-14	0.122709
8942-2	Q7Z2W9	chr2_27568688_C_G_b38	-0.0697866	0.00849477	2.11733e-16	0.7831
8942-2	Q7Z2W9	chr3_165760452_G_T_b38	-0.111675	0.00956266	1.648e-31	0.80963
8945-7	Q15018	chr15_59665981_T_TC_b38	-0.0801832	0.00760259	5.2543e-26	0.335836
8946-38	Q96RI1	chr1_196682994_T_TA_b38	0.152764	0.00764388	7.458e-89	0.3973
8946-38	Q96RI1	chr3_165767231_T_C_b38	0.106185	0.0075643	9.16837e-45	0.309693
8946-38	Q96RI1	chr6_31967534_C_T_b38	-0.109733	0.0100943	1.58897e-27	0.860581
8948-13	Q9H013	chr14_106125516_C_G_b38	-0.109074	0.00786105	8.95158e-44	0.699047
8950-4	Q9UQC9	chr1_196682994_T_TA_b38	0.0853134	0.00767354	1.029e-28	0.3973
8950-4	Q9UQC9	chr17_28304310_C_A_b38	0.22714	0.0191954	6.58112e-32	0.551
8950-4	Q9UQC9	chr19_44913484_C_T_b38	0.159215	0.00829365	3.90414e-82	0.770276
8950-4	Q9UQC9	chr2_20874118_T_G_b38	-0.253942	0.0356701	1.086e-12	0.98878
8950-4	Q9UQC9	chr3_165760452_G_T_b38	-0.0963473	0.00956738	7.501e-24	0.80963
8951-162	Q6UVK1	chr1_196699230_GT_G_b38	0.125337	0.0073332	1.7102e-65	0.394276
8951-162	Q6UVK1	chr3_165790840_AG_A_b38	0.0591175	0.00775043	2.39096e-14	0.313183
8951-162	Q6UVK1	chr6_31979309_G_A_b38	-0.084255	0.00964376	2.39939e-18	0.858218
8952-65	P09919	chr17_28367840_G_A_b38	0.11979	0.0151499	2.63791e-15	0.514873
8953-47	P51858	chr1_156752632_G_C_b38	0.0995237	0.00769045	2.63449e-38	0.70804
8954-30	Q92918	chr1_196682994_T_TA_b38	0.103435	0.00766723	1.759e-41	0.3973
8954-30	Q92918	chr2_54573928_C_CAG_b38	0.296445	0.00840322	1.222e-272	0.73767
8954-30	Q92918	chr2_53275315_C_T_b38	0.167157	0.0216184	1.05735e-14	0.973027
8954-30	Q92918	chr2_56277202_G_A_b38	0.163933	0.0212433	1.19145e-14	0.972038
8954-30	Q92918	chr6_32008772_G_A_b38	-0.0761709	0.01066	8.973e-13	0.855
8955-60	Q68CQ7	chr1_196677046_T_G_b38	0.453115	0.00654965	0	0.394677
8955-60	Q68CQ7	chr1_197799152_G_C_b38	-0.211171	0.0146448	3.9003e-47	0.94415
8955-60	Q68CQ7	chr6_31979309_G_A_b38	-0.0686082	0.00964701	1.14487e-12	0.858218
8956-96	Q96GP6	chr22_20434682_A_G_b38	-0.154043	0.00820736	1.35751e-78	0.212394
8956-96	Q96GP6	chr11_126364925_G_C_b38	0.0808003	0.0108408	9.1005e-14	0.891793
8956-96	Q96GP6	chr19_40484677_T_C_b38	-0.833735	0.112822	1.47e-13	0.99889
8956-96	Q96GP6	chr9_133262254_C_T_b38	-0.12046	0.0134926	4.34177e-19	0.933282
8957-72	Q96DZ1	chr2_53728713_C_T_b38	0.10948	0.00925197	2.63136e-32	0.843074
8958-51	O00533	chr3_51395_A_G_b38	0.205564	0.0072535	1.11346e-176	0.645105
8958-51	O00533	chr11_126381391_G_T_b38	0.128379	0.0115932	1.68342e-28	0.898677
8958-51	O00533	chr17_7176997_C_T_b38	-0.0724396	0.00856187	2.65716e-17	0.787782
8958-51	O00533	chr3_98902275_G_A_b38	0.105827	0.0069916	9.32107e-52	0.49599
8958-51	O00533	chr3_2578658_A_C_b38	-0.219413	0.0282547	8.12972e-15	0.984367
8959-61	P78536	chr1_196682994_T_TA_b38	0.121331	0.00765981	1.663e-56	0.3973
8959-61	P78536	chr3_165766613_G_A_b38	-0.0722865	0.00892776	5.64138e-16	0.810003
8959-61	P78536	chr6_31964400_C_T_b38	-0.0840559	0.0100973	8.46076e-17	0.860553
8960-3	Q6P179	chr5_96517158_T_A_b38	1.02504	0.0148769	0	0.951299
8960-3	Q6P179	chr5_97672081_A_G_b38	1.04721	0.0309672	1.11237e-250	0.986719
8960-3	Q6P179	chr12_101825792_T_C_b38	-0.204113	0.0193809	6.17378e-26	0.968875
8960-3	Q6P179	chr5_99091418_C_T_b38	0.156707	0.00735845	1.23057e-100	0.705731
8960-3	Q6P179	chr5_100444682_G_A_b38	0.971561	0.05059	3.382e-82	0.9945
8960-3	Q6P179	chr5_101620260_C_T_b38	-0.239739	0.0127755	1.44487e-78	0.914074
8960-3	Q6P179	chr5_94782703_TCAAATAAAAC_T_b38	0.32863	0.0180756	7.31272e-74	0.95906
8960-3	Q6P179	chr5_103573038_T_C_b38	0.235254	0.015014	2.46637e-55	0.947079
8960-3	Q6P179	chr5_93267481_G_T_b38	0.309301	0.0217643	7.78581e-46	0.975525
8960-3	Q6P179	chr5_105264795_T_C_b38	0.321454	0.0243957	1.19554e-39	0.977866
8960-3	Q6P179	chr5_89325713_G_T_b38	0.842764	0.064082	1.674e-39	0.99656
8960-3	Q6P179	chr5_92083592_C_G_b38	0.249923	0.0190344	2.21473e-39	0.967721
8960-3	Q6P179	chr5_107511961_C_T_b38	0.0816381	0.00677374	1.88971e-33	0.556543
8960-3	Q6P179	chr5_90870933_C_G_b38	0.475141	0.0403776	5.747e-32	0.99128
8960-3	Q6P179	chr5_85498370_C_T_b38	0.126381	0.0122269	4.82606e-25	0.917357
8960-3	Q6P179	chr5_86868709_T_C_b38	0.654961	0.0690307	2.356e-21	0.99703
8960-3	Q6P179	chr5_82881650_C_T_b38	-0.123432	0.0131619	6.72583e-21	0.929599
8960-3	Q6P179	chr5_111902082_G_C_b38	0.120262	0.0129507	1.59943e-20	0.927085
8960-3	Q6P179	chr5_84191986_T_C_b38	-0.0562141	0.00692884	4.93605e-16	0.382963
8960-3	Q6P179	chr5_87997469_C_T_b38	0.228003	0.028441	1.08634e-15	0.985774
8960-3	Q6P179	chr5_106273830_G_A_b38	0.391381	0.0490511	1.47467e-15	0.994602
8960-3	Q6P179	chr5_108988718_A_G_b38	-0.197237	0.02511	4.00112e-15	0.981674
8960-3	Q6P179	chr5_114177293_G_A_b38	0.908877	0.118306	1.561e-14	0.99899
8960-3	Q6P179	chr5_110794056_C_T_b38	0.101194	0.0132286	2.01475e-14	0.930312
8960-3	Q6P179	chr5_117487289_C_G_b38	0.0592148	0.00822741	6.14359e-13	0.787108
8960-3	Q6P179	chr5_80153276_G_T_b38	0.0593899	0.00833581	1.0433e-12	0.794413
8960-3	Q6P179	chr5_81179883_T_C_b38	0.143294	0.0205972	3.47697e-12	0.972489
8960-3	Q6P179	chr9_133262254_C_T_b38	-0.12103	0.0134912	2.93724e-19	0.933282
8962-48	P23443	chr1_196695521_C_T_b38	0.151975	0.0071155	3.26121e-101	0.399964
8962-48	P23443	chr19_15466006_G_A_b38	0.302599	0.0084268	2.19954e-282	0.787129
8962-48	P23443	chr3_165790840_AG_A_b38	0.0713639	0.00812472	1.581e-18	0.30994
8962-48	P23443	chr6_31976816_C_T_b38	-0.118123	0.0107922	6.965e-28	0.85955
8963-8	Q9UEU0	chr11_65169248_A_C_b38	0.0565931	0.0076743	1.65129e-13	0.73961
8963-8	Q9UEU0	chr17_4606875_G_A_b38	0.45023	0.0622965	4.931e-13	0.99635
8963-8	Q9UEU0	chr19_53836078_C_CT_b38	0.202971	0.0249202	3.89045e-16	0.3956
8963-8	Q9UEU0	chr3_56815721_T_C_b38	-0.0560439	0.00692818	6.00238e-16	0.382866
8967-6	Q9BV47	chr1_196682994_T_TA_b38	0.111744	0.00766393	3.719e-48	0.3973
8967-6	Q9BV47	chr17_28304310_C_A_b38	0.138946	0.0193503	7.89405e-13	0.551
8967-6	Q9BV47	chr19_44912921_G_T_b38	0.0763837	0.00832107	4.32921e-20	0.770172
8967-6	Q9BV47	chr3_165790840_AG_A_b38	0.0920054	0.00811884	9.047e-30	0.30994
8967-6	Q9BV47	chr6_31967507_CCT_C_b38	-0.0846462	0.010849	6.069e-15	0.86103
8969-49	P08571	chr5_140636347_A_T_b38	0.177159	0.00755067	9.81223e-122	0.693343
8969-49	P08571	chr1_196695521_C_T_b38	0.063495	0.00715019	6.67487e-19	0.399964
8969-49	P08571	chr1_172435775_G_A_b38	-0.0541638	0.00702024	1.20626e-14	0.468446
8969-49	P08571	chr10_17833817_T_A_b38	-0.0671158	0.00755399	6.406e-19	0.44816
8970-9	O43353	chr8_89698415_G_T_b38	-0.0792664	0.01095	4.52134e-13	0.877157
8971-9	Q9ULB1	chr11_116778201_G_C_b38	0.0814997	0.0101606	1.04752e-15	0.125657
8971-9	Q9ULB1	chr19_44937272_G_A_b38	-1.15002	0.00530864	0	0.734308
8971-9	Q9ULB1	chr19_43793162_G_A_b38	-0.45203	0.0373746	1.128e-33	0.990692
8971-9	Q9ULB1	chr19_46008163_C_T_b38	-1.47156	0.123771	1.344e-32	0.99908
8971-9	Q9ULB1	chr19_47422060_T_C_b38	-0.212698	0.0183211	3.68802e-31	0.960011
8971-9	Q9ULB1	chr19_42467764_A_G_b38	-0.284869	0.0254745	4.971e-29	0.9778
8971-9	Q9ULB1	chr19_39911816_C_T_b38	-0.0803125	0.00788061	2.17174e-24	0.759829
8971-9	Q9ULB1	chr19_41463417_A_G_b38	0.206225	0.0248656	1.09879e-16	0.981305
8971-9	Q9ULB1	chr19_38215054_T_C_b38	0.0574281	0.00822561	2.9179e-12	0.78688
8971-9	Q9ULB1	chr19_48541056_TAC_T_b38	0.0501921	0.00719009	2.93632e-12	0.484752
8971-9	Q9ULB1	chr3_165760452_G_T_b38	-0.19269	0.00911562	3.5226e-99	0.809926
8971-9	Q9ULB1	chr3_166832689_C_T_b38	0.048681	0.00674552	5.32313e-13	0.522732
8971-9	Q9ULB1	chr4_186236113_CAAA_C_b38	0.297972	0.0240956	3.23594e-35	0.4742
8971-9	Q9ULB1	chr5_177413083_G_GC_b38	0.240795	0.0289163	8.12831e-17	0.2306
8973-23	Q96PJ5	chr1_157508673_T_C_b38	0.32715	0.00841241	0	0.808027
8973-23	Q96PJ5	chr1_158752337_T_C_b38	0.240627	0.0156637	2.93927e-53	0.951613
8973-23	Q96PJ5	chr1_156065926_A_G_b38	0.431654	0.0347438	1.93861e-35	0.989213
8973-23	Q96PJ5	chr1_154925709_G_C_b38	0.417923	0.0367926	6.69996e-30	0.990387
8973-23	Q96PJ5	chr1_152016293_C_G_b38	0.280914	0.0298455	4.85503e-21	0.987111
8973-23	Q96PJ5	chr1_159796441_A_G_b38	-0.0795693	0.00869876	5.84294e-20	0.816474
8973-23	Q96PJ5	chr1_161501530_G_C_b38	0.161101	0.0185568	3.90524e-18	0.965905
8973-23	Q96PJ5	chr1_153906347_A_G_b38	0.28675	0.0356977	9.53187e-16	0.989765
8973-23	Q96PJ5	chr1_148305413_G_C_b38	0.221752	0.0294556	5.139e-14	0.98345
8973-23	Q96PJ5	chr1_208339211_G_A_b38	-0.567091	0.0803764	1.72e-12	0.99781
8973-23	Q96PJ5	chr14_105712728_G_A_b38	0.0622854	0.00801095	7.559e-15	0.66852
8973-23	Q96PJ5	chr17_7516977_C_G_b38	-0.0675704	0.00699289	4.34138e-22	0.364709
8973-23	Q96PJ5	chr9_36994015_C_T_b38	0.104354	0.00996721	1.18947e-25	0.868704
8973-23	Q96PJ5	chr6_29961278_G_T_b38	0.0470144	0.00673817	3.00859e-12	0.475309
8974-172	P39059	chr9_98992586_T_C_b38	-0.14903	0.00702738	8.21191e-100	0.649187
8974-172	P39059	chr16_20381010_G_A_b38	0.0746337	0.00846328	1.15978e-18	0.802823
8974-172	P39059	chr9_101112765_A_G_b38	-0.0502554	0.00674393	9.19744e-14	0.477824
8975-26	Q92600	chr11_65130754_C_T_b38	0.0645668	0.00781433	1.42513e-16	0.753589
8976-13	Q00973	chr1_196682994_T_TA_b38	0.0628852	0.00767967	2.647e-16	0.3973
8980-19	Q6Q8B3	chr19_44908822_C_T_b38	-0.307445	0.0141345	6.70027e-105	0.94019
8980-19	Q6Q8B3	chr6_32642572_C_A_b38	-0.0737642	0.00731711	6.70075e-24	0.597814
8982-65	P49746	chr1_155333316_C_T_b38	-0.238973	0.0206875	7.24729e-31	0.972806
8982-65	P49746	chr1_156335079_C_T_b38	1.46771	0.123781	1.971e-32	0.99908
8982-65	P49746	chr1_157372851_C_T_b38	0.369446	0.0443656	8.26984e-17	0.993399
8982-65	P49746	chr10_17806399_A_G_b38	-0.0739911	0.0078311	3.449e-21	0.64128
8982-65	P49746	chr11_126349501_T_C_b38	-0.0703048	0.00769219	6.25871e-20	0.741839
8982-65	P49746	chr12_111569952_C_T_b38	-0.0508485	0.00690863	1.83707e-13	0.388615
8982-65	P49746	chr17_7176997_C_T_b38	-0.08352	0.00826194	5.03906e-24	0.789904
8982-65	P49746	chr19_7766742_G_A_b38	0.0573765	0.00792415	4.46312e-13	0.710687
8982-65	P49746	chr5_79894902_A_G_b38	-0.101487	0.00783167	2.10233e-38	0.755856
8982-65	P49746	chr8_97931370_C_T_b38	0.0630434	0.00894575	1.8242e-12	0.828977
8983-7	Q8NBJ4	chr9_86106337_T_C_b38	-0.226748	0.0113144	2.43418e-89	0.902583
8983-7	Q8NBJ4	chr11_117210784_A_C_b38	-0.0696717	0.00982417	1.32314e-12	0.86401
8983-7	Q8NBJ4	chr19_48702851_C_G_b38	0.339249	0.0066647	0	0.407251
8983-7	Q8NBJ4	chr9_133257521_T_TC_b38	-0.564863	0.00736918	0	0.708123
8983-7	Q8NBJ4	chr6_32249636_T_C_b38	-0.0479148	0.00680537	1.91229e-12	0.426069
8985-13	Q96JX3	chr1_196699230_GT_G_b38	0.14865	0.00732192	1.23461e-91	0.394276
8985-13	Q96JX3	chr17_28367840_G_A_b38	-0.0621542	0.0067339	2.70518e-20	0.496411
8985-13	Q96JX3	chr3_165790840_AG_A_b38	0.0653327	0.00774914	3.42838e-17	0.313183
8985-13	Q96JX3	chr6_32006196_G_A_b38	-0.111357	0.00996093	5.14739e-29	0.846903
8989-40	Q8IWY4	chr22_43319842_G_A_b38	-0.17	0.0100341	2.19774e-64	0.871416
8989-40	Q8IWY4	chr12_26275130_A_G_b38	0.0843926	0.00778411	2.18498e-27	0.248901
8989-40	Q8IWY4	chr19_12164420_C_T_b38	-0.167778	0.0183212	5.30718e-20	0.965019
8989-40	Q8IWY4	chr2_27508073_T_C_b38	0.0700203	0.00706449	3.70706e-23	0.348354
8989-40	Q8IWY4	chr7_73427493_G_A_b38	0.104021	0.00897725	4.78366e-31	0.830877
8989-40	Q8IWY4	chr8_125469835_A_G_b38	0.0617856	0.00675255	5.69522e-20	0.462204
8990-42	P54709	chr1_196695521_C_T_b38	0.201718	0.00708636	3.1234e-178	0.399964
8990-42	P54709	chr1_197799152_G_C_b38	-0.111946	0.0150525	1.02967e-13	0.942525
8990-42	P54709	chr3_165767231_T_C_b38	0.0970663	0.00756722	1.15447e-37	0.309693
8990-42	P54709	chr6_31937353_G_A_b38	-0.181414	0.0121226	1.2435e-50	0.908688
8991-115	Q96PJ5	chr2_224010157_G_A_b38	0.0701758	0.00885172	2.22835e-15	0.805879
8992-1	Q9UHN6	chr9_71649289_T_C_b38	-0.148744	0.00732303	1.0096e-91	0.299658
8992-1	Q9UHN6	chr1_25257119_C_G_b38	-0.146259	0.00696707	7.60797e-98	0.635592
8992-1	Q9UHN6	chr19_15470308_C_T_b38	0.213804	0.0249965	1.12202e-17	0.6133
8992-1	Q9UHN6	chr19_48350835_T_C_b38	-0.0558581	0.00736287	3.28772e-14	0.702087
8993-151	O43353	chr10_69177810_G_A_b38	0.217032	0.0262045	1.20875e-16	0.0919407
8993-151	O43353	chr3_186675758_T_C_b38	-0.108468	0.00790694	7.91776e-43	0.762867
8993-151	O43353	chr9_92516402_A_G_b38	0.161019	0.0149648	5.32327e-27	0.946547
8994-65	Q9P0V8	chr2_89110952_T_C_b38	-0.281957	0.0092429	2.21861e-204	0.819583
8994-65	Q9P0V8	chr2_94747462_C_T_b38	-0.198654	0.00893826	1.96414e-109	0.80017
8994-65	Q9P0V8	chr2_91859787_T_C_b38	-0.205995	0.00995544	4.11294e-95	0.847711
8994-65	Q9P0V8	chr2_90126993_G_T_b38	-0.22485	0.0138208	1.63966e-59	0.927477
8994-65	Q9P0V8	chr2_96009418_T_C_b38	-0.0693514	0.00681245	2.4333e-24	0.576681
8994-65	Q9P0V8	chr7_151234719_G_A_b38	-0.0808319	0.00954039	2.39983e-17	0.854218
8997-4	O95502	chr22_38849551_G_A_b38	-0.928239	0.0784683	6.84069e-32	0.98594
8998-15	Q9Y661	chr1_196682994_T_TA_b38	0.0532172	0.00735657	4.69052e-13	0.394096
8999-19	P40198	chr1_196682994_T_TA_b38	0.107537	0.00766564	1.035e-44	0.3973
8999-19	P40198	chr3_165767231_T_C_b38	0.0809378	0.00757207	1.1461e-26	0.309693
8999-19	P40198	chr6_32008772_G_A_b38	-0.0866291	0.0106578	4.351e-16	0.855
9000-177	Q07837	chr1_196682994_T_TA_b38	0.14064	0.00765046	1.801e-75	0.3973
9000-177	Q07837	chr17_28304310_C_A_b38	0.474098	0.0183115	2.39883e-139	0.551
9000-177	Q07837	chr3_165790840_AG_A_b38	0.0657764	0.00812605	5.744e-16	0.30994
9000-177	Q07837	chr6_31967534_C_T_b38	-0.0920845	0.0100963	7.47265e-20	0.860579
9002-36	Q86U17	chr14_94455724_G_T_b38	0.275982	0.00940962	4.33529e-189	0.837825
9002-36	Q86U17	chr10_63555673_T_C_b38	-0.0631111	0.00701055	2.21028e-19	0.479663
9002-36	Q86U17	chr14_93316830_T_C_b38	0.0597592	0.00802902	9.84955e-14	0.744288
9002-36	Q86U17	chr19_45897185_C_T_b38	0.108777	0.0123424	1.21528e-18	0.911715
9002-36	Q86U17	chr2_27375230_T_C_b38	0.058216	0.00738768	3.27001e-15	0.341042
9002-36	Q86U17	chr3_186623236_T_C_b38	0.2326	0.0247	4.64063e-21	0.979485
9002-36	Q86U17	chr8_10713981_C_A_b38	-0.0581138	0.00726982	1.30801e-15	0.365897
9003-99	Q9UEW3	chr1_196682994_T_TA_b38	0.143401	0.00764901	2.049e-78	0.3973
9003-99	Q9UEW3	chr17_28367840_G_A_b38	-0.0912712	0.00699533	6.57141e-39	0.49201
9003-99	Q9UEW3	chr3_53376100_G_A_b38	-1.4532	0.0635789	1.256e-115	0.99654
9003-99	Q9UEW3	chr3_54542330_G_A_b38	-0.28171	0.029912	4.60022e-21	0.986105
9003-99	Q9UEW3	chr3_165745125_GCA_G_b38	-0.0658425	0.00870447	3.893e-14	0.75212
9003-99	Q9UEW3	chr6_32006196_G_A_b38	-0.103536	0.0104142	2.733e-23	0.84681
9004-24	O15165	chr11_247028_G_A_b38	-0.0646031	0.008192	3.11722e-15	0.75936
9004-24	O15165	chr17_35544399_TAC_T_b38	-0.140586	0.0179085	4.158e-15	0.95387
9004-24	O15165	chr3_56815721_T_C_b38	-0.113233	0.00719238	7.60794e-56	0.381428
9004-24	O15165	chr6_32413959_T_A_b38	-0.0617618	0.00699734	1.0804e-18	0.513893
9005-16	Q9UIW2	chr3_126992227_G_A_b38	-0.228035	0.00722333	9.77525e-219	0.307147
9005-16	Q9UIW2	chr10_17806399_A_G_b38	-0.06555	0.00783322	5.87e-17	0.64128
9005-16	Q9UIW2	chr11_126394211_T_TTGGGG_b38	-0.0643707	0.00760315	2.53267e-17	0.663604
9005-16	Q9UIW2	chr14_22829179_C_T_b38	0.101069	0.0087849	1.24695e-30	0.821442
9005-16	Q9UIW2	chr14_65577411_G_A_b38	-0.0646704	0.00718958	2.36184e-19	0.324811
9005-16	Q9UIW2	chr17_7176274_C_A_b38	-0.0645229	0.00822156	4.22696e-15	0.786796
9005-16	Q9UIW2	chr2_27508073_T_C_b38	-0.0606287	0.0070663	9.48904e-18	0.348355
9005-16	Q9UIW2	chr3_129041624_C_T_b38	1.39096	0.0855766	2.096e-59	0.99808
9005-16	Q9UIW2	chr3_125924967_C_T_b38	0.467581	0.0443323	5.23416e-26	0.993396
9005-16	Q9UIW2	chr6_32634619_C_T_b38	0.0533457	0.00684544	6.54999e-15	0.408333
9008-6	O14668	chr1_196682994_T_TA_b38	0.107845	0.00734107	7.39643e-49	0.394096
9008-6	O14668	chr22_22907270_C_A_b38	-0.0979368	0.00992637	5.826e-23	0.867398
9008-6	O14668	chr3_165744047_A_G_b38	-0.0658452	0.00750076	1.657e-18	0.719982
9008-6	O14668	chr6_32006196_G_A_b38	-0.07958	0.00996879	1.42912e-15	0.846903
9012-1	O94906	chr1_196682994_T_TA_b38	0.133694	0.00765398	2.583e-68	0.3973
9012-1	O94906	chr3_165790840_AG_A_b38	0.0605925	0.00812719	8.946e-14	0.30994
9012-1	O94906	chr6_32008772_G_A_b38	-0.0995485	0.0106546	9.349e-21	0.855
9013-60	O95631	chr17_9089816_T_C_b38	0.457035	0.0235682	5.12153e-81	0.8464
9015-1	Q9Y2Y8	chr11_57411820_G_T_b38	-0.0764533	0.00731631	1.46988e-25	0.695804
9015-1	Q9Y2Y8	chr12_111569952_C_T_b38	0.075179	0.00690406	1.29915e-27	0.388615
9015-1	Q9Y2Y8	chr12_112728764_A_G_b38	0.0593474	0.00784512	3.88237e-14	0.24364
9015-1	Q9Y2Y8	chr13_41007794_C_T_b38	0.0961481	0.00823355	1.65927e-31	0.788027
9015-1	Q9Y2Y8	chr19_39727055_G_A_b38	0.242082	0.0262062	2.52149e-20	0.983217
9015-1	Q9Y2Y8	chr2_61429868_T_C_b38	-0.130016	0.00671527	1.6384e-83	0.514415
9015-1	Q9Y2Y8	chr2_212971253_A_G_b38	-0.0671476	0.0073468	6.26209e-20	0.69989
9015-1	Q9Y2Y8	chr2_102344025_A_G_b38	-0.0534325	0.00682373	4.86336e-15	0.580227
9015-1	Q9Y2Y8	chr21_35020059_T_C_b38	0.0912723	0.0128193	1.07981e-12	0.925427
9015-1	Q9Y2Y8	chr3_128587914_G_A_b38	0.173508	0.00991445	1.41967e-68	0.867767
9015-1	Q9Y2Y8	chr7_50244961_G_A_b38	0.0931462	0.0108835	1.14389e-17	0.892706
9015-1	Q9Y2Y8	chr8_60735992_C_T_b38	0.107322	0.00864052	2.01444e-35	0.813675
9015-1	Q9Y2Y8	chr8_129587001_C_T_b38	0.0700053	0.00718116	1.87283e-22	0.674002
9015-1	Q9Y2Y8	chr8_143549304_A_G_b38	0.0589164	0.00678979	4.05639e-18	0.538635
9015-1	Q9Y2Y8	chr6_31357178_C_T_b38	-0.0888236	0.0110636	9.87193e-16	0.896873
9016-12	P55055	chr1_196699230_GT_G_b38	0.131796	0.00733026	2.81177e-72	0.394276
9016-12	P55055	chr11_57617046_A_C_b38	-0.0835611	0.00835887	1.57571e-23	0.755731
9016-12	P55055	chr13_46064221_C_A_b38	-0.0619291	0.00678904	7.38091e-20	0.563655
9016-12	P55055	chr17_28367840_G_A_b38	-0.221362	0.00665733	1.98397e-242	0.496411
9016-12	P55055	chr2_27588855_A_G_b38	-0.0574363	0.00813119	1.62119e-12	0.780109
9016-12	P55055	chr3_165790840_AG_A_b38	0.0789541	0.00774585	2.12923e-24	0.313183
9016-12	P55055	chr6_31976816_C_T_b38	-0.10566	0.0103237	1.3859e-24	0.859486
9017-58	P09848	chr2_135530703_C_T_b38	0.933937	0.0136395	0	0.941432
9017-58	P09848	chr10_17806399_A_G_b38	-0.0666656	0.00783296	1.723e-17	0.64128
9017-58	P09848	chr18_32217958_C_T_b38	-0.15988	0.00685151	1.95816e-120	0.604753
9017-58	P09848	chr19_48702851_C_G_b38	0.35491	0.00664593	0	0.407251
9017-58	P09848	chr2_134526467_C_A_b38	0.271529	0.00667507	0	0.566927
9017-58	P09848	chr2_136864777_C_T_b38	0.160912	0.00726509	1.0761e-108	0.6933
9017-58	P09848	chr2_133128156_A_T_b38	0.274899	0.0262633	1.22444e-25	0.981922
9017-58	P09848	chr2_130877564_T_C_b38	0.432442	0.0429386	7.40818e-24	0.992953
9017-58	P09848	chr2_140177624_C_T_b38	0.201938	0.0207191	1.90982e-22	0.972861
9017-58	P09848	chr2_137947222_G_C_b38	-0.065992	0.00679041	2.51663e-22	0.433648
9017-58	P09848	chr2_139140391_G_A_b38	0.410983	0.0480494	1.195e-17	0.99385
9017-58	P09848	chr2_143439854_A_C_b38	-0.0605685	0.0072109	4.48116e-17	0.678772
9017-58	P09848	chr2_144774995_CT_C_b38	0.252692	0.031893	2.31632e-15	0.98714
9017-58	P09848	chr2_141722525_T_A_b38	0.456293	0.0598297	2.411e-14	0.99604
9017-58	P09848	chr5_132954617_G_A_b38	-0.0709555	0.00977778	3.96314e-13	0.838931
9017-58	P09848	chr9_133317963_C_T_b38	0.161298	0.0115929	5.24786e-44	0.907293
9017-58	P09848	chr6_32604336_G_A_b38	-0.0504415	0.0067354	6.93974e-14	0.479411
9018-38	Q9P2E7	chr4_133136177_T_C_b38	0.114963	0.00722115	4.57826e-57	0.559707
9018-38	Q9P2E7	chr4_134486116_C_G_b38	-0.069244	0.0094353	2.15482e-13	0.850118
9021-1	Q96D42	chr5_156908520_A_G_b38	0.309301	0.0078384	0	0.767288
9021-1	Q96D42	chr5_157928363_C_G_b38	0.0706175	0.00847608	7.98966e-17	0.803567
9021-1	Q96D42	chr1_43258759_G_A_b38	-0.0479129	0.00679517	1.77596e-12	0.565978
9021-1	Q96D42	chr15_58386521_T_C_b38	0.0553642	0.007014	2.94106e-15	0.360329
9021-1	Q96D42	chr16_20381010_G_A_b38	0.109642	0.00845434	1.83962e-38	0.802823
9021-1	Q96D42	chr17_68883786_C_T_b38	-0.145381	0.0124675	2.02122e-31	0.920933
9021-1	Q96D42	chr5_155689223_G_T_b38	0.533602	0.0605852	1.28e-18	0.99614
9021-1	Q96D42	chr5_154618148_C_T_b38	0.0675442	0.00932707	4.42981e-13	0.845826
9022-49	Q7Z7B7	chr1_196695521_C_T_b38	0.255228	0.00704321	1.56947e-287	0.399964
9022-49	Q7Z7B7	chr1_197799152_G_C_b38	-0.143746	0.0150445	1.23917e-21	0.942525
9022-49	Q7Z7B7	chr19_6717644_TTG_T_b38	0.0603308	0.0087592	5.666e-12	0.75691
9022-49	Q7Z7B7	chr3_165767231_T_C_b38	0.113774	0.00756085	3.56841e-51	0.309693
9022-49	Q7Z7B7	chr6_31964400_C_T_b38	-0.191326	0.0100626	1.31803e-80	0.860554
9025-5	Q9NZD4	chr1_196682994_T_TA_b38	0.188703	0.00762113	2.433e-135	0.3973
9025-5	Q9NZD4	chr17_28304310_C_A_b38	0.19504	0.019283	7.80549e-24	0.551
9025-5	Q9NZD4	chr3_165790840_AG_A_b38	0.110354	0.00811237	3.828e-42	0.30994
9025-5	Q9NZD4	chr6_31974737_A_G_b38	-0.132204	0.0100758	2.49708e-39	0.86016
9026-40	Q6UX41	chr5_180916749_C_T_b38	-0.158818	0.00696949	6.09617e-115	0.485672
9026-40	Q6UX41	chr19_48703417_G_A_b38	0.102068	0.00714823	2.96818e-46	0.394971
9027-10	Q8NFZ4	chr1_196682994_T_TA_b38	0.0657134	0.007679	1.151e-17	0.3973
9028-5	Q9NVV4	chr1_196699230_GT_G_b38	0.132976	0.00732971	1.48263e-73	0.394276
9028-5	Q9NVV4	chr17_28304310_C_A_b38	0.377626	0.0147053	1.9812e-145	0.53836
9028-5	Q9NVV4	chr3_165790840_AG_A_b38	0.0679374	0.00774856	1.82274e-18	0.313183
9028-5	Q9NVV4	chr6_32008772_G_A_b38	-0.0920782	0.0101723	1.40521e-19	0.85431
9030-56	A1L188	chr14_94380925_T_A_b38	-0.22575	0.0183054	6.05839e-35	0.965001
9032-30	P08922	chr1_196695521_C_T_b38	0.178447	0.00710012	2.16678e-139	0.399964
9032-30	P08922	chr3_165760452_G_T_b38	-0.101548	0.00956586	2.535e-26	0.80963
9032-30	P08922	chr6_31967507_CCT_C_b38	-0.133457	0.0108351	7.338e-35	0.86103
9037-1	Q9P2W9	chr1_196682994_T_TA_b38	0.0755279	0.00735151	9.2498e-25	0.394096
9038-12	O76095	chr1_196682994_T_TA_b38	0.140353	0.00732684	8.61505e-82	0.394096
9038-12	O76095	chr12_89458668_C_T_b38	-0.0868631	0.00740547	8.98955e-32	0.291511
9038-12	O76095	chr20_45399945_G_A_b38	0.0842262	0.00771925	1.01917e-27	0.255286
9038-12	O76095	chr3_165790840_AG_A_b38	0.0789875	0.00774585	2.03659e-24	0.313183
9038-12	O76095	chr6_32008772_G_A_b38	-0.086495	0.0101735	1.86419e-17	0.85431
9039-47	Q5JTV8	chr1_169515529_A_G_b38	0.356762	0.0141148	5.91109e-141	0.931447
9039-47	Q5JTV8	chr1_21459575_C_T_b38	0.0558556	0.00678807	1.89594e-16	0.562902
9039-47	Q5JTV8	chr10_19971440_G_A_b38	-0.172138	0.00743817	1.72749e-118	0.282807
9039-47	Q5JTV8	chr17_28304310_C_A_b38	0.608728	0.0137661	0	0.538384
9039-47	Q5JTV8	chr17_31438957_A_T_b38	-0.120063	0.0159888	5.94875e-14	0.660114
9039-47	Q5JTV8	chr19_7765060_G_T_b38	0.050083	0.00725308	5.01825e-12	0.567423
9039-47	Q5JTV8	chr2_46903009_G_T_b38	-0.0606615	0.00737571	1.95999e-16	0.703775
9039-47	Q5JTV8	chr6_32614412_A_C_b38	0.145901	0.00886941	8.40441e-61	0.826731
9040-144	Q9UM22	chr1_196699230_GT_G_b38	0.0928724	0.00767092	9.708e-34	0.39731
9043-7	Q9UBB9	chr1_196699230_GT_G_b38	0.182644	0.00730199	4.42625e-138	0.394276
9043-7	Q9UBB9	chr3_165790840_AG_A_b38	0.0881672	0.00774328	4.89431e-30	0.313183
9043-7	Q9UBB9	chr6_31937551_G_T_b38	-0.159894	0.0116767	1.11221e-42	0.908833
9044-1	Q8WYK1	chr1_196682994_T_TA_b38	0.143136	0.00764915	3.986e-78	0.3973
9044-1	Q8WYK1	chr17_28304310_C_A_b38	0.381631	0.0187157	4.56667e-89	0.551
9044-1	Q8WYK1	chr3_165790840_AG_A_b38	0.0682299	0.00812548	4.598e-17	0.30994
9044-1	Q8WYK1	chr6_31967507_CCT_C_b38	-0.101051	0.010845	1.191e-20	0.86103
9045-3	O14975	chr1_196682994_T_TA_b38	0.0634294	0.00735447	6.43132e-18	0.394096
9050-170	Q9BUV0	chr1_196699230_GT_G_b38	0.0526438	0.00735599	8.27058e-13	0.394276
9051-13	P24001	chr1_196699230_GT_G_b38	0.106541	0.00734088	9.9704e-48	0.394276
9053-16	P52943	chr1_223691121_A_C_b38	0.394607	0.0314624	4.3882e-36	0.987488
9053-16	P52943	chr1_196705200_A_AT_b38	0.0530348	0.0075745	2.524e-12	0.4389
9053-16	P52943	chr5_96719133_C_T_b38	-0.0787111	0.00699802	2.379e-29	0.500545
9057-19	Q16186	chr17_28304310_C_A_b38	0.178271	0.0192737	3.1908e-20	0.551
9059-14	Q92565	chr1_196699230_GT_G_b38	0.209432	0.00728335	7.86028e-182	0.394276
9059-14	Q92565	chr1_197799380_G_C_b38	-0.109941	0.0146709	6.6896e-14	0.944151
9059-14	Q92565	chr3_165763112_G_C_b38	0.0851862	0.00726073	8.69012e-32	0.312642
9059-14	Q92565	chr6_31967534_C_T_b38	-0.148678	0.00969349	4.26604e-53	0.860521
9060-27	Q9UPX0	chr1_196682994_T_TA_b38	0.0815006	0.00767472	2.432e-26	0.3973
9061-3	O15013	chr1_196746537_A_T_b38	-0.0989104	0.00941171	7.82761e-26	0.823009
9061-3	O15013	chr15_58381250_GA_G_b38	0.0549318	0.00747414	1.98829e-13	0.637237
9068-17	Q5VZ66	chr1_196682994_T_TA_b38	0.0691687	0.00735313	5.11978e-21	0.394096
9068-17	Q5VZ66	chr12_6037953_T_C_b38	0.049499	0.00699571	1.48773e-12	0.365112
9068-17	Q5VZ66	chr14_94371805_G_T_b38	-0.521483	0.0380828	1.11226e-42	0.991048
9068-17	Q5VZ66	chr17_28304310_C_A_b38	0.125116	0.0151974	1.83022e-16	0.538358
9068-17	Q5VZ66	chr3_52227015_A_G_b38	-0.259224	0.00672628	0	0.583634
9068-17	Q5VZ66	chr3_50670456_T_C_b38	-0.139498	0.0104948	2.57564e-40	0.883673
9068-17	Q5VZ66	chr3_53245493_T_G_b38	-0.100143	0.00790252	8.42012e-37	0.237953
9068-17	Q5VZ66	chr3_49524786_C_G_b38	0.152556	0.0161649	3.81798e-21	0.954518
9068-17	Q5VZ66	chr3_48512763_G_A_b38	-0.146917	0.0163862	3.07705e-19	0.955789
9068-17	Q5VZ66	chr3_54535310_C_T_b38	0.0913619	0.0109977	9.78438e-17	0.895183
9068-17	Q5VZ66	chr3_47363966_A_G_b38	-0.0568074	0.00693499	2.58141e-16	0.618321
9068-17	Q5VZ66	chr3_45607434_G_C_b38	0.0515109	0.00736542	2.67875e-12	0.701767
9074-6	Q96IV6	chr1_196699230_GT_G_b38	0.101133	0.00734286	3.70384e-43	0.394276
9075-121	Q9UPX6	chr17_28304310_C_A_b38	-0.172417	0.0151428	4.90812e-30	0.53836
9076-25	P01210	chr8_56318641_C_T_b38	0.262331	0.00694646	0	0.648272
9076-25	P01210	chr1_65642263_A_C_b38	0.0633687	0.00816083	8.16537e-15	0.78218
9076-25	P01210	chr17_68687638_G_A_b38	-0.0545589	0.0067935	9.66528e-16	0.565393
9076-25	P01210	chr17_28304310_C_A_b38	-0.115115	0.0151934	3.54572e-14	0.53838
9076-25	P01210	chr4_56915588_A_G_b38	-0.141434	0.00858015	4.78952e-61	0.810878
9076-25	P01210	chr7_71718_A_G_b38	-0.0648766	0.00830311	5.56066e-15	0.74998
9076-25	P01210	chr8_57747879_C_T_b38	0.235286	0.0209437	2.76976e-29	0.973476
9076-25	P01210	chr8_54640794_T_C_b38	0.102324	0.00941573	1.64951e-27	0.849577
9076-25	P01210	chr8_58814072_A_G_b38	0.20387	0.0224929	1.26007e-19	0.977062
9076-25	P01210	chr8_52459748_T_C_b38	0.233218	0.0295124	2.73648e-15	0.986802
9076-25	P01210	chr8_53515506_G_A_b38	0.0523222	0.00674888	8.99496e-15	0.469887
9076-25	P01210	chr8_59854620_C_T_b38	0.0808442	0.0111284	3.73869e-13	0.897976
9076-25	P01210	chr8_63287867_G_A_b38	0.174515	0.0249875	2.86695e-12	0.981477
9076-25	P01210	chr8_47416377_G_A_b38	-0.575657	0.0824885	2.981e-12	0.99792
9076-25	P01210	chr6_32619811_A_G_b38	0.0483777	0.00678298	9.87712e-13	0.561962
9077-10	O60476	chr1_117362694_C_T_b38	0.273933	0.0106086	5.0591e-147	0.888067
9077-10	O60476	chr1_118409399_C_T_b38	0.152495	0.0186315	2.72775e-16	0.966193
9077-10	O60476	chr1_115740096_C_T_b38	0.863676	0.10193	2.387e-17	0.99864
9077-10	O60476	chr1_119595528_T_C_b38	0.0875932	0.0108798	8.21183e-16	0.892679
9077-10	O60476	chr1_109928142_G_A_b38	0.0753466	0.00946986	1.77027e-15	0.851427
9077-10	O60476	chr10_17821038_T_C_b38	-0.11716	0.00755352	2.941e-54	0.43852
9077-10	O60476	chr19_51810615_T_C_b38	0.100149	0.00751919	1.7924e-40	0.723673
9077-10	O60476	chr9_133372523_G_C_b38	-0.118505	0.0110907	1.19549e-26	0.8974
9078-207	Q13884	chr3_56815721_T_C_b38	-0.0646344	0.00720916	3.08623e-19	0.381427
9081-39	Q99726	chr1_196695521_C_T_b38	0.186632	0.00683209	2.67145e-164	0.3971
9081-39	Q99726	chr17_28304310_C_A_b38	0.134464	0.015175	7.9367e-19	0.53838
9081-39	Q99726	chr3_165763112_G_C_b38	0.0887638	0.00725975	2.23481e-34	0.312642
9081-39	Q99726	chr6_31967534_C_T_b38	-0.153699	0.00969172	1.22147e-56	0.860521
9082-25	Q5TEA6	chr1_196687934_T_G_b38	0.21826	0.00681872	8.21157e-225	0.394478
9082-25	Q5TEA6	chr1_197799152_G_C_b38	-0.116196	0.0146698	2.36046e-15	0.944151
9082-25	Q5TEA6	chr17_28367840_G_A_b38	-0.0858743	0.00672836	2.63715e-37	0.496411
9082-25	Q5TEA6	chr3_165763112_G_C_b38	0.111449	0.00725264	2.74052e-53	0.312642
9082-25	Q5TEA6	chr6_31964400_C_T_b38	-0.163056	0.00968535	1.34382e-63	0.860422
9087-8	Q5JS37	chr1_196682994_T_TA_b38	0.0550588	0.00735622	7.17314e-14	0.394096
9087-8	Q5JS37	chr14_106660469_G_A_b38	-0.0583845	0.00691468	3.07799e-17	0.60323
9087-8	Q5JS37	chr17_28304310_C_A_b38	-0.167276	0.0151355	2.1468e-28	0.538383
9087-8	Q5JS37	chr7_95308384_T_TAA_b38	-0.246558	0.00786866	1.60054e-215	0.715029
9089-77	Q8WXH2	chr1_196699230_GT_G_b38	0.0540443	0.00735573	2.02342e-13	0.394276
9090-9	Q96C24	chrX_100681932_T_A_b38	-0.126617	0.00771854	1.78115e-60	0.367285
9092-33	O95841	chr1_178929896_CA_C_b38	-0.0672386	0.00742725	1.39148e-19	0.626621
9092-33	O95841	chr1_196699230_GT_G_b38	0.148432	0.00732203	2.27288e-91	0.394276
9092-33	O95841	chr17_28367840_G_A_b38	-0.0464911	0.00673822	5.21476e-12	0.496412
9092-33	O95841	chr19_10115903_C_T_b38	-0.130531	0.0183738	1.2103e-12	0.96518
9092-33	O95841	chr2_233760233_C_CAT_b38	-0.544242	0.0253504	1.94984e-102	0.7078
9092-33	O95841	chr3_165790840_AG_A_b38	0.0559588	0.00775104	5.21698e-13	0.313183
9092-33	O95841	chr6_31967507_CCT_C_b38	-0.109777	0.0103645	3.25762e-26	0.86084
9094-5	Q8WTT0	chr12_7716442_T_C_b38	0.288325	0.00732352	0	0.672032
9094-5	Q8WTT0	chr11_121341047_C_A_b38	0.106412	0.00777059	1.09974e-42	0.281685
9094-5	Q8WTT0	chr12_9376266_C_A_b38	-0.152899	0.0111576	9.66881e-43	0.889725
9094-5	Q8WTT0	chr12_6407915_G_C_b38	-0.241174	0.022668	1.95376e-26	0.975585
9094-5	Q8WTT0	chr12_11519893_G_T_b38	-0.107854	0.0128282	4.197e-17	0.90532
9094-5	Q8WTT0	chr12_31625835_G_A_b38	0.0637949	0.0078625	4.90524e-16	0.727328
9094-5	Q8WTT0	chr12_5026308_C_T_b38	0.0757695	0.00986445	1.5777e-14	0.85223
9094-5	Q8WTT0	chr13_28048911_T_C_b38	-0.252536	0.0258897	1.765e-22	0.9785
9094-5	Q8WTT0	chr16_89051967_T_C_b38	0.0683418	0.00970379	1.88414e-12	0.845876
9094-5	Q8WTT0	chr17_64039089_G_A_b38	-0.0671373	0.00955262	2.09278e-12	0.159972
9094-5	Q8WTT0	chr2_111177901_C_T_b38	-0.0697393	0.00700253	2.29981e-23	0.486834
9094-5	Q8WTT0	chr2_65392576_C_T_b38	-0.0565762	0.00708344	1.3815e-15	0.574997
9094-5	Q8WTT0	chr4_105051219_G_GA_b38	-0.103348	0.00781255	6.053e-40	0.36063
9094-5	Q8WTT0	chr4_83230274_T_C_b38	0.0531967	0.00752413	1.5477e-12	0.682706
9094-5	Q8WTT0	chr7_50268931_C_T_b38	0.15439	0.00773969	1.56431e-88	0.716549
9094-5	Q8WTT0	chr7_6462736_T_C_b38	0.0675867	0.00824234	2.40504e-16	0.763775
9094-5	Q8WTT0	chr9_113351116_C_T_b38	-0.0663253	0.00899448	1.65585e-13	0.813803
9094-5	Q8WTT0	chr6_31353801_A_G_b38	-0.0570563	0.00702222	4.46941e-16	0.456551
9095-5	Q15390	chr17_66212167_C_G_b38	0.366944	0.0147208	3.8013e-137	0.945346
9097-5	Q6UXG2	chr1_196699230_GT_G_b38	0.0753174	0.00735089	1.23311e-24	0.394276
9099-19	O00445	chr1_196682994_T_TA_b38	0.0787085	0.00735065	9.36634e-27	0.394096
9099-19	O00445	chr12_7065361_C_CAAAG_b38	0.16737	0.0110043	3.05975e-52	0.879365
9099-19	O00445	chr14_106644908_A_C_b38	-0.0786006	0.00970462	5.52758e-16	0.833908
9100-32	Q6UWT4	chr17_28304310_C_A_b38	0.218424	0.0192215	1.38803e-29	0.551
9100-32	Q6UWT4	chr3_165762312_G_A_b38	-0.105673	0.00891905	2.20312e-32	0.809876
9100-32	Q6UWT4	chr3_127684175_C_T_b38	-0.057909	0.00703647	1.8746e-16	0.451959
9100-32	Q6UWT4	chr8_105569300_A_T_b38	0.0700578	0.00840014	7.42387e-17	0.776082
9102-28	Q5T4F4	chr14_92727981_C_T_b38	-0.0577467	0.00723056	1.38844e-15	0.318119
9102-28	Q5T4F4	chr4_83191456_T_C_b38	0.43442	0.0321381	1.237e-41	0.98619
9106-87	Q5XG99	chr1_196699230_GT_G_b38	0.0747201	0.00735104	2.85414e-24	0.394276
9107-59	Q8N2F6	chr1_196975227_G_A_b38	-0.0596591	0.00815492	2.55989e-13	0.755964
9107-59	Q8N2F6	chr3_165744047_A_G_b38	-0.059544	0.00780745	2.41098e-14	0.720815
9110-2	Q9BSW7	chr10_63288546_C_A_b38	-0.049133	0.00679511	4.80722e-13	0.564216
9110-2	Q9BSW7	chr4_74006728_A_G_b38	0.153458	0.0210162	2.83762e-13	0.9736
9111-40	Q96JJ6	chr1_196682994_T_TA_b38	0.0647421	0.00767923	3.423e-17	0.3973
9111-40	Q96JJ6	chr6_31066487_A_G_b38	0.166051	0.00857193	1.34443e-83	0.791109
9114-84	Q5DID0	chr1_196699230_GT_G_b38	0.0900198	0.0073466	1.6138e-34	0.394276
9115-78	O15204	chr1_196682994_T_TA_b38	0.0544853	0.00768149	1.313e-12	0.3973
9115-78	O15204	chr2_3594771_T_C_b38	0.065629	0.00899508	2.9623e-13	0.186575
9115-78	O15204	chr4_74006728_A_G_b38	0.180638	0.0225817	1.25104e-15	0.975328
9116-28	A8MVW5	chr1_196699230_GT_G_b38	0.119203	0.00733584	2.25597e-59	0.394276
9116-28	A8MVW5	chr3_165760452_G_T_b38	-0.0698647	0.00916128	2.41995e-14	0.809926
9116-28	A8MVW5	chr6_31964400_C_T_b38	-0.0966536	0.00970485	2.29642e-23	0.860422
9117-4	Q9NZH8	chr1_196695521_C_T_b38	0.0521096	0.00688468	3.76335e-14	0.397101
9117-4	Q9NZH8	chr17_28304310_C_A_b38	-0.143244	0.0151588	3.40117e-21	0.538392
9118-7	Q9BQI7	chr1_196682994_T_TA_b38	0.0775299	0.00735097	5.25097e-26	0.394096
9118-7	Q9BQI7	chr1_201975086_G_A_b38	0.0554554	0.00724687	1.97389e-14	0.315566
9118-7	Q9BQI7	chr11_116778201_G_C_b38	0.121621	0.0101488	4.32263e-33	0.125653
9118-7	Q9BQI7	chr19_44937272_G_A_b38	0.477873	0.00728118	0	0.73431
9118-7	Q9BQI7	chr19_43840418_C_T_b38	-0.246621	0.0293366	4.225e-17	0.98333
9118-7	Q9BQI7	chr19_45958450_A_G_b38	0.149894	0.0195	1.50771e-14	0.969232
9118-7	Q9BQI7	chr2_216622986_G_A_b38	0.247361	0.0223837	2.17006e-28	0.976859
9118-7	Q9BQI7	chr2_21003688_A_G_b38	-0.0663537	0.00796216	7.8404e-17	0.233189
9118-7	Q9BQI7	chr2_203542003_G_A_b38	0.0527702	0.00678648	7.4983e-15	0.438577
9118-7	Q9BQI7	chr3_165764157_G_A_b38	-0.277795	0.00849529	1.56487e-234	0.81031
9118-7	Q9BQI7	chr3_136213517_C_T_b38	-0.0820959	0.00803356	1.62826e-24	0.227155
9118-7	Q9BQI7	chr3_166832793_G_A_b38	0.0692922	0.00693173	1.58071e-23	0.381128
9118-7	Q9BQI7	chr5_156964617_T_C_b38	-0.0836528	0.00701849	9.43291e-33	0.358102
9118-7	Q9BQI7	chr6_32619380_A_G_b38	-0.0623361	0.00853964	2.88599e-13	0.807782
9121-28	Q10981	chr1_196682994_T_TA_b38	0.0886129	0.00767248	7.442e-31	0.3973
9121-28	Q10981	chr3_165760452_G_T_b38	-0.0894762	0.00956927	8.735e-21	0.80963
9121-28	Q10981	chr6_31966595_C_T_b38	-0.0879545	0.0100975	3.02435e-18	0.860562
9123-18	Q8N350	chr1_196682994_T_TA_b38	0.0899462	0.00767205	9.687e-32	0.3973
9125-23	P48740	chr1_196699230_GT_G_b38	0.0973249	0.00766936	6.741e-37	0.39731
9126-171	Q86UY8	chr12_103779852_T_C_b38	-0.139654	0.00719368	5.94844e-84	0.622145
9127-4	P58743	chr1_196705200_A_AT_b38	0.0536329	0.0072454	1.33804e-13	0.437918
9128-34	Q9NZU0	chr1_196699230_GT_G_b38	0.124943	0.00733337	4.32433e-65	0.394276
9128-34	Q9NZU0	chr3_165790840_AG_A_b38	0.0653318	0.00774914	3.43152e-17	0.313183
9128-34	Q9NZU0	chr6_31938557_T_A_b38	-0.105173	0.0116877	2.28489e-19	0.908829
9168-31	Q9Y258	chr1_196699230_GT_G_b38	0.11305	0.00733836	1.50584e-53	0.394276
9168-31	Q9Y258	chr3_165760452_G_T_b38	-0.0673872	0.00916176	1.90547e-13	0.809926
9168-31	Q9Y258	chr6_32622724_A_C_b38	-0.0537509	0.00683523	3.72631e-15	0.412609
9169-14	P55854	chr19_53834745_A_G_b38	0.525321	0.026972	1.14815e-84	0.2485
9171-11	P50461	chr7_143500025_GC_G_b38	-0.0618942	0.00791696	5.36983e-15	0.709896
9172-69	P22894	chr11_102713404_G_A_b38	0.669978	0.0233228	1.78908e-181	0.97737
9172-69	P22894	chr12_40363384_AT_A_b38	0.0548864	0.00794282	4.851e-12	0.33841
9172-69	P22894	chr17_39982742_G_C_b38	0.0688482	0.00703338	1.25802e-22	0.550276
9172-69	P22894	chr19_44914381_C_CTTCG_b38	-0.187675	0.00885301	9.581e-100	0.7681
9172-69	P22894	chr7_48279104_AAAT_A_b38	0.387501	0.0257531	3.62e-51	0.97834
9172-69	P22894	chr7_49625025_G_T_b38	0.121676	0.017059	9.84697e-13	0.955905
9172-69	P22894	chr8_141169703_G_A_b38	0.0554932	0.00717867	1.07299e-14	0.608772
9173-21	P36871	chr1_63647788_A_G_b38	-0.123832	0.00870729	6.73021e-46	0.817607
9173-21	P36871	chr1_196682994_T_TA_b38	0.0742966	0.00735184	5.20371e-24	0.394096
9173-21	P36871	chr3_165744047_A_G_b38	-0.0533336	0.00750301	1.17493e-12	0.719982
9175-48	O60469	chr21_40688572_T_C_b38	-0.304894	0.0145016	3.88736e-98	0.943324
9175-48	O60469	chr1_196682994_T_TA_b38	0.0822721	0.00734964	4.36146e-29	0.394096
9175-48	O60469	chr10_17833817_T_A_b38	-0.0561848	0.00719065	5.55853e-15	0.485527
9176-3	P15941	chr1_196695521_C_T_b38	0.181308	0.00683519	4.89784e-155	0.397101
9176-3	P15941	chr1_197799152_G_C_b38	-0.105473	0.0146713	6.52389e-13	0.94415
9176-3	P15941	chr17_28367840_G_A_b38	-0.178196	0.00668692	1.86487e-156	0.496411
9176-3	P15941	chr3_165767231_T_C_b38	0.0974646	0.0072571	4.02133e-41	0.312633
9176-3	P15941	chr6_31967534_C_T_b38	-0.137239	0.00969709	1.80039e-45	0.860521
9177-6	P58499	chr21_41304990_A_T_b38	0.579474	0.0148987	0	0.947825
9177-6	P58499	chr12_101691709_T_C_b38	-0.0721035	0.00684319	5.86227e-26	0.409831
9177-6	P58499	chr17_9877043_C_G_b38	-0.0530661	0.00706344	5.78802e-14	0.650796
9177-6	P58499	chr19_5840608_C_T_b38	-0.126355	0.00792976	3.66547e-57	0.765418
9177-6	P58499	chr19_48703417_G_A_b38	0.0810995	0.00684664	2.27993e-32	0.407234
9177-6	P58499	chr21_39109598_A_T_b38	0.656503	0.0772365	1.898e-17	0.99763
9177-6	P58499	chr21_40242690_A_G_b38	0.156889	0.0192892	4.16916e-16	0.968541
9177-6	P58499	chr9_133257521_T_TC_b38	-0.140487	0.00787687	3.75649e-71	0.708123
9182-3	Q07954	chr8_20013602_C_T_b38	0.083671	0.0117101	8.98667e-13	0.909009
9183-7	P17181	chr21_33306637_G_A_b38	0.648817	0.0105924	0	0.895935
9183-7	P17181	chr19_10414696_G_A_b38	0.146674	0.0137386	1.3178e-26	0.935899
9183-7	P17181	chr21_34503055_T_C_b38	0.705487	0.0323308	1.46891e-105	0.988256
9183-7	P17181	chr21_31295356_A_G_b38	0.45623	0.0251423	1.38266e-73	0.981842
9183-7	P17181	chr21_30201228_G_A_b38	0.151935	0.016439	2.41084e-20	0.956142
9183-7	P17181	chr21_35914299_A_G_b38	0.205821	0.0225321	6.56834e-20	0.977162
9183-7	P17181	chr21_28366168_ATG_A_b38	0.483661	0.0597348	5.645e-16	0.99603
9185-15	P04155	chr21_42366929_G_A_b38	0.391515	0.00759667	0	0.753643
9185-15	P04155	chr1_155151361_G_C_b38	-0.0922483	0.00710889	1.6635e-38	0.661705
9185-15	P04155	chr11_1193912_C_T_b38	-0.120601	0.00915299	1.20406e-39	0.839016
9185-15	P04155	chr2_68950137_C_A_b38	-0.48129	0.0153206	1.28225e-216	0.950197
9185-15	P04155	chr2_210675783_C_A_b38	-0.0693986	0.0076128	7.79199e-20	0.733215
9185-15	P04155	chr2_70504858_G_A_b38	-0.335152	0.0436944	1.715e-14	0.99255
9187-2	P05114	chr3_186647248_A_T_b38	0.484133	0.00722541	0	0.729313
9188-119	Q07325	chr4_75981586_A_G_b38	0.077926	0.00817679	1.57058e-21	0.783691
9188-119	Q07325	chr12_111535554_A_G_b38	0.0639751	0.00690711	2.00232e-20	0.38825
9190-7	P08962	chr1_196706731_A_G_b38	0.0844021	0.00686072	8.81205e-35	0.596754
9190-7	P08962	chr17_28304310_C_A_b38	-0.173967	0.0151329	1.38246e-30	0.538373
9190-7	P08962	chr4_186236095_CAG_C_b38	-0.243496	0.024271	8.91251e-24	0.4781
9190-7	P08962	chr5_177413083_G_GC_b38	-0.252696	0.0288855	1.90546e-18	0.2306
9191-8	Q03403	chr21_42354303_A_G_b38	0.104934	0.00870964	1.98673e-33	0.817345
9191-8	Q03403	chr1_155226926_A_G_b38	0.0655109	0.00675194	2.94129e-22	0.462242
9191-8	Q03403	chr11_1193912_C_T_b38	-0.102241	0.0091587	6.17156e-29	0.839016
9191-8	Q03403	chr13_48890111_A_G_b38	0.0645367	0.00680846	2.56995e-21	0.574205
9191-8	Q03403	chr13_46067128_G_C_b38	-0.0559253	0.00710723	3.58093e-15	0.659601
9191-8	Q03403	chr17_7176274_C_A_b38	-0.0610766	0.00822235	1.10149e-13	0.786797
9191-8	Q03403	chr3_12480072_G_A_b38	0.0729897	0.00673385	2.24379e-27	0.484779
9191-8	Q03403	chr8_142677946_G_A_b38	0.0537989	0.00676525	1.83177e-15	0.542906
9197-4	O00182	chr17_27656901_A_C_b38	0.139066	0.00785734	4.28111e-70	0.759455
9197-4	O00182	chr1_196699230_GT_G_b38	0.125674	0.00733305	7.71577e-66	0.394276
9197-4	O00182	chr19_48702851_C_G_b38	-0.0484052	0.00685431	1.64104e-12	0.407252
9197-4	O00182	chr3_165790840_AG_A_b38	0.0594314	0.00775037	1.74415e-14	0.313183
9197-4	O00182	chr6_31952910_C_T_b38	-0.0909817	0.0116923	7.17567e-15	0.908878
9199-6	P60604	chr1_196682994_T_TA_b38	0.0622694	0.00735473	2.52697e-17	0.394096
9199-6	P60604	chr19_44926286_C_T_b38	-0.0521979	0.00732709	1.04874e-12	0.696751
9199-6	P60604	chr9_114070709_G_A_b38	0.0590846	0.00753216	4.35332e-15	0.723787
9199-6	P60604	chr6_32039847_A_G_b38	-0.176748	0.0101418	5.09146e-68	0.874865
9201-13	P37802	chr1_159922298_G_A_b38	0.0821342	0.00715302	1.61648e-30	0.603253
9201-13	P37802	chr17_28304310_C_A_b38	0.261836	0.0191125	5.20715e-42	0.551
9204-33	P01189	chr2_24608024_C_T_b38	-0.278211	0.0280651	3.65341e-23	0.985404
9204-33	P01189	chr1_101266670_G_A_b38	-0.12538	0.00861998	6.25405e-48	0.18718
9204-33	P01189	chr16_81570166_G_A_b38	0.127568	0.00675608	1.60543e-79	0.442717
9204-33	P01189	chr18_13911656_T_A_b38	0.0627563	0.00709198	8.83782e-19	0.656681
9204-33	P01189	chr19_10458207_G_C_b38	-0.321913	0.0246758	6.72615e-39	0.98107
9204-33	P01189	chr2_26393600_T_C_b38	-0.321277	0.0317731	4.90625e-24	0.98865
9204-33	P01189	chr2_176663488_G_C_b38	0.0523434	0.00714695	2.40905e-13	0.332834
9204-33	P01189	chr20_64080106_C_T_b38	0.0760453	0.0067707	2.85508e-29	0.514246
9204-33	P01189	chr6_126827150_A_T_b38	0.0681371	0.00683241	2.00841e-23	0.585202
9204-33	P01189	chr8_104966140_T_A_b38	-0.0710469	0.0102031	3.3248e-12	0.875543
9207-60	O95825	chr1_62437692_C_G_b38	0.0506676	0.00715997	1.47839e-12	0.669378
9207-60	O95825	chr11_116778201_G_C_b38	0.163066	0.0101357	3.08578e-58	0.125653
9207-60	O95825	chr19_44912921_G_T_b38	0.30175	0.00789001	0	0.771012
9207-60	O95825	chr19_45926998_A_T_b38	0.0722369	0.010187	1.33082e-12	0.875113
9207-60	O95825	chr2_27518370_T_C_b38	0.0760247	0.00707346	6.06319e-27	0.346165
9207-60	O95825	chr2_21003688_A_G_b38	-0.0576651	0.00796379	4.45663e-13	0.233189
9207-60	O95825	chr3_165775666_A_C_b38	0.0675407	0.00726598	1.46568e-20	0.312413
9207-60	O95825	chr8_20013602_C_T_b38	0.0927538	0.0117087	2.34097e-15	0.909009
9211-19	P36955	chr17_1762130_G_A_b38	0.283813	0.00698251	0	0.659528
9211-19	P36955	chr1_179557079_C_T_b38	-0.132974	0.0167516	2.05493e-15	0.957806
9211-19	P36955	chr17_3130598_G_C_b38	0.328668	0.0389056	2.97e-17	0.99059
9211-19	P36955	chr19_40484677_T_C_b38	-0.813378	0.112826	5.632e-13	0.99889
9212-22	Q9UBX1	chr11_66561406_G_A_b38	-0.179582	0.00727449	1.49046e-134	0.695784
9212-22	Q9UBX1	chr11_67562901_C_T_b38	-0.187792	0.0184023	1.88733e-24	0.965343
9212-22	Q9UBX1	chr1_117362694_C_T_b38	0.0773355	0.0106821	4.495e-13	0.888067
9212-22	Q9UBX1	chr12_101823942_C_A_b38	0.253185	0.00741869	2.8303e-255	0.721316
9212-22	Q9UBX1	chr12_104561337_T_C_b38	0.0550049	0.00728952	4.49667e-14	0.691161
9212-22	Q9UBX1	chr15_43528519_C_T_b38	-0.236127	0.0206411	2.6484e-30	0.972678
9212-22	Q9UBX1	chr15_44550012_A_G_b38	-0.174584	0.017938	2.18801e-22	0.963446
9212-22	Q9UBX1	chr19_43985309_C_T_b38	-2.21685	0.176887	4.955e-36	0.99955
9212-22	Q9UBX1	chr2_27508073_T_C_b38	0.10267	0.00705526	5.65158e-48	0.348355
9212-22	Q9UBX1	chr4_71752580_G_A_b38	-1.63968	0.0928162	7.669e-70	0.99837
9212-22	Q9UBX1	chr4_72794349_T_C_b38	-0.293757	0.0362473	5.30739e-16	0.990072
9213-24	O95954	chr21_46152973_C_T_b38	-0.953969	0.0177824	0	0.95602
9213-24	O95954	chr21_45003241_T_G_b38	-0.232143	0.0275379	3.45807e-17	0.983526
9213-24	O95954	chr22_43928975_G_A_b38	-0.0599844	0.00832774	5.89155e-13	0.77066
9215-117	Q9UHP3	chr1_196682994_T_TA_b38	0.0694842	0.00735306	3.39786e-21	0.394096
9215-117	Q9UHP3	chr6_25494568_G_A_b38	-0.0905615	0.00933226	2.89538e-22	0.846273
9215-117	Q9UHP3	chr6_34136066_G_A_b38	-0.332979	0.0410368	4.89162e-16	0.992272
9215-117	Q9UHP3	chr6_31484515_G_A_b38	-0.741485	0.0181428	0	0.965633
9216-100	O15031	chr22_50261654_C_T_b38	-0.292718	0.00733995	0	0.638856
9216-100	O15031	chr1_161648755_G_A_b38	-0.10911	0.00885649	7.09073e-35	0.825082
9216-100	O15031	chr10_17821038_T_C_b38	-0.163219	0.0075293	3.273e-104	0.43852
9216-100	O15031	chr2_27508073_T_C_b38	-0.0759778	0.00706285	5.47024e-27	0.348355
9216-100	O15031	chr9_133257521_T_TC_b38	0.0694419	0.00790131	1.51367e-18	0.708123
9216-100	O15031	chr6_31967615_T_C_b38	0.125652	0.0180797	3.65493e-12	0.964066
9220-7	P54753	chr1_196682994_T_TA_b38	0.0611383	0.00735497	9.36943e-17	0.394096
9220-7	P54753	chr14_106778539_C_A_b38	0.151624	0.00682645	2.67649e-109	0.582471
9221-6	Q6GPH6	chr10_14563964_C_CT_b38	-0.184943	0.00769439	1.16538e-127	0.686579
9221-6	Q6GPH6	chr19_53836078_C_CT_b38	0.382771	0.0242716	3.31131e-56	0.3956
9221-6	Q6GPH6	chr3_56815721_T_C_b38	-0.047884	0.00692997	4.85683e-12	0.382866
9223-11	P55145	chr3_51329409_G_A_b38	-0.118582	0.0102923	1.02851e-30	0.133371
9223-11	P55145	chr3_123116385_T_C_b38	0.0611744	0.00737164	1.05332e-16	0.343553
9223-11	P55145	chr7_134291277_G_A_b38	-0.372712	0.0188644	6.35916e-84	0.5761
9223-11	P55145	chr7_6505704_G_A_b38	-0.244061	0.0247803	1.0782e-22	0.8176
9223-11	P55145	chr7_106733200_C_T_b38	0.169791	0.0192752	1.68384e-18	0.5514
9223-11	P55145	chr9_125184392_T_A_b38	-0.169442	0.0192186	1.57253e-18	0.5345
9224-20	P16471	chr1_196853238_A_G_b38	0.385687	0.0234891	3.79228e-59	0.8304
9227-15	Q15116	chr22_22364275_T_C_b38	-0.367237	0.0387639	2.88403e-21	0.1103
9229-9	P40313	chr1_196702856_G_A_b38	0.156275	0.00685248	4.03411e-115	0.39656
9229-9	P40313	chr19_53836078_C_CT_b38	0.271593	0.0247215	4.16869e-28	0.3956
9229-9	P40313	chr3_56815721_T_C_b38	-0.0686135	0.00692774	3.99272e-23	0.382866
9229-9	P40313	chr3_165790840_AG_A_b38	0.0732333	0.00774731	3.30092e-21	0.313183
9229-9	P40313	chr6_31964400_C_T_b38	-0.12998	0.00969893	5.92305e-41	0.860423
9231-23	Q9NX62	chr8_56866584_C_T_b38	0.818625	0.0195704	0	0.970617
9231-23	Q9NX62	chr8_57893655_G_A_b38	1.11033	0.0815464	3.223e-42	0.99788
9231-23	Q9NX62	chr16_56953853_C_T_b38	-0.0516761	0.00726041	1.09888e-12	0.68659
9231-23	Q9NX62	chr8_53606997_T_A_b38	0.733401	0.0446831	1.53e-60	0.99292
9231-23	Q9NX62	chr8_60595737_C_T_b38	0.590835	0.0516466	2.641e-30	0.99469
9231-23	Q9NX62	chr8_54876851_A_G_b38	0.222931	0.0198661	3.19051e-29	0.970424
9231-23	Q9NX62	chr8_97802262_T_C_b38	-0.061126	0.0067449	1.27436e-19	0.472646
9231-23	Q9NX62	chr8_52476742_A_G_b38	0.116195	0.013137	9.15939e-19	0.929301
9231-23	Q9NX62	chr8_61988935_C_T_b38	1.11234	0.135462	2.186e-16	0.99923
9231-23	Q9NX62	chr8_58955121_G_A_b38	0.242038	0.0319992	3.91251e-14	0.987225
9231-23	Q9NX62	chr9_133257521_T_TC_b38	-0.0769336	0.00789952	2.05524e-22	0.708123
9232-1	Q8WZ75	chr9_133253171_T_C_b38	-0.917523	0.0338793	1.75792e-151	0.93175
9233-71	P48307	chr7_93956351_T_C_b38	-0.109369	0.0145237	5.05983e-14	0.934464
9233-71	P48307	chr1_196695521_C_T_b38	0.102736	0.00687181	1.54891e-50	0.397101
9233-71	P48307	chr1_161650727_C_T_b38	-0.06588	0.00940287	2.44571e-12	0.822295
9233-71	P48307	chr11_47221210_G_A_b38	-0.0522537	0.00701246	9.22506e-14	0.639367
9233-71	P48307	chr12_25040844_A_C_b38	0.0792363	0.0111665	1.2852e-12	0.101215
9233-71	P48307	chr17_28367840_G_A_b38	0.0645418	0.00673324	9.19613e-22	0.49641
9233-71	P48307	chr3_126542502_G_A_b38	0.0863623	0.00728151	1.89867e-32	0.691132
9233-71	P48307	chr3_165760452_G_T_b38	-0.103424	0.00915306	1.32198e-29	0.809926
9233-71	P48307	chr6_31974737_A_G_b38	-0.0847146	0.00969672	2.40619e-18	0.860056
9234-8	Q9GZX9	chr18_9177316_C_T_b38	1.20334	0.0678838	2.62e-70	0.99695
9235-3	Q8IUK5	chr3_53376100_G_A_b38	1.89736	0.063247	1.003e-197	0.99654
9235-3	Q8IUK5	chr3_52282351_A_C_b38	0.36392	0.0192946	2.37317e-79	0.966147
9235-3	Q8IUK5	chr3_54420171_G_A_b38	0.348898	0.0194698	8.23012e-72	0.966742
9235-3	Q8IUK5	chr3_51246595_T_C_b38	0.284304	0.0179944	3.13248e-56	0.960749
9235-3	Q8IUK5	chr3_48940031_C_A_b38	0.289155	0.0190419	4.43452e-52	0.965092
9235-3	Q8IUK5	chr3_47765044_G_A_b38	0.295706	0.0198089	2.16926e-50	0.967828
9235-3	Q8IUK5	chr3_46579072_C_T_b38	-0.566677	0.0434612	7.381e-39	0.99249
9235-3	Q8IUK5	chr3_55895022_C_T_b38	0.374339	0.033702	1.155e-28	0.98743
9235-3	Q8IUK5	chr3_42263846_C_T_b38	0.847212	0.0797797	2.422e-26	0.99778
9235-3	Q8IUK5	chr3_50218231_C_T_b38	-0.0688889	0.00706819	1.91264e-22	0.568353
9235-3	Q8IUK5	chr3_45545558_G_A_b38	-0.189736	0.0209185	1.18755e-19	0.971152
9235-3	Q8IUK5	chr3_57721253_G_A_b38	0.298435	0.0349194	1.271e-17	0.98829
9235-3	Q8IUK5	chr3_43302665_G_C_b38	0.468243	0.0568301	1.731e-16	0.99561
9235-3	Q8IUK5	chr3_39187281_G_A_b38	-0.297365	0.0400769	1.173e-13	0.99113
9235-3	Q8IUK5	chr3_59652942_A_G_b38	0.269168	0.0365224	1.7069e-13	0.990722
9235-3	Q8IUK5	chr4_186252417_G_C_b38	0.0790841	0.00710512	8.90545e-29	0.587662
9235-3	Q8IUK5	chr5_177409531_A_G_b38	0.174551	0.00801893	4.73768e-105	0.252547
9237-54	P11117	chr14_94378225_C_T_b38	0.362113	0.0080902	0	0.789957
9237-54	P11117	chr14_106686361_A_C_b38	0.131125	0.00686141	2.0648e-81	0.592793
9237-54	P11117	chr17_28304310_C_A_b38	0.185638	0.0151056	1.033e-34	0.538392
9241-40	Q9P1W8	chr20_1635560_A_G_b38	-0.164779	0.00718399	1.98784e-116	0.319829
9241-40	Q9P1W8	chr1_196682994_T_TA_b38	0.146304	0.00732382	8.82709e-89	0.394096
9241-40	Q9P1W8	chr3_165790840_AG_A_b38	0.0839209	0.0077445	2.31931e-27	0.313183
9241-40	Q9P1W8	chr6_31976816_C_T_b38	-0.115186	0.010321	6.37986e-29	0.859486
9242-11	P35070	chr4_165340648_T_C_b38	-0.280185	0.0195839	1.36364e-45	0.7046
9243-10	Q8N1E2	chr14_106123162_A_G_b38	-0.247708	0.0110672	5.87703e-111	0.880397
9244-27	P50897	chr1_40094562_T_C_b38	0.203457	0.00731297	2.39395e-170	0.29656
9244-27	P50897	chr12_8929985_A_G_b38	-0.116019	0.0102126	6.58401e-30	0.876141
9244-27	P50897	chr12_101810088_A_G_b38	0.168616	0.0196347	8.87711e-18	0.96967
9244-27	P50897	chr3_165764276_G_A_b38	-0.140067	0.0085723	5.17319e-60	0.81031
9244-27	P50897	chr8_105578477_C_A_b38	0.0567897	0.00807622	2.04009e-12	0.775813
9244-27	P50897	chr6_32700133_G_A_b38	-0.223119	0.0262023	1.66232e-17	0.908182
9248-36	Q969H8	chr1_196682994_T_TA_b38	0.0589083	0.00768056	1.721e-14	0.3973
9249-17	Q9P0T7	chr1_201141835_C_T_b38	-0.0687008	0.00710099	3.85787e-22	0.658596
9249-17	Q9P0T7	chr1_196699230_GT_G_b38	0.0537524	0.00735578	2.72154e-13	0.394276
9251-28	Q9Y2E5	chr4_6561722_T_C_b38	0.347852	0.00659225	0	0.435223
9251-28	Q9Y2E5	chr1_196698122_A_T_b38	0.0755276	0.00688806	5.63005e-28	0.394697
9251-28	Q9Y2E5	chr12_7063032_G_A_b38	0.139608	0.0103908	3.73299e-41	0.881153
9251-28	Q9Y2E5	chr12_101827005_C_G_b38	0.0881055	0.0075055	8.06397e-32	0.721301
9251-28	Q9Y2E5	chr17_28304310_C_A_b38	-0.180432	0.0151259	8.3934e-33	0.53837
9251-28	Q9Y2E5	chr6_143503967_G_T_b38	0.0995642	0.00769294	2.59842e-38	0.742373
9251-28	Q9Y2E5	chr6_31967534_C_T_b38	-0.0765323	0.00971326	3.29612e-15	0.860522
9253-52	P16442	chr9_133167143_G_A_b38	-0.530602	0.00696283	0	0.707539
9253-52	P16442	chr9_134215558_G_T_b38	-0.297282	0.0235195	1.27345e-36	0.979114
9253-52	P16442	chr9_132159015_G_A_b38	-0.125929	0.00953809	8.46066e-40	0.854533
9253-52	P16442	chr9_130439445_G_A_b38	-0.324751	0.0340491	1.45996e-21	0.990129
9253-52	P16442	chr9_135851419_G_A_b38	-0.209221	0.0225933	2.03868e-20	0.977246
9253-52	P16442	chr9_126695368_C_T_b38	-0.0658998	0.00739915	5.27159e-19	0.707288
9253-52	P16442	chr9_127879159_A_G_b38	0.463998	0.061231	3.513e-14	0.00378
9253-52	P16442	chr9_137040455_G_A_b38	-0.0599435	0.00818774	2.45895e-13	0.783594
9254-18	P12319	chr1_196695521_C_T_b38	0.203679	0.00708428	8.8619e-182	0.399964
9254-18	P12319	chr1_197799152_G_C_b38	-0.113472	0.0150507	4.72517e-14	0.942525
9254-18	P12319	chr19_6717644_TTG_T_b38	0.104755	0.00874736	4.771e-33	0.75691
9254-18	P12319	chr3_165790840_AG_A_b38	0.0765159	0.00812339	4.525e-21	0.30994
9254-18	P12319	chr6_31960529_A_G_b38	-0.190801	0.0121172	7.28454e-56	0.908677
9255-5	Q9P0M4	chr1_196699230_GT_G_b38	0.122463	0.00733445	1.37809e-62	0.394276
9255-5	Q9P0M4	chr3_165744166_G_GA_b38	-0.0557623	0.00797857	2.7682e-12	0.716753
9255-5	Q9P0M4	chr6_32008772_G_A_b38	-0.0902136	0.0101727	7.43346e-19	0.85431
9256-78	Q15818	chr17_80491128_T_C_b38	-0.523529	0.0100152	0	0.878665
9256-78	Q15818	chr1_213764039_G_A_b38	-0.0654971	0.00697675	6.12029e-21	0.369102
9256-78	Q15818	chr1_27373179_AG_A_b38	0.249507	0.0298802	6.8109e-17	0.985328
9256-78	Q15818	chr10_17823665_G_A_b38	-0.0831874	0.0112306	1.28961e-13	0.884167
9256-78	Q15818	chr11_126354553_C_G_b38	-0.0608586	0.0068518	6.55971e-19	0.592742
9256-78	Q15818	chr6_29954963_A_G_b38	0.169133	0.00677418	1.38707e-137	0.580216
9261-14	O15197	chr7_142856383_A_G_b38	0.16989	0.0195946	4.31165e-18	0.817649
9263-57	Q9HAT2	chr11_124755762_C_T_b38	0.0756367	0.00790845	1.13242e-21	0.762298
9263-57	Q9HAT2	chr1_202142651_T_G_b38	-0.115747	0.0157568	2.0449e-13	0.0479979
9263-57	Q9HAT2	chr10_98425493_C_T_b38	0.101843	0.0108953	8.98115e-21	0.893099
9263-57	Q9HAT2	chr10_63239730_C_T_b38	-0.0487621	0.00674263	4.76259e-13	0.479716
9263-57	Q9HAT2	chr14_92732858_T_A_b38	-0.0567612	0.00716083	2.25173e-15	0.330248
9263-57	Q9HAT2	chr6_136938587_G_A_b38	-0.0797778	0.00909795	1.80632e-18	0.836199
9263-57	Q9HAT2	chr9_27628442_T_C_b38	0.0964442	0.00784295	9.40847e-35	0.756868
9264-11	P43234	chr4_155951741_A_T_b38	-0.129116	0.00692741	1.56951e-77	0.376878
9264-11	P43234	chr1_109275216_T_C_b38	-0.0711998	0.00833332	1.29668e-17	0.205619
9264-11	P43234	chr12_101794163_A_G_b38	0.135994	0.00846221	4.09034e-58	0.803856
9264-11	P43234	chr12_20875274_G_C_b38	-0.0957123	0.00989608	3.97582e-22	0.866652
9264-11	P43234	chr19_19367068_A_C_b38	-0.146596	0.0124952	8.71141e-32	0.921269
9264-11	P43234	chr3_136329135_A_G_b38	-0.0754587	0.00781125	4.44751e-22	0.246525
9264-11	P43234	chr3_165790840_AG_A_b38	0.0583454	0.00775058	5.15744e-14	0.313183
9264-11	P43234	chr6_159979996_G_A_b38	0.124315	0.0112875	3.28974e-28	0.901442
9265-10	P48060	chr12_75483095_TA_T_b38	0.0764481	0.00733571	1.98075e-25	0.602022
9265-10	P48060	chr19_57973007_G_A_b38	-0.472277	0.0553105	1.357e-17	0.99534
9266-1	Q9NP99	chr6_41275778_G_A_b38	-0.26701	0.00661845	0	0.492777
9266-1	Q9NP99	chr17_39990676_T_C_b38	0.0612081	0.00677518	1.65249e-19	0.44375
9266-1	Q9NP99	chr6_39486803_C_A_b38	-0.114924	0.0147286	6.0553e-15	0.944661
9267-2	Q9UI42	chr7_130287184_T_C_b38	0.30977	0.00737882	0	0.722305
9267-2	Q9UI42	chr7_131289153_G_C_b38	0.132458	0.00941991	6.54821e-45	0.850101
9267-2	Q9UI42	chr7_129199658_C_T_b38	0.331759	0.0177046	2.39947e-78	0.962651
9267-2	Q9UI42	chr7_127224474_T_A_b38	-0.151925	0.0117926	5.60322e-38	0.910647
9267-2	Q9UI42	chr7_126190344_C_T_b38	-0.186945	0.0168633	1.469e-28	0.958445
9267-2	Q9UI42	chr7_136154710_C_T_b38	0.306446	0.0285776	7.91318e-27	0.985937
9267-2	Q9UI42	chr7_134209155_G_A_b38	0.282485	0.0279568	5.28616e-24	0.985284
9267-2	Q9UI42	chr7_132336657_A_G_b38	0.0930373	0.00945464	7.54244e-23	0.851013
9267-2	Q9UI42	chr7_124692625_G_C_b38	-0.0895505	0.00942949	2.16339e-21	0.850019
9267-2	Q9UI42	chr7_123355712_C_T_b38	0.427931	0.0484048	9.517e-19	0.99394
9267-2	Q9UI42	chr7_117251912_C_T_b38	0.186901	0.0235326	1.98574e-15	0.979074
9267-2	Q9UI42	chr7_118947556_A_C_b38	0.166015	0.0213669	7.86549e-15	0.974503
9267-2	Q9UI42	chr7_114463957_T_A_b38	0.0756115	0.0102896	2.00666e-13	0.877939
9267-2	Q9UI42	chr7_122327494_T_C_b38	0.0548619	0.00764137	6.99238e-13	0.735984
9267-2	Q9UI42	chr7_121231590_G_A_b38	0.0914712	0.0131169	3.09061e-12	0.929029
9269-7	P43251	chr3_15645027_C_T_b38	2.00587	0.0440761	0	0.96685
9269-7	P43251	chr3_17135280_A_G_b38	0.352906	0.0429082	2.43388e-16	0.95147
9269-7	P43251	chr3_18641571_C_T_b38	0.409978	0.0515647	2.24388e-15	0.96729
9271-101	Q13586	chr1_196699230_GT_G_b38	0.217373	0.00727733	4.83505e-196	0.394276
9271-101	Q13586	chr1_197799152_G_C_b38	-0.102585	0.0146742	2.73218e-12	0.944151
9271-101	Q13586	chr14_106717776_A_T_b38	0.179817	0.0248496	4.2658e-13	0.5924
9271-101	Q13586	chr19_44921094_A_T_b38	-0.214371	0.0309735	4.36516e-12	0.8072
9271-101	Q13586	chr3_165790840_AG_A_b38	0.105705	0.0077376	1.73024e-42	0.313183
9271-101	Q13586	chr6_31964400_C_T_b38	-0.151186	0.00969106	7.21927e-55	0.860423
9275-2	O15389	chr19_51502415_G_A_b38	-0.288675	0.00733055	0	0.326807
9275-2	O15389	chr19_52542682_T_C_b38	0.416965	0.0216792	1.946e-82	0.9693
9275-2	O15389	chr19_48749732_C_T_b38	0.0793405	0.00991015	1.18517e-15	0.853863
9275-2	O15389	chr19_53601393_G_A_b38	0.321909	0.0402681	1.304e-15	0.99122
9275-2	O15389	chr19_50217683_T_C_b38	0.126098	0.0176981	1.04118e-12	0.959196
9276-7	P48052	chr1_196699230_GT_G_b38	0.0936518	0.00734543	3.13087e-37	0.394276
9276-7	P48052	chr17_28367840_G_A_b38	-0.0839551	0.00672898	1.00117e-35	0.496411
9276-7	P48052	chr19_44938353_A_C_b38	-0.0807655	0.00804127	9.77666e-24	0.724841
9276-7	P48052	chr3_165790840_AG_A_b38	0.081214	0.00774525	1.00549e-25	0.313183
9276-7	P48052	chr6_32009122_C_T_b38	-0.0821057	0.00986144	8.36643e-17	0.842816
9278-9	P48061	chr10_44058135_T_C_b38	0.0645305	0.00712464	1.33627e-19	0.662564
9278-9	P48061	chr12_111466567_T_A_b38	0.0497646	0.00689307	5.21771e-13	0.393928
9278-9	P48061	chr17_69085137_A_G_b38	-0.555627	0.0219775	5.08941e-141	0.976259
9278-9	P48061	chr2_162074215_T_G_b38	0.0779899	0.00689592	1.17657e-29	0.391853
9278-9	P48061	chr2_163462738_C_T_b38	0.251983	0.0326428	1.16875e-14	0.988351
9279-7	Q5DX21	chr5_40972109_A_G_b38	0.285537	0.0412929	4.68171e-12	0.964999
9282-12	P16562	chr6_49555152_G_T_b38	-0.293224	0.00719854	0	0.696963
9282-12	P16562	chr6_50644909_G_A_b38	-0.370233	0.0117924	2.31064e-216	0.912491
9282-12	P16562	chr10_133228019_C_T_b38	0.206747	0.015586	3.69881e-40	0.950959
9282-12	P16562	chr15_41832445_T_C_b38	-0.0552656	0.00677342	3.37303e-16	0.446397
9282-12	P16562	chr19_58300072_T_TG_b38	0.733306	0.0911875	8.859e-16	0.99829
9282-12	P16562	chr19_19537537_G_C_b38	0.0541612	0.00707907	1.99592e-14	0.653801
9282-12	P16562	chr19_23186757_T_G_b38	0.0802687	0.0106907	5.99171e-14	0.111715
9282-12	P16562	chr2_207604861_T_C_b38	-0.103314	0.00795193	1.35306e-38	0.233358
9282-12	P16562	chr2_151499847_A_G_b38	0.0782865	0.00700999	5.85835e-29	0.360441
9282-12	P16562	chr20_32763817_A_T_b38	0.0541166	0.00686525	3.20411e-15	0.597037
9282-12	P16562	chr21_41874711_G_A_b38	-0.0556837	0.0077818	8.3287e-13	0.750468
9282-12	P16562	chr6_48554605_G_A_b38	0.903441	0.0312405	6.90587e-184	0.988448
9282-12	P16562	chr6_51652160_T_C_b38	-0.299912	0.0110937	5.84303e-161	0.899069
9282-12	P16562	chr6_47347627_A_G_b38	0.412541	0.0262525	1.20575e-55	0.983335
9282-12	P16562	chr6_45823905_A_G_b38	-0.273612	0.0256432	1.40736e-26	0.982466
9282-12	P16562	chr6_52948194_A_G_b38	0.361529	0.0352184	1.01e-24	0.9885
9282-12	P16562	chr6_44162157_G_C_b38	-0.160775	0.0173002	1.49721e-20	0.960585
9282-12	P16562	chr6_61766233_G_A_b38	0.570266	0.0652123	2.235e-18	0.99667
9282-12	P16562	chr6_54092790_T_C_b38	-0.0603244	0.00723768	7.76533e-17	0.31678
9282-12	P16562	chr6_55479718_C_A_b38	0.470854	0.0568311	1.179e-16	0.99561
9282-12	P16562	chr6_64012902_C_A_b38	-0.0564462	0.00715162	2.95504e-15	0.667966
9282-12	P16562	chr6_57793668_G_T_b38	-0.209918	0.0269583	6.87487e-15	0.984139
9282-12	P16562	chr6_60494723_T_A_b38	-0.213783	0.0295576	4.73274e-13	0.984987
9282-12	P16562	chr6_87310803_C_A_b38	-0.0488986	0.0067636	4.84194e-13	0.544742
9282-12	P16562	chr6_65413812_C_T_b38	0.320195	0.0459036	3.05046e-12	0.993828
9282-12	P16562	chr7_64042314_A_C_b38	0.116489	0.00730168	2.68424e-57	0.304705
9282-12	P16562	chr7_62763985_C_T_b38	-0.157029	0.0170447	3.17708e-20	0.953384
9282-12	P16562	chr7_57509649_T_C_b38	-0.169581	0.0192563	1.29134e-18	0.963867
9282-12	P16562	chr7_65931737_G_A_b38	-0.0724518	0.00923311	4.26268e-15	0.842009
9282-12	P16562	chr7_61266003_A_T_b38	-0.111217	0.0144292	1.28001e-14	0.933525
9282-12	P16562	chr7_68554565_T_A_b38	-0.115129	0.015463	9.66282e-14	0.950073
9282-12	P16562	chr7_66936591_CTCT_C_b38	-0.128306	0.0174494	1.93806e-13	0.955612
9282-12	P16562	chr8_119442234_C_T_b38	0.0839498	0.00755904	1.17455e-28	0.727627
9283-8	P16070	chr3_165777354_AAAT_A_b38	-0.0717426	0.00916345	4.90944e-15	0.810058
9284-25	Q6FHJ7	chr7_37932788_T_A_b38	-0.278393	0.0268267	5.41128e-25	0.8608
9287-6	P35270	chr1_196695521_C_T_b38	0.0892942	0.00687678	1.49056e-38	0.3971
9287-6	P35270	chr3_165787389_A_G_b38	0.0498518	0.00687423	4.10703e-13	0.401109
9288-7	Q9Y680	chr2_178419916_G_A_b38	-0.307198	0.00790898	0	0.772817
9288-7	Q9Y680	chr2_177045129_G_A_b38	0.84556	0.0425728	8.76022e-88	0.992887
9288-7	Q9Y680	chr2_181040971_C_T_b38	0.758261	0.0436927	1.821e-67	0.9926
9288-7	Q9Y680	chr2_179572010_G_A_b38	0.327327	0.0234282	2.32559e-44	0.97895
9288-7	Q9Y680	chr2_175806887_A_G_b38	0.327551	0.0263646	1.93844e-35	0.983442
9288-7	Q9Y680	chr2_182192600_C_T_b38	0.231434	0.0293719	3.28881e-15	0.984801
9290-8	Q96TC7	chr1_196699230_GT_G_b38	0.0655176	0.00735331	5.10614e-19	0.394276
9294-45	P55001	chr1_17005181_A_G_b38	0.210728	0.00675522	1.25019e-213	0.581566
9294-45	P55001	chr12_8658662_G_A_b38	-0.143672	0.0131477	8.51123e-28	0.92955
9294-45	P55001	chr3_186675997_G_A_b38	-0.137959	0.0078956	2.3028e-68	0.762891
9296-15	P23468	chr10_17833817_T_A_b38	-0.051565	0.00719155	7.48765e-13	0.485527
9297-12	Q7Z7M8	chr19_41342442_A_C_b38	-0.25415	0.00674324	0	0.410268
9297-12	Q7Z7M8	chr15_89789638_G_T_b38	0.16705	0.00695847	2.36653e-127	0.635642
9297-12	Q7Z7M8	chr19_42643875_T_C_b38	0.33535	0.0166678	4.97037e-90	0.951597
9297-12	Q7Z7M8	chr19_43651966_C_T_b38	0.221977	0.0138061	3.62689e-58	0.936762
9297-12	Q7Z7M8	chr19_40154157_G_A_b38	0.918343	0.057999	1.822e-56	0.99581
9297-12	Q7Z7M8	chr19_38411717_T_C_b38	0.143182	0.0146526	1.48809e-22	0.944097
9297-12	Q7Z7M8	chr19_45182645_G_C_b38	0.0868799	0.00980387	7.87358e-19	0.863386
9297-12	Q7Z7M8	chr19_36379346_A_T_b38	0.132736	0.0158894	6.61196e-17	0.952874
9297-12	Q7Z7M8	chr19_34974499_G_A_b38	0.20196	0.0279316	4.81171e-13	0.985242
9302-90	Q8TAE8	chr1_196682994_T_TA_b38	0.198605	0.00729188	2.40614e-163	0.394096
9302-90	Q8TAE8	chr3_165744047_A_G_b38	-0.0559741	0.00750408	8.70778e-14	0.719977
9302-90	Q8TAE8	chr6_32009122_C_T_b38	-0.0801174	0.00986186	4.51198e-16	0.842816
9303-9	O75144	chr21_44233881_G_C_b38	0.701964	0.0154331	0	0.733099
9306-7	Q96PH6	chr1_196682994_T_TA_b38	0.0764986	0.00735125	2.32312e-25	0.394096
9306-7	Q96PH6	chr2_3594771_T_C_b38	0.06257	0.00860662	3.59531e-13	0.188987
9307-3	O95274	chr20_38357231_G_T_b38	0.977367	0.0283152	6.38263e-236	0.8965
9307-3	O95274	chr20_39521438_G_A_b38	0.465004	0.0504845	4.54883e-20	0.96305
9310-2	P10966	chr1_196699230_GT_G_b38	0.209555	0.00728326	4.78415e-182	0.394276
9310-2	P10966	chr1_197799152_G_C_b38	-0.108334	0.0146764	1.56474e-13	0.944153
9310-2	P10966	chr17_28304310_C_A_b38	0.106676	0.0152268	2.45536e-12	0.538336
9310-2	P10966	chr3_165790840_AG_A_b38	0.097575	0.00774036	1.95674e-36	0.313183
9310-2	P10966	chr6_31964400_C_T_b38	-0.158272	0.00969051	5.77896e-60	0.860424
9312-8	P25311	chr7_99954321_C_T_b38	0.207197	0.00770603	3.06212e-159	0.690401
9312-8	P25311	chr1_196695521_C_T_b38	0.0872056	0.00687684	7.53115e-37	0.397101
9312-8	P25311	chr1_179504138_T_C_b38	-0.112676	0.0160738	2.38477e-12	0.953969
9312-8	P25311	chr15_43735687_T_C_b38	0.166424	0.0205683	5.90465e-16	0.972434
9312-8	P25311	chr17_28304310_C_A_b38	0.195335	0.0150941	2.63564e-38	0.538387
9312-8	P25311	chr19_40484677_T_C_b38	-0.921233	0.112803	3.167e-16	0.99889
9312-8	P25311	chr6_31957103_G_A_b38	-0.24089	0.0257131	7.36683e-21	0.90445
9313-27	P23435	chr16_48960355_G_A_b38	0.857962	0.0200152	0	0.862005
9313-27	P23435	chr16_49966402_A_C_b38	0.492587	0.0285095	6.89134e-67	0.984772
9313-27	P23435	chr11_63810375_T_C_b38	0.180388	0.0212281	1.93551e-17	0.970484
9313-27	P23435	chr11_126401080_G_C_b38	0.0849931	0.0118138	6.27308e-13	0.910764
9313-27	P23435	chr12_481093_G_A_b38	-0.0502108	0.0068308	1.97245e-13	0.581048
9313-27	P23435	chr12_111535554_A_G_b38	-0.0489806	0.00691099	1.36702e-12	0.38825
9313-27	P23435	chr13_26475479_G_A_b38	-0.0503466	0.00729432	5.12126e-12	0.584852
9313-27	P23435	chr14_98118310_T_C_b38	-0.0523353	0.00699726	7.46646e-14	0.635615
9313-27	P23435	chr14_105113626_A_AT_b38	-0.0776277	0.0109189	1.16496e-12	0.875459
9313-27	P23435	chr16_31853896_C_A_b38	0.281111	0.0140968	1.7757e-88	0.930797
9313-27	P23435	chr16_34953561_G_A_b38	0.678969	0.0425344	2.319e-57	0.99218
9313-27	P23435	chr16_30447633_A_G_b38	0.191578	0.0130472	8.22635e-49	0.928495
9313-27	P23435	chr16_35970959_G_A_b38	0.344223	0.0242161	7.43202e-46	0.97756
9313-27	P23435	chr16_32992835_C_T_b38	0.472144	0.0361424	5.323e-39	0.98911
9313-27	P23435	chr16_29418979_T_G_b38	0.206944	0.0159052	1.06e-38	0.94088
9313-27	P23435	chr16_27820343_G_A_b38	0.315915	0.0303146	1.98377e-25	0.987517
9313-27	P23435	chr16_52513334_T_G_b38	0.184331	0.0188509	1.39464e-22	0.967016
9313-27	P23435	chr16_51038348_T_G_b38	0.207276	0.0215828	7.70778e-22	0.972963
9313-27	P23435	chr16_54255057_C_CA_b38	-0.0983881	0.0136565	5.82732e-13	0.0748406
9313-27	P23435	chr17_28304310_C_A_b38	-0.231568	0.0150417	1.76774e-53	0.538376
9313-27	P23435	chr19_44927023_C_G_b38	-0.107589	0.00672116	1.1314e-57	0.505316
9313-27	P23435	chr2_145025715_G_A_b38	0.0689528	0.00763655	1.72737e-19	0.264331
9313-27	P23435	chr22_39476122_A_G_b38	-0.12372	0.00681646	1.27956e-73	0.585816
9313-27	P23435	chr4_56908677_C_T_b38	-0.087846	0.00859943	1.693e-24	0.811035
9313-27	P23435	chr4_145938544_C_T_b38	0.225801	0.0291516	9.50336e-15	0.984567
9313-27	P23435	chr6_1619802_G_A_b38	-0.0802695	0.0105267	2.43443e-14	0.884094
9314-9	Q15238	chr19_42817434_G_A_b38	-0.425676	0.0113357	0	0.90542
9314-9	Q15238	chr19_43818605_T_C_b38	-0.180476	0.0172748	1.50656e-25	0.960481
9314-9	Q15238	chr1_196699230_GT_G_b38	0.0618242	0.00735414	4.21656e-17	0.394276
9314-9	Q15238	chr11_116778201_G_C_b38	0.0930489	0.010156	5.09677e-20	0.125654
9314-9	Q15238	chr19_44913484_C_T_b38	0.282422	0.00790762	2.30037e-279	0.771108
9314-9	Q15238	chr19_41656165_C_G_b38	-0.137841	0.0110347	8.2931e-36	0.896353
9314-9	Q15238	chr19_39047033_G_A_b38	-0.349814	0.0376837	1.648e-20	0.98997
9314-9	Q15238	chr19_35965539_C_G_b38	-0.12574	0.0148137	2.10065e-17	0.945355
9314-9	Q15238	chr19_40521165_C_T_b38	0.0986614	0.0117862	5.7185e-17	0.910359
9314-9	Q15238	chr19_37195439_G_GA_b38	-0.222815	0.0300594	1.23955e-13	0.985503
9314-9	Q15238	chr2_216622986_G_A_b38	0.178311	0.0223993	1.71267e-15	0.976859
9314-9	Q15238	chr3_165763112_G_C_b38	0.176364	0.00722298	1.12477e-131	0.312641
9314-9	Q15238	chr3_166826986_G_A_b38	0.0582818	0.00740411	3.50298e-15	0.379906
9315-16	Q969V5	chr20_38340105_T_C_b38	0.247833	0.0106955	8.76301e-119	0.889812
9315-16	Q969V5	chr6_32659679_G_A_b38	-0.0614736	0.00725729	2.44148e-17	0.42652
9316-67	Q9HC57	chr16_84291545_C_T_b38	0.406135	0.010683	0	0.882269
9316-67	Q9HC57	chr1_109430765_A_G_b38	0.0885865	0.00826394	8.2318e-27	0.234217
9316-67	Q9HC57	chr15_101451951_A_G_b38	0.0924658	0.0080194	9.28649e-31	0.743808
9316-67	Q9HC57	chr2_224010157_G_A_b38	0.240082	0.00877863	1.12771e-164	0.80588
9317-4	Q8N386	chr1_196695521_C_T_b38	0.18082	0.00710004	4.51954e-143	0.399964
9317-4	Q8N386	chr3_165767231_T_C_b38	0.0895273	0.00756932	2.80906e-32	0.309693
9317-4	Q8N386	chr6_31937353_G_A_b38	-0.173856	0.012125	1.25463e-46	0.908687
9321-400	P08949	chr15_84761911_T_A_b38	0.139569	0.00712518	1.95098e-85	0.66814
9321-400	P08949	chr15_83742249_G_T_b38	-0.100686	0.0106027	2.17406e-21	0.886263
9321-400	P08949	chr17_68883786_C_T_b38	-0.124018	0.0124728	2.70213e-23	0.920933
9321-400	P08949	chr3_165772680_A_G_b38	0.0846627	0.00726178	2.07246e-31	0.312368
9321-400	P08949	chr7_130388882_C_T_b38	0.0602235	0.00723649	8.63516e-17	0.682916
9322-15	Q15293	chr11_32089877_G_A_b38	0.16465	0.0103427	4.64188e-57	0.86871
9322-15	Q15293	chr1_196682994_T_TA_b38	0.0831612	0.00767421	2.298e-27	0.3973
9322-15	Q15293	chr11_2157974_G_T_b38	-0.0635948	0.00890246	9.09775e-13	0.808632
9326-33	P19823	chr10_7697516_G_A_b38	-0.492864	0.0127825	0	0.921316
9326-33	P19823	chr10_6498744_C_G_b38	-0.302695	0.0257532	6.75971e-32	0.981194
9326-33	P19823	chr10_9760939_A_C_b38	-0.513444	0.0444543	7.379e-31	0.99282
9326-33	P19823	chr10_12052401_A_G_b38	-0.120042	0.0168477	1.03967e-12	0.954773
9326-33	P19823	chr10_10797621_A_T_b38	-0.263748	0.0371082	1.181e-12	0.98964
9326-33	P19823	chr12_102808001_G_A_b38	-0.291016	0.0388942	7.307e-14	0.99058
9326-33	P19823	chr3_126542502_G_A_b38	-0.0880414	0.00756501	2.64219e-31	0.690349
9326-33	P19823	chr5_129902875_A_C_b38	0.0684388	0.00730505	7.34291e-21	0.357267
9327-3	Q8N2G4	chr1_196682994_T_TA_b38	0.104809	0.00766671	1.523e-42	0.3973
9327-3	Q8N2G4	chr3_165760452_G_T_b38	-0.0825188	0.00957104	6.577e-18	0.80963
9327-3	Q8N2G4	chr6_31967507_CCT_C_b38	-0.0993827	0.0108455	5.023e-20	0.86103
9328-55	Q29980	chr6_31576865_A_G_b38	-0.671593	0.0291298	3.43558e-112	0.91036
9329-28	Q86YW5	chr6_41154236_T_C_b38	-0.653584	0.0402673	3.047e-59	0.99127
9329-28	Q86YW5	chr1_117622100_T_C_b38	-0.062023	0.00680021	7.4612e-20	0.430172
9329-28	Q86YW5	chr10_63288546_C_A_b38	-0.0507304	0.00679291	8.13358e-14	0.564213
9329-28	Q86YW5	chr6_39806686_C_G_b38	-0.265906	0.0269977	6.90818e-23	0.984202
9329-28	Q86YW5	chr6_37113836_C_T_b38	-0.26445	0.0313546	3.33624e-17	0.988329
9329-28	Q86YW5	chr6_35951591_G_T_b38	-0.347375	0.0418112	9.711e-17	0.99186
9329-28	Q86YW5	chr6_38294455_A_G_b38	0.181415	0.0244717	1.23242e-13	0.0193139
9329-28	Q86YW5	chr7_106727190_G_A_b38	0.0501223	0.00677196	1.34701e-13	0.55126
9329-28	Q86YW5	chr8_105569300_A_T_b38	0.0643962	0.00800909	8.95579e-16	0.770589
9329-28	Q86YW5	chr9_97922437_A_C_b38	-0.0576782	0.007023	2.16171e-16	0.641421
9332-6	Q30KP8	chr14_94380925_T_A_b38	-0.181171	0.0183155	4.52228e-23	0.965001
9333-59	Q96DN0	chr1_196682994_T_TA_b38	0.0678283	0.00767848	1.009e-18	0.3973
9335-28	Q00887	chr19_43244689_C_T_b38	-0.170813	0.00721892	8.91908e-124	0.426499
9335-28	Q00887	chr19_41945009_T_G_b38	-0.1532	0.0146178	1.06334e-25	0.943825
9337-43	P20366	chr7_97738421_T_C_b38	0.177101	0.00869876	3.83929e-92	0.818311
9337-43	P20366	chr12_111427245_C_G_b38	0.0639108	0.00692257	2.65048e-20	0.383778
9337-43	P20366	chr12_112433568_A_G_b38	-0.0596902	0.00702251	1.89854e-17	0.641856
9337-43	P20366	chr2_226405752_A_G_b38	0.0661812	0.0082286	8.77891e-16	0.787224
9337-43	P20366	chr20_8626746_G_A_b38	-0.0679616	0.0067331	5.89351e-24	0.490042
9337-43	P20366	chr4_186252647_G_GCCACCAATCCCA_b38	0.216135	0.0243325	6.45654e-19	0.4881
9339-204	P26885	chr17_28304310_C_A_b38	-0.162473	0.0151538	8.05773e-27	0.538363
9340-17	Q9NWM8	chr3_56815721_T_C_b38	-0.0513413	0.00692933	1.26984e-13	0.382866
9341-1	Q9GZP0	chr11_104114013_A_G_b38	0.313607	0.00789104	0	0.771915
9341-1	Q9GZP0	chr10_102600127_C_T_b38	0.0538325	0.00759283	1.34202e-12	0.730785
9341-1	Q9GZP0	chr11_102896572_A_G_b38	0.289668	0.025719	2.00286e-29	0.982576
9341-1	Q9GZP0	chr11_105636539_C_G_b38	0.203064	0.0188139	3.70258e-27	0.966907
9341-1	Q9GZP0	chr11_100872732_C_G_b38	0.0875014	0.011898	1.91936e-13	0.912143
9341-1	Q9GZP0	chr7_106731773_C_G_b38	0.0962915	0.00675589	4.29526e-46	0.547782
9341-1	Q9GZP0	chr8_105569300_A_T_b38	0.170045	0.0079739	6.62935e-101	0.770589
9343-16	P14784	chr22_37135396_G_A_b38	-0.0921011	0.00673653	1.49445e-42	0.529544
9343-16	P14784	chr10_5966995_C_T_b38	-0.0595993	0.00693479	8.38129e-18	0.619341
9343-16	P14784	chr10_88992261_A_C_b38	-0.0493375	0.00673768	2.43164e-13	0.489047
9343-16	P14784	chr12_111569952_C_T_b38	0.155674	0.00687288	1.37944e-113	0.388615
9343-16	P14784	chr12_112593739_T_A_b38	0.0945869	0.00739328	1.77975e-37	0.292516
9343-16	P14784	chr16_30471219_T_G_b38	-0.0700489	0.0067309	2.30217e-25	0.499366
9343-16	P14784	chr17_35476573_G_A_b38	0.0769719	0.00682131	1.57359e-29	0.58165
9343-16	P14784	chr2_111054088_C_T_b38	0.0834458	0.00769021	1.97454e-27	0.741817
9343-16	P14784	chr21_44913887_T_G_b38	-0.121449	0.00839651	2.03896e-47	0.201157
9343-16	P14784	chr21_13894619_T_G_b38	0.0766446	0.00866766	9.355e-19	0.74845
9343-16	P14784	chr4_141738493_A_G_b38	-0.0887976	0.0121087	2.2444e-13	0.915496
9343-16	P14784	chr6_29941782_G_A_b38	0.0535386	0.00673301	1.8402e-15	0.48194
9345-436	Q8IUB5	chr10_63267850_A_T_b38	-0.0785717	0.0067879	5.49977e-31	0.563431
9345-436	Q8IUB5	chr4_73891519_C_T_b38	0.1292	0.0144935	4.90728e-19	0.942693
9345-436	Q8IUB5	chr8_105569300_A_T_b38	0.062552	0.00801217	5.85049e-15	0.770583
9348-1	Q9NZP8	chr12_7189134_G_A_b38	1.53594	0.0434645	1.5459e-273	0.993329
9348-1	Q9NZP8	chr12_6185539_G_A_b38	0.31734	0.0340217	1.08326e-20	0.988731
9348-1	Q9NZP8	chr11_57631783_T_C_b38	0.0863388	0.00777148	1.12551e-28	0.749731
9348-1	Q9NZP8	chr12_8216074_G_A_b38	0.361121	0.0228626	3.35404e-56	0.974791
9348-1	Q9NZP8	chr12_9589731_C_T_b38	0.18184	0.0183809	4.47049e-23	0.965247
9348-1	Q9NZP8	chr12_10726799_TAATC_T_b38	0.217481	0.02452	7.34484e-19	0.978066
9348-1	Q9NZP8	chr17_66232877_G_C_b38	-0.22981	0.0314567	2.76019e-13	0.986776
9350-3	Q6MZW2	chr5_133197825_A_C_b38	0.077692	0.00839594	2.17205e-20	0.798558
9350-3	Q6MZW2	chr1_196699230_GT_G_b38	0.0875562	0.00734738	9.69194e-33	0.394276
9352-86	Q6UW15	chr2_79015778_G_A_b38	-0.495719	0.0214982	3.01301e-112	0.7883
9357-4	O75629	chr1_167546035_T_C_b38	0.221645	0.00931123	3.03487e-125	0.152634
9357-4	O75629	chr10_17769101_G_A_b38	-0.0969711	0.0103868	1.00041e-20	0.861078
9357-4	O75629	chr10_63375054_T_G_b38	-0.0513116	0.00674044	2.68842e-14	0.482882
9357-4	O75629	chr12_101730869_T_C_b38	0.742783	0.0193031	0	0.969588
9357-4	O75629	chr12_98981761_C_T_b38	0.261703	0.0290034	1.8268e-19	0.986339
9357-4	O75629	chr12_104062864_C_T_b38	-0.430115	0.0528486	3.99784e-16	0.995356
9357-4	O75629	chr12_100504557_G_A_b38	-0.166598	0.0223212	8.41575e-14	0.976692
9357-4	O75629	chr12_102759509_G_A_b38	-0.0992339	0.0141993	2.77518e-12	0.940155
9357-4	O75629	chr19_19367068_A_C_b38	-0.134236	0.0124982	6.57321e-27	0.921269
9357-4	O75629	chr19_44908684_T_C_b38	0.0631041	0.00896478	1.93461e-12	0.829942
9357-4	O75629	chr3_136079816_C_T_b38	0.0709049	0.00799807	7.633e-19	0.769761
9357-4	O75629	chr8_11857591_A_T_b38	-0.0626796	0.00692264	1.37451e-19	0.616305
9359-9	Q6UY11	chr6_43445127_T_C_b38	0.167347	0.00778131	1.35951e-102	0.753772
9359-9	Q6UY11	chr1_179557079_C_T_b38	-0.139261	0.0167512	9.29324e-17	0.957806
9359-9	Q6UY11	chr16_20381010_G_A_b38	0.0749472	0.00846332	8.32791e-19	0.802823
9359-9	Q6UY11	chr2_27508073_T_C_b38	-0.0574874	0.00706698	4.13141e-16	0.348354
9360-33	O43854	chr5_83923240_A_T_b38	0.0596767	0.0073347	4.0785e-16	0.648452
9360-33	O43854	chr12_111427245_C_G_b38	-0.0603856	0.00722253	6.23292e-17	0.37718
9360-33	O43854	chr12_112433568_A_G_b38	0.0526936	0.00732881	6.48258e-13	0.647468
9360-33	O43854	chr17_68883786_C_T_b38	-0.154102	0.0127863	1.89044e-33	0.918553
9360-33	O43854	chr3_124753745_C_G_b38	0.134396	0.0119027	1.45015e-29	0.904503
9360-33	O43854	chr3_165777354_AAAT_A_b38	-0.0916218	0.00956979	1.029e-21	0.80968
9361-7	Q9Y5I4	chr8_11842479_C_T_b38	-0.068254	0.00752698	1.21322e-19	0.723514
9363-11	Q8WUE5	chr1_196699230_GT_G_b38	0.114433	0.00733781	7.87257e-55	0.394276
9363-11	Q8WUE5	chr6_31964400_C_T_b38	-0.0873896	0.00970684	2.19861e-19	0.860422
9365-91	Q5T1H1	chr1_196682994_T_TA_b38	0.089787	0.0076721	1.23e-31	0.3973
9365-91	Q5T1H1	chr6_31979309_G_A_b38	-0.0690925	0.0100279	5.57916e-12	0.858171
9366-54	Q9HBE5	chr1_196682994_T_TA_b38	0.0827197	0.00767435	4.356e-27	0.3973
9369-174	Q9HCJ2	chr11_40290299_G_A_b38	-0.148521	0.00699838	5.95595e-100	0.642863
9369-174	Q9HCJ2	chr11_37987032_A_G_b38	0.060798	0.00812479	7.26321e-14	0.779557
9370-69	Q92820	chr8_62830418_T_C_b38	-0.571402	0.0139168	0	0.939885
9370-69	Q92820	chr8_64015431_T_C_b38	0.307655	0.0223821	5.41459e-43	0.976881
9370-69	Q92820	chr12_101827005_C_G_b38	0.211068	0.00744868	1.23729e-176	0.7213
9370-69	Q92820	chr12_7490731_G_A_b38	0.180234	0.0179312	9.05463e-24	0.0365584
9370-69	Q92820	chr15_60591082_C_A_b38	-0.048992	0.00709209	4.91601e-12	0.343536
9370-69	Q92820	chr16_53470031_C_G_b38	-0.0581454	0.00725195	1.07571e-15	0.68542
9370-69	Q92820	chr19_54255803_T_C_b38	0.0672708	0.00677365	3.04427e-23	0.555405
9370-69	Q92820	chr2_27508073_T_C_b38	-0.0504704	0.00706836	9.31095e-13	0.348354
9370-69	Q92820	chr3_136081567_A_T_b38	0.0610985	0.00801195	2.42295e-14	0.770736
9370-69	Q92820	chr8_61806693_G_C_b38	-0.297423	0.0230032	3.06255e-38	0.978131
9370-69	Q92820	chr8_65831952_C_G_b38	-0.446084	0.0449436	3.22771e-23	0.99357
9370-69	Q92820	chr8_66894285_A_C_b38	-0.344147	0.0405303	2.04703e-17	0.992079
9370-69	Q92820	chr8_68476380_G_A_b38	-0.183192	0.026301	3.27877e-12	0.983319
9372-157	O60487	chr1_196677046_T_G_b38	0.270863	0.00703666	0	0.397343
9372-157	O60487	chr1_197799152_G_C_b38	-0.147943	0.0150429	7.97753e-23	0.942525
9372-157	O60487	chr1_56949637_G_A_b38	-0.113727	0.0159477	9.94456e-13	0.949201
9372-157	O60487	chr17_28367840_G_A_b38	0.118205	0.00698551	3.12418e-64	0.49201
9372-157	O60487	chr3_165767231_T_C_b38	0.0962053	0.00756657	4.91123e-37	0.309692
9372-157	O60487	chr6_31964400_C_T_b38	-0.194191	0.0100609	5.21064e-83	0.860554
9374-24	Q16517	chr1_196699230_GT_G_b38	0.212938	0.00760289	1.351e-172	0.39731
9374-24	Q16517	chr1_198041376_T_TA_b38	-0.0771164	0.0111918	5.565e-12	0.87041
9374-24	Q16517	chr3_165790840_AG_A_b38	0.0879032	0.00812013	2.618e-27	0.30994
9374-24	Q16517	chr6_31964400_C_T_b38	-0.146874	0.0100804	4.34056e-48	0.860554
9377-25	P21583	chr1_161219554_G_C_b38	0.0528041	0.00693028	2.54998e-14	0.382517
9377-25	P21583	chr15_58388755_T_C_b38	-0.0479643	0.0068542	2.6001e-12	0.407884
9377-25	P21583	chr16_56955678_C_T_b38	-0.0515687	0.00722053	9.20055e-13	0.680013
9377-25	P21583	chr20_45916821_G_A_b38	0.178421	0.00753695	6.87623e-124	0.270702
9377-25	P21583	chr4_73840677_T_G_b38	0.181332	0.0151577	5.55107e-33	0.448792
9377-25	P21583	chr9_104903458_G_A_b38	0.0709096	0.00786099	1.87347e-19	0.757911
9378-6	Q8N539	chr1_196699230_GT_G_b38	0.128956	0.00733157	2.98713e-69	0.394276
9378-6	Q8N539	chr3_165764276_G_A_b38	-0.0650032	0.00859307	3.89053e-14	0.81031
9378-6	Q8N539	chr6_31979309_G_A_b38	-0.116301	0.00963731	1.56259e-33	0.858218
9379-248	Q96HG1	chr1_196682994_T_TA_b38	0.0740152	0.00735191	7.69291e-24	0.394096
9379-248	Q96HG1	chr17_28304310_C_A_b38	0.343552	0.0147889	2.24749e-119	0.538382
9379-248	Q96HG1	chr3_165760452_G_T_b38	-0.07016	0.00916122	1.8832e-14	0.809926
9379-248	Q96HG1	chr6_31964400_C_T_b38	-0.0702053	0.00971056	4.83729e-13	0.860422
9380-2	Q9BX93	chr10_72954419_G_T_b38	0.147162	0.0113489	1.88048e-38	0.902704
9380-2	Q9BX93	chr1_109272258_C_T_b38	0.421688	0.00843563	0	0.814484
9380-2	Q9BX93	chr1_220796686_A_G_b38	-0.0637416	0.00743455	1.00216e-17	0.288337
9380-2	Q9BX93	chr10_112153464_T_C_b38	0.0687017	0.00763619	2.32276e-19	0.26417
9380-2	Q9BX93	chr10_73972580_T_G_b38	0.162426	0.0191162	1.94925e-17	0.967945
9380-2	Q9BX93	chr16_56959249_G_A_b38	-0.064638	0.00725909	5.36654e-19	0.686742
9380-2	Q9BX93	chr19_44926286_C_T_b38	0.0593955	0.00732593	5.16407e-16	0.696751
9380-2	Q9BX93	chr2_27518370_T_C_b38	0.0747217	0.00707418	4.44201e-26	0.346164
9380-2	Q9BX93	chr2_21011127_T_C_b38	0.19616	0.0199309	7.42149e-23	0.970614
9380-2	Q9BX93	chr7_95308134_T_C_b38	0.119426	0.00743932	5.41119e-58	0.71425
9380-2	Q9BX93	chr6_29851598_C_T_b38	-0.0987956	0.0102951	8.28108e-22	0.878498
9383-24	Q15782	chr1_111235703_C_T_b38	-0.120894	0.00997378	8.15644e-34	0.868916
9383-24	Q15782	chr1_196682994_T_TA_b38	0.180426	0.0073041	1.01836e-134	0.394096
9383-24	Q15782	chr17_28367840_G_A_b38	-0.0700472	0.0067342	2.43544e-25	0.496413
9383-24	Q15782	chr20_38360240_A_ACAG_b38	0.0994592	0.0121778	3.15425e-16	0.903701
9383-24	Q15782	chr3_165763112_G_C_b38	0.11603	0.0072528	1.31963e-57	0.312644
9383-24	Q15782	chr6_31967534_C_T_b38	-0.134092	0.00970078	1.85679e-43	0.860523
9384-17	P49913	chr3_48079980_G_A_b38	0.269226	0.0278329	3.92924e-22	0.983924
9384-17	P49913	chr1_62689678_G_A_b38	0.053202	0.00734735	4.45456e-13	0.651204
9384-17	P49913	chr11_44066439_G_T_b38	-0.219768	0.0120344	1.67098e-74	0.907375
9384-17	P49913	chr11_116778201_G_C_b38	0.134022	0.0106562	2.82961e-36	0.122708
9384-17	P49913	chr11_134246231_G_A_b38	0.0597331	0.00764557	5.59447e-15	0.698044
9384-17	P49913	chr15_58388755_T_C_b38	0.0505486	0.0071163	1.21887e-12	0.411132
9384-17	P49913	chr17_68823677_G_C_b38	-0.597041	0.00799094	0	0.784525
9384-17	P49913	chr17_67547307_G_A_b38	-0.423852	0.0297349	4.21125e-46	0.985989
9384-17	P49913	chr17_70490786_G_A_b38	0.076395	0.00738278	4.28531e-25	0.340594
9384-17	P49913	chr17_65836170_A_G_b38	-0.19559	0.0195038	1.14467e-23	0.966706
9384-17	P49913	chr17_40030248_C_A_b38	0.05905	0.00721763	2.80651e-16	0.621751
9384-17	P49913	chr17_73039608_T_G_b38	-0.178043	0.022105	7.9852e-16	0.974257
9384-17	P49913	chr19_44927023_C_G_b38	-0.0556216	0.00700317	1.98386e-15	0.510421
9384-17	P49913	chr2_216622986_G_A_b38	0.185026	0.022927	7.01605e-16	0.97611
9384-17	P49913	chr2_36586890_A_G_b38	0.0546908	0.00754659	4.25819e-13	0.68633
9384-17	P49913	chr21_17782901_G_A_b38	0.0721836	0.00700116	6.33455e-25	0.511996
9384-17	P49913	chr3_165762312_G_A_b38	-0.184109	0.00888485	2.20664e-95	0.809877
9384-17	P49913	chr3_52165030_G_A_b38	0.810132	0.0730403	1.378e-28	0.99735
9384-17	P49913	chr3_49769549_G_C_b38	0.22493	0.0212253	3.06844e-26	0.972031
9384-17	P49913	chr3_47004356_C_T_b38	-0.0907056	0.00960537	3.61508e-21	0.842304
9384-17	P49913	chr3_50930915_C_T_b38	0.194514	0.0231143	3.91796e-17	0.976499
9384-17	P49913	chr3_128582547_T_C_b38	0.0899873	0.0107439	5.4915e-17	0.120745
9384-17	P49913	chr3_167190675_C_T_b38	-0.131384	0.0189493	4.10791e-12	0.964591
9384-17	P49913	chr4_87055207_A_T_b38	-0.0504263	0.00720555	2.5917e-12	0.617685
9384-17	P49913	chr7_50244961_G_A_b38	-0.146602	0.0111981	3.67777e-39	0.890452
9384-17	P49913	chr8_129612570_C_T_b38	0.115606	0.0157487	2.12549e-13	0.947863
9384-17	P49913	chr6_31484357_C_A_b38	-0.23539	0.0239991	1.03714e-22	0.978306
9385-4	P10253	chr17_80076262_G_A_b38	1.78423	0.0359661	0	0.98968
9385-4	P10253	chr10_17818679_T_A_b38	-0.0689894	0.00765537	2.016e-19	0.596
9385-4	P10253	chr12_101823942_C_A_b38	0.0855652	0.00780395	5.67076e-28	0.721366
9385-4	P10253	chr17_81384316_C_T_b38	0.778533	0.0555526	1.272e-44	0.99538
9385-4	P10253	chr17_82853805_G_A_b38	0.19895	0.0225447	1.09733e-18	0.975066
9386-42	Q8N6N2	chr14_70641222_C_G_b38	-0.119951	0.00784742	9.55996e-53	0.757924
9386-42	Q8N6N2	chr19_44442152_C_CT_b38	-0.132186	0.00779004	1.40227e-64	0.696262
9386-42	Q8N6N2	chr3_165760452_G_T_b38	-0.114014	0.00914981	1.22045e-35	0.809926
9388-18	Q96PE7	chr2_71118834_T_G_b38	0.0749632	0.00891086	4.01153e-17	0.827372
9391-60	Q9UHG2	chrX_49267259_G_A_b38	-0.744299	0.0444057	4.695e-63	0.99167
9391-60	Q9UHG2	chrX_48263368_C_T_b38	-0.312704	0.0297847	8.758e-26	0.98117
9391-60	Q9UHG2	chr1_196682994_T_TA_b38	0.0603097	0.00768025	4.085e-15	0.3973
9391-60	Q9UHG2	chr11_62444158_C_T_b38	-1.71869	0.0371411	0	0.99024
9391-60	Q9UHG2	chr11_63665271_G_A_b38	-1.83602	0.0319004	0	0.98713
9391-60	Q9UHG2	chr11_67210607_T_C_b38	-1.39421	0.0300606	0	0.986924
9391-60	Q9UHG2	chr11_61440209_G_C_b38	-1.26113	0.0425464	4.435e-193	0.99232
9391-60	Q9UHG2	chr11_68931439_C_T_b38	-0.659418	0.0271554	2.95381e-130	0.983311
9391-60	Q9UHG2	chr11_65878776_G_A_b38	-0.36818	0.0171544	3.47349e-102	0.956892
9391-60	Q9UHG2	chr11_64711618_C_A_b38	-0.266819	0.0150488	2.45091e-70	0.942946
9391-60	Q9UHG2	chr11_74809095_G_GT_b38	0.663508	0.0706906	6.228e-21	0.00283
9391-60	Q9UHG2	chr11_56699246_T_C_b38	-0.530118	0.0594315	4.673e-19	0.99599
9391-60	Q9UHG2	chr11_69962820_A_G_b38	-0.217801	0.0254946	1.309e-17	0.9778
9391-60	Q9UHG2	chr11_60192599_C_T_b38	-0.219674	0.0257193	1.32821e-17	0.981123
9391-60	Q9UHG2	chr11_71272291_G_A_b38	-0.314181	0.0377299	8.282e-17	0.98999
9391-60	Q9UHG2	chr11_44195460_C_T_b38	-0.447702	0.0545117	2.157e-16	0.99523
9391-60	Q9UHG2	chr11_46854996_CAGA_C_b38	-0.281929	0.0363086	8.181e-15	0.98918
9391-60	Q9UHG2	chr11_73203668_C_T_b38	-1.21275	0.158806	2.229e-14	0.99944
9391-60	Q9UHG2	chr11_58145846_T_A_b38	-0.213614	0.0292719	2.92986e-13	0.985481
9391-60	Q9UHG2	chrX_47229263_GT_G_b38	-0.49162	0.0503865	1.722e-22	0.9935
9391-60	Q9UHG2	chrX_51231584_CA_C_b38	-0.280288	0.0393843	1.105e-12	0.98929
9391-60	Q9UHG2	chr6_32087709_G_A_b38	0.128462	0.0179803	9.02635e-13	0.960593
9392-43	Q9UM21	chr1_196699230_GT_G_b38	0.193836	0.00761734	7.542e-143	0.39731
9392-43	Q9UM21	chr17_28304310_C_A_b38	-0.16496	0.0193066	1.66878e-17	0.551
9392-43	Q9UM21	chr3_165790840_AG_A_b38	0.0895366	0.00811962	2.826e-28	0.30994
9392-43	Q9UM21	chr6_31976816_C_T_b38	-0.144622	0.0107831	5.141e-41	0.85955
9394-19	Q9Y646	chr8_96713932_A_G_b38	1.34699	0.0206369	0	0.973183
9394-19	Q9Y646	chr8_97876236_C_T_b38	0.280931	0.019738	5.714e-46	0.9625
9394-19	Q9Y646	chr12_101822895_C_T_b38	0.30098	0.00766872	0	0.72101
9394-19	Q9Y646	chr12_100504557_G_A_b38	-0.180776	0.0226947	1.64484e-15	0.975606
9394-19	Q9Y646	chr12_104062864_C_T_b38	-0.450335	0.0612304	1.912e-13	0.99622
9394-19	Q9Y646	chr13_41061165_C_G_b38	-0.0995114	0.0139835	1.10841e-12	0.932761
9394-19	Q9Y646	chr15_43393609_A_C_b38	-0.141767	0.0198231	8.57806e-13	0.967756
9394-19	Q9Y646	chr19_19349732_G_C_b38	-0.118037	0.0135797	3.55403e-18	0.928403
9394-19	Q9Y646	chr3_136279611_T_G_b38	-0.0709696	0.00817522	3.92103e-18	0.241872
9394-19	Q9Y646	chr8_94783054_T_G_b38	0.636408	0.0454052	1.24e-44	0.99313
9394-19	Q9Y646	chr8_101009357_G_A_b38	0.359746	0.0334284	5.22117e-27	0.988918
9394-19	Q9Y646	chr8_93157356_T_C_b38	0.251052	0.0300188	6.10676e-17	0.986205
9394-19	Q9Y646	chr8_102029489_A_G_b38	0.262247	0.0314809	8.06065e-17	0.987476
9394-19	Q9Y646	chr8_98918138_T_C_b38	0.415855	0.0508945	3.061e-16	0.99452
9394-19	Q9Y646	chr8_89651723_T_G_b38	0.429489	0.0565871	3.202e-14	0.99557
9398-30	Q9UBC7	chr19_56178262_G_A_b38	-0.252483	0.0262569	6.85201e-22	0.980881
9398-30	Q9UBC7	chr1_196699230_GT_G_b38	0.0719542	0.00735176	1.27594e-22	0.394276
9402-18	Q8N8Z6	chr1_196702856_G_A_b38	0.0671879	0.00714816	5.49152e-21	0.399543
9409-11	Q15661	chr16_1167503_A_T_b38	-2.29188	0.0257391	0	0.98223
9409-11	Q15661	chr1_92300881_G_A_b38	0.264317	0.0191018	1.51918e-43	0.965296
9409-11	Q15661	chr1_247559286_G_A_b38	-0.146047	0.0140396	2.41442e-25	0.933099
9409-11	Q15661	chr1_205662639_A_G_b38	0.0649458	0.00783876	1.17897e-16	0.724903
9409-11	Q15661	chr1_234558737_C_T_b38	0.0490143	0.00702653	3.04561e-12	0.540156
9409-11	Q15661	chr1_91189169_T_C_b38	0.289284	0.0418819	4.944e-12	0.99188
9409-11	Q15661	chr10_17821038_T_C_b38	-0.0522831	0.00757408	5.09e-12	0.43852
9409-11	Q15661	chr11_61930186_A_G_b38	-0.0734858	0.00726844	4.97546e-24	0.63488
9409-11	Q15661	chr16_2386320_G_A_b38	-0.299723	0.0208641	8.502e-47	0.96655
9409-11	Q15661	chr16_3960000_T_C_b38	-1.22501	0.107985	7.922e-30	0.99879
9409-11	Q15661	chr16_5646094_A_G_b38	-0.693002	0.0901254	1.479e-14	0.99826
9409-11	Q15661	chr16_68749_G_C_b38	-0.127053	0.0174145	2.96892e-13	0.957735
9409-11	Q15661	chr18_63253621_C_T_b38	0.151762	0.0194682	6.417e-15	0.96126
9409-11	Q15661	chr19_33263642_C_T_b38	-0.234506	0.0116495	4.02081e-90	0.900529
9409-11	Q15661	chr19_43778879_T_C_b38	-0.101356	0.00723557	1.39317e-44	0.628981
9409-11	Q15661	chr19_51795028_T_C_b38	-0.096859	0.00844188	1.78987e-30	0.779937
9409-11	Q15661	chr3_114893714_G_GA_b38	0.067293	0.00755517	5.254e-19	0.44641
9409-11	Q15661	chr4_159042382_G_A_b38	0.0798988	0.0108934	2.2235e-13	0.882957
9409-11	Q15661	chr7_50298903_G_A_b38	-0.0574732	0.00747707	1.51106e-14	0.674832
9412-52	Q13705	chr1_196682994_T_TA_b38	0.10344	0.00766723	1.768e-41	0.3973
9416-77	P14384	chr12_69039624_G_C_b38	0.0921068	0.00768456	4.21011e-33	0.706974
9416-77	P14384	chr12_67956137_C_A_b38	0.719427	0.0980669	2.199e-13	0.99853
9416-77	P14384	chr1_220849052_C_G_b38	-0.0833116	0.00799588	2.02404e-25	0.741753
9416-77	P14384	chr10_17806399_A_G_b38	-0.0606396	0.00783434	9.942e-15	0.64128
9416-77	P14384	chr12_120979185_A_G_b38	-0.0551544	0.00753401	2.46637e-13	0.684419
9416-77	P14384	chr15_53447229_A_C_b38	0.142343	0.0141816	1.04698e-23	0.934865
9416-77	P14384	chr15_58386313_C_T_b38	0.0553374	0.00759354	3.15937e-13	0.69333
9416-77	P14384	chr19_44927023_C_G_b38	0.0499789	0.00700439	9.65304e-13	0.510422
9416-77	P14384	chr19_54139698_G_T_b38	0.0501361	0.00715332	2.40389e-12	0.397987
9416-77	P14384	chr20_25551769_T_C_b38	-0.0593584	0.00700443	2.36263e-17	0.484931
9416-77	P14384	chr6_24462792_G_C_b38	0.0991591	0.01093	1.16644e-19	0.88404
9416-77	P14384	chr8_125469835_A_G_b38	0.0821045	0.00701898	1.31284e-31	0.45906
9426-73	Q02363	chr4_73853224_C_A_b38	0.448273	0.0160546	1.45221e-171	0.288847
9443-137	P43235	chr14_106473508_T_C_b38	0.0845597	0.0101376	7.34e-17	0.83337
9444-70	Q14129	chr1_196695521_C_T_b38	0.125433	0.00686316	1.27987e-74	0.397101
9444-70	Q14129	chr3_165790840_AG_A_b38	0.0633038	0.00774957	3.11793e-16	0.313183
9444-70	Q14129	chr6_31967534_C_T_b38	-0.0922831	0.00970848	1.99247e-21	0.860521
9445-44	Q8NEA5	chr4_73885714_C_T_b38	0.291936	0.040136	3.49859e-13	0.963004
9449-150	P04003	chr1_207100406_T_C_b38	-0.512083	0.0108354	0	0.888413
9449-150	P04003	chr2_27508073_T_C_b38	0.0586829	0.00737344	1.73888e-15	0.343316
9449-150	P04003	chr9_114322906_C_G_b38	0.101361	0.0120179	3.33e-17	0.89025
9451-20	P07911	chr11_126364925_G_C_b38	0.13554	0.0113365	6.03681e-33	0.893493
9451-20	P07911	chr17_7176997_C_T_b38	-0.150171	0.00853617	2.82263e-69	0.787782
9451-20	P07911	chr17_8871762_G_A_b38	-0.905426	0.098015	2.52e-20	0.99853
9451-20	P07911	chr19_51103458_A_G_b38	0.286539	0.00687619	0	0.467899
9451-20	P07911	chr19_52307739_G_A_b38	0.524203	0.0591964	8.346e-19	0.99596
9451-20	P07911	chr19_48703346_C_T_b38	0.0522669	0.00740846	1.72566e-12	0.663317
9451-20	P07911	chr3_98584338_G_A_b38	0.415505	0.0067777	0	0.42824
9451-20	P07911	chr3_100301797_C_T_b38	0.213341	0.014512	6.3523e-49	0.938137
9451-20	P07911	chr3_94771578_C_T_b38	-0.107602	0.0104295	5.89771e-25	0.870579
9451-20	P07911	chr3_96860471_T_C_b38	0.0770484	0.0091102	2.73468e-17	0.819693
9451-20	P07911	chr3_88249055_T_G_b38	0.122286	0.0148952	2.216e-16	0.941257
9451-20	P07911	chr3_102162469_T_C_b38	-0.0653923	0.00808458	6.03964e-16	0.749651
9451-20	P07911	chr3_90051177_G_A_b38	0.102168	0.0128113	1.52544e-15	0.918629
9451-20	P07911	chr3_104869264_A_G_b38	0.185954	0.024305	1.99633e-14	0.978779
9451-20	P07911	chr3_81969078_T_C_b38	0.0837578	0.0109495	2.01816e-14	0.884297
9451-20	P07911	chr9_133317963_C_T_b38	0.149686	0.0122399	2.16781e-34	0.910331
9451-20	P07911	chr9_33119820_A_G_b38	-0.0697805	0.00773979	1.9542e-19	0.713077
9451-20	P07911	chr6_32642684_A_G_b38	0.0847562	0.00758424	5.38671e-29	0.306044
9453-12	P49765	chr6_43957037_T_C_b38	0.0766419	0.00701147	8.20034e-28	0.531837
9456-34	Q969J5	chr17_28367840_G_A_b38	-0.10874	0.0151561	7.24748e-13	0.514863
9457-3	P51636	chr1_196687934_T_G_b38	0.148435	0.00686111	8.54827e-104	0.394478
9457-3	P51636	chr3_165790840_AG_A_b38	0.0801866	0.00774553	4.07157e-25	0.313183
9457-3	P51636	chr6_31967534_C_T_b38	-0.115082	0.00970363	1.91775e-32	0.860521
9459-7	P25445	chr10_89009208_A_G_b38	0.241088	0.00736242	3.49246e-235	0.713202
9459-7	P25445	chr19_795457_A_G_b38	-0.0478546	0.00691012	4.35054e-12	0.389864
9459-7	P25445	chr6_32626326_G_A_b38	-0.154805	0.00897043	9.87668e-67	0.831767
9461-2	Q14773	chr1_25257119_C_G_b38	0.481531	0.0185967	2.208e-139	0.6382
9461-2	Q14773	chr1_207622720_G_A_b38	-0.180053	0.019542	4.43098e-20	0.3826
9461-2	Q14773	chr9_133317963_C_T_b38	0.264124	0.034305	1.61883e-14	0.91805
9466-43	O95866	chr20_47661506_T_C_b38	0.121629	0.0172435	1.74353e-12	0.73865
9468-8	Q12907	chr5_177334534_A_G_b38	-0.0925575	0.00693333	1.19014e-40	0.621263
9468-8	Q12907	chr1_179557079_C_T_b38	-0.179382	0.0167436	8.79924e-27	0.957806
9468-8	Q12907	chr16_20381010_G_A_b38	0.0777145	0.00846332	4.21141e-20	0.802823
9468-8	Q12907	chr5_127576023_A_G_b38	-0.251662	0.0165582	3.60729e-52	0.956919
9468-8	Q12907	chr7_6485212_C_G_b38	-0.062478	0.00796282	4.2878e-15	0.766693
9470-15	Q5JXM2	chr6_109890002_C_T_b38	0.438253	0.0286279	6.69652e-53	0.984883
9470-15	Q5JXM2	chr6_113173631_T_G_b38	0.56535	0.0798277	1.42e-12	0.99778
9470-15	Q5JXM2	chr6_108857017_GTTC_G_b38	0.194947	0.0275537	1.493e-12	0.98105
9478-69	Q14558	chr17_76321922_A_C_b38	0.0834959	0.00823178	3.55577e-24	0.2122
9482-110	Q9BW91	chr4_87443179_T_C_b38	0.171515	0.00908275	1.555e-79	0.836836
9482-110	Q9BW91	chr17_66228657_C_T_b38	-0.368881	0.0314117	7.63076e-32	0.986767
9482-110	Q9BW91	chr3_186623236_T_C_b38	-0.256262	0.0240262	1.46919e-26	0.97998
9482-110	Q9BW91	chr3_56815721_T_C_b38	-0.0485413	0.00692923	2.46473e-12	0.382866
9484-75	Q14126	chr18_31515471_C_G_b38	0.170606	0.00670846	1.13337e-142	0.535073
9484-75	Q14126	chr1_179557079_C_T_b38	-0.131548	0.0167517	4.06702e-15	0.957806
9484-75	Q14126	chr18_30004640_G_A_b38	0.164346	0.022133	1.12457e-13	0.972893
9484-75	Q14126	chr18_27838720_C_T_b38	0.182259	0.0248979	2.47503e-13	0.98136
9484-75	Q14126	chr19_5840608_C_T_b38	-0.0721085	0.00794517	1.12879e-19	0.765418
9484-75	Q14126	chr19_40484677_T_C_b38	-0.824308	0.112824	2.749e-13	0.99889
9484-75	Q14126	chr6_138092132_A_G_b38	0.111479	0.00674098	1.96966e-61	0.459467
9484-75	Q14126	chr6_43791136_G_A_b38	0.0546782	0.00676336	6.24386e-16	0.454142
9484-75	Q14126	chr9_133255801_C_T_b38	-0.381352	0.0133695	5.87806e-179	0.933166
9486-13	Q8N687	chr1_196699230_GT_G_b38	0.0541101	0.00735572	1.89221e-13	0.394276
9487-60	P01286	chr1_196682994_T_TA_b38	0.12701	0.0076572	8.551e-62	0.3973
9487-60	P01286	chr3_165790840_AG_A_b38	0.0722408	0.0081245	5.992e-19	0.30994
9487-60	P01286	chr6_31967534_C_T_b38	-0.101748	0.0100936	6.74076e-24	0.860579
9490-3	Q8N8J7	chr1_196695521_C_T_b38	0.192221	0.0070918	8.67659e-162	0.399964
9490-3	Q8N8J7	chr1_197799152_G_C_b38	-0.106471	0.0150512	1.50586e-12	0.942525
9490-3	Q8N8J7	chr17_28367840_G_A_b38	-0.0557312	0.00700441	1.76864e-15	0.49201
9490-3	Q8N8J7	chr3_165762312_G_A_b38	-0.131962	0.00890924	1.22959e-49	0.809876
9490-3	Q8N8J7	chr7_95311166_TG_T_b38	-0.0869993	0.00915258	1.991e-21	0.78562
9490-3	Q8N8J7	chr6_31967534_C_T_b38	-0.156566	0.0100775	1.97451e-54	0.86058
9495-10	Q6UXB2	chr1_196695521_C_T_b38	0.152197	0.00711486	1.6063e-101	0.399964
9495-10	Q6UXB2	chr3_165767231_T_C_b38	0.0861268	0.00756853	5.28475e-30	0.309692
9495-10	Q6UXB2	chr6_31974737_A_G_b38	-0.120256	0.0100759	7.77941e-33	0.860157
9504-19	P51159	chr15_80530206_C_T_b38	0.106091	0.00675951	1.63496e-55	0.552663
9506-10	O14791	chr10_100002012_T_C_b38	0.875954	0.0159521	0	0.956327
9506-10	O14791	chr10_101141820_G_A_b38	0.455141	0.0286814	1.04103e-56	0.98608
9506-10	O14791	chr10_98292641_T_G_b38	0.489758	0.0311734	1.27629e-55	0.987281
9506-10	O14791	chr10_96498474_TACATTTTCCTCATA_T_b38	0.708149	0.0709294	1.793e-23	0.99719
9506-10	O14791	chr10_103710463_C_G_b38	0.27752	0.0375841	1.5363e-13	0.990774
9506-10	O14791	chr10_102270361_G_C_b38	0.159368	0.0221607	6.40963e-13	0.976344
9506-10	O14791	chr10_107347669_A_G_b38	0.541965	0.0755411	7.261e-13	0.99752
9506-10	O14791	chr17_28304310_C_A_b38	0.279443	0.0149423	4.81875e-78	0.538384
9506-10	O14791	chr19_44940247_A_G_b38	-0.0792507	0.0075433	8.09698e-26	0.725661
9506-10	O14791	chr2_27375230_T_C_b38	0.0513757	0.0070764	3.86663e-13	0.346633
9506-10	O14791	chr3_194339746_T_C_b38	-0.693239	0.00604872	0	0.603234
9506-10	O14791	chr3_193046150_T_C_b38	-0.0660436	0.00731268	1.69514e-19	0.695136
9506-10	O14791	chr3_196048953_C_T_b38	-0.0947783	0.0121391	5.8248e-15	0.915643
9507-55	Q14512	chr17_28367840_G_A_b38	0.169232	0.0178248	3.25987e-21	0.4928
9509-4	Q9NVV0	chr6_35934808_T_G_b38	-0.184228	0.0251975	2.6445e-13	0.980299
9509-4	Q9NVV0	chr6_31955877_C_T_b38	-0.541672	0.0124912	0	0.918252
9511-61	O95156	chr1_201983446_T_C_b38	0.0611658	0.00728792	4.74808e-17	0.361458
9511-61	O95156	chr11_116786072_C_A_b38	-0.298743	0.0137895	4.42869e-104	0.06851
9511-61	O95156	chr16_56959412_C_A_b38	-0.0959529	0.00748284	1.21804e-37	0.677846
9511-61	O95156	chr19_44908684_T_C_b38	0.0923939	0.00928899	2.60936e-23	0.828729
9511-61	O95156	chr2_216622986_G_A_b38	0.340269	0.0228852	5.27735e-50	0.97611
9511-61	O95156	chr2_203403782_C_T_b38	0.0703447	0.00705137	1.94052e-23	0.4394
9511-61	O95156	chr2_233759924_C_T_b38	-0.0548808	0.00750851	2.68836e-13	0.680404
9511-61	O95156	chr3_165762312_G_A_b38	-0.3109	0.00879851	1.67418e-273	0.809877
9511-61	O95156	chr3_166828696_C_A_b38	0.069604	0.0072004	4.17727e-22	0.383126
9511-61	O95156	chr3_164267293_T_C_b38	-0.0707865	0.00920943	1.51449e-14	0.824602
9511-61	O95156	chr7_73586691_C_T_b38	-0.0765078	0.0108842	2.07666e-12	0.882699
9511-61	O95156	chr9_104903458_G_A_b38	0.0597629	0.00817363	2.63847e-13	0.75779
9514-46	O75071	chr1_196687934_T_G_b38	0.241276	0.018906	9.1601e-37	0.3973
9522-3	O95831	chr17_28304310_C_A_b38	0.248592	0.0150103	1.32453e-61	0.538376
9522-3	O95831	chr6_31967507_CCT_C_b38	-0.151265	0.010351	2.30066e-48	0.86084
9523-34	Q9NQX7	chr1_196699230_GT_G_b38	0.0720851	0.00735172	1.0694e-22	0.394276
9524-46	Q6ZUB0	chr1_196682994_T_TA_b38	0.0707546	0.00767773	3.101e-20	0.3973
9524-46	Q6ZUB0	chr3_165760452_G_T_b38	-0.0753988	0.0095727	3.376e-15	0.80963
9524-46	Q6ZUB0	chr6_31979309_G_A_b38	-0.0912174	0.0100236	9.01132e-20	0.858171
9525-1	Q13308	chr6_43192637_T_C_b38	-0.0980471	0.0088147	9.68059e-29	0.804106
9525-1	Q13308	chr10_17806399_A_G_b38	-0.100719	0.00782266	6.232e-38	0.64128
9525-1	Q13308	chr2_9502349_C_T_b38	-0.0753323	0.007015	6.69451e-27	0.464464
9525-1	Q13308	chr2_27508073_T_C_b38	-0.0660722	0.00737126	3.14593e-19	0.343318
9525-1	Q13308	chr7_127375029_G_A_b38	-0.261855	0.0221267	2.59379e-32	0.974347
9526-3	A2RUU4	chr20_38291483_G_A_b38	0.711316	0.0175594	0	0.960131
9526-3	A2RUU4	chr20_39521438_G_A_b38	0.358764	0.0187347	9.73073e-82	0.96404
9526-3	A2RUU4	chr20_40952298_A_T_b38	0.739932	0.0643776	1.42e-30	0.99659
9526-3	A2RUU4	chr20_32889569_G_A_b38	0.606737	0.0573065	3.402e-26	0.99569
9526-3	A2RUU4	chr20_36713760_C_T_b38	0.25104	0.0241239	2.32035e-25	0.978493
9526-3	A2RUU4	chr20_41999677_A_C_b38	0.203377	0.0210615	4.61935e-22	0.971578
9526-3	A2RUU4	chr20_31861380_G_A_b38	0.282367	0.0377034	6.932e-14	0.98997
9526-3	A2RUU4	chr20_34193016_C_T_b38	0.0823343	0.0115183	8.79785e-13	0.896935
9526-3	A2RUU4	chr3_165790840_AG_A_b38	0.0941675	0.00811814	4.123e-31	0.30994
9531-24	O00453	chr3_58413784_A_G_b38	-0.122721	0.0161257	2.735e-14	0.670259
9531-24	O00453	chr8_11842158_C_T_b38	-0.512851	0.0444397	8.25615e-31	0.970264
9532-5	Q9NX94	chr1_196682994_T_TA_b38	0.0739781	0.00735192	8.09807e-24	0.394096
9536-16	Q14507	chr1_169549581_TCA_T_b38	-0.0676662	0.00838645	7.105e-16	0.72207
9536-16	Q14507	chr17_28304310_C_A_b38	0.240079	0.0191749	1.81426e-35	0.551
9536-16	Q14507	chr6_32008772_G_A_b38	-0.0755739	0.0106602	1.347e-12	0.855
9541-15	Q9Y5Z6	chr1_196682994_T_TA_b38	0.0576559	0.00768083	6.093e-14	0.3973
9544-24	Q9H7B7	chr3_56815721_T_C_b38	-0.0601583	0.00692724	3.81055e-18	0.382866
9545-156	P49863	chr5_55002903_T_C_b38	-0.140183	0.00676123	1.73526e-95	0.436864
9545-156	P49863	chr1_101268305_G_A_b38	0.0547755	0.00680186	8.07757e-16	0.569548
9545-156	P49863	chr12_111427245_C_G_b38	0.0651674	0.00692199	4.75116e-21	0.383778
9545-156	P49863	chr12_112468611_A_G_b38	0.0565892	0.00702185	7.69065e-16	0.358358
9545-156	P49863	chr9_114928478_T_C_b38	0.0494382	0.0067543	2.48879e-13	0.537103
9545-156	P49863	chr6_31276194_A_G_b38	-0.126905	0.00726365	2.37065e-68	0.308654
9547-29	Q96A84	chr1_196682994_T_TA_b38	0.0581058	0.00768073	3.869e-14	0.3973
9550-153	Q96AE7	chr1_196699230_GT_G_b38	0.0597112	0.00735459	4.70424e-16	0.394276
9557-5	Q9H8J5	chr12_12342741_A_T_b38	-0.365724	0.0112142	2.73238e-233	0.902314
9557-5	Q9H8J5	chr1_179557079_C_T_b38	-0.155415	0.0167474	1.69589e-20	0.957806
9557-5	Q9H8J5	chr11_126311697_G_A_b38	0.109837	0.00734188	1.33409e-50	0.701134
9557-5	Q9H8J5	chr17_58279141_A_G_b38	-0.190174	0.0256671	1.27016e-13	0.98248
9557-5	Q9H8J5	chr17_7176274_C_A_b38	-0.0576752	0.00822252	2.31117e-12	0.786796
9557-5	Q9H8J5	chr19_835908_C_T_b38	-0.0833212	0.00752003	1.5706e-28	0.722517
9557-5	Q9H8J5	chr19_48702915_C_T_b38	-0.0559791	0.00685246	3.10435e-16	0.407251
9557-5	Q9H8J5	chr2_27508073_T_C_b38	-0.0695481	0.00706427	7.20046e-23	0.348355
9557-5	Q9H8J5	chr4_81299170_A_C_b38	-0.0526751	0.00743892	1.43101e-12	0.712041
9557-5	Q9H8J5	chr6_31291060_G_A_b38	0.0527081	0.00695966	3.63642e-14	0.627516
9560-56	P40200	chr13_46010916_T_C_b38	0.186373	0.0189648	1.33321e-22	0.5864
9565-6	Q96IZ0	chr1_199035580_A_T_b38	-0.0595516	0.00803629	1.25974e-13	0.254994
9565-6	Q96IZ0	chr12_54322000_C_CA_b38	-0.0589018	0.00757349	7.399e-15	0.43683
9565-6	Q96IZ0	chr5_88884379_T_C_b38	-0.0949457	0.0126442	5.95662e-14	0.916252
9568-289	Q8WWV6	chr3_47164012_CGCGGCGGCG_C_b38	0.0646089	0.00750254	7.20508e-18	0.356556
9568-289	Q8WWV6	chr6_32659970_A_G_b38	-0.0669284	0.00692834	4.45438e-22	0.380229
9573-108	Q6PKC3	chr1_196682994_T_TA_b38	0.0631188	0.00767961	2.058e-16	0.3973
9574-11	O00499	chr2_127124606_T_C_b38	-0.126989	0.00702418	4.67921e-73	0.646839
9574-11	O00499	chr1_196695521_C_T_b38	0.0488361	0.00688515	1.31275e-12	0.397101
9574-11	O00499	chr19_35876607_C_G_b38	-0.142379	0.0196823	4.69372e-13	0.969817
9576-58	P50219	chr1_196699230_GT_G_b38	0.0991382	0.00734357	1.56347e-41	0.394276
9576-58	P50219	chr3_165787389_A_G_b38	0.0474179	0.00687485	5.29994e-12	0.40111
9576-58	P50219	chr6_32008772_G_A_b38	-0.0813279	0.0101746	1.31485e-15	0.85431
9577-26	Q8N9I0	chr1_196682994_T_TA_b38	0.0934194	0.00734619	4.77511e-37	0.394096
9578-263	A6NHS7	chr12_27697180_A_T_b38	-0.382215	0.00851187	0	0.816382
9578-263	A6NHS7	chr12_26528680_A_G_b38	-0.374248	0.0277149	1.49114e-41	0.985051
9578-263	A6NHS7	chr12_29035147_G_A_b38	-0.156987	0.0149289	7.3168e-26	0.946283
9578-263	A6NHS7	chr6_32423918_T_C_b38	0.0817872	0.00857835	1.51131e-21	0.810261
9579-59	Q9BZD6	chr14_94626251_T_C_b38	-0.215391	0.0234521	4.14365e-20	0.978952
9580-5	Q13753	chr1_183055053_A_G_b38	-0.255386	0.00679558	0	0.608169
9580-5	Q13753	chr1_184070277_A_G_b38	-0.133728	0.0135321	4.96937e-23	0.933719
9580-5	Q13753	chr1_185290819_T_G_b38	-0.28325	0.0291429	2.49342e-22	0.986471
9580-5	Q13753	chr1_186414781_A_G_b38	-0.204355	0.0240055	1.69676e-17	0.979918
9580-5	Q13753	chr1_181896790_C_T_b38	-0.184132	0.022223	1.17468e-16	0.976481
9580-5	Q13753	chr1_179548028_A_G_b38	-0.05261	0.00691792	2.85164e-14	0.386125
9580-5	Q13753	chr1_180698943_CTT_C_b38	-0.0653673	0.00869029	5.39966e-14	0.78104
9580-5	Q13753	chr18_23922412_G_T_b38	0.129391	0.0133956	4.49538e-22	0.932233
9580-5	Q13753	chr6_32662112_G_A_b38	0.0548478	0.00745516	1.88058e-13	0.634558
9581-4	O94906	chr1_196699230_GT_G_b38	0.220954	0.00727453	1.22604e-202	0.394276
9581-4	O94906	chr1_197799380_G_C_b38	-0.106061	0.0146708	4.85249e-13	0.94415
9581-4	O94906	chr2_216622986_G_A_b38	0.160977	0.0224023	6.68579e-13	0.976859
9581-4	O94906	chr3_165763112_G_C_b38	0.11956	0.00724938	4.15827e-61	0.312641
9581-4	O94906	chr6_31976816_C_T_b38	-0.157517	0.0103066	9.90857e-53	0.859486
9582-93	Q6UWL2	chr1_196699230_GT_G_b38	0.0508287	0.00735632	4.86271e-12	0.394276
9583-17	Q9Y225	chr1_196695521_C_T_b38	0.0795911	0.0071443	7.96638e-29	0.399964
9583-17	Q9Y225	chr20_38360240_A_ACAG_b38	0.380858	0.0124523	1.975e-205	0.90149
9583-17	Q9Y225	chr20_39642137_CATTA_C_b38	0.146566	0.0204983	8.66e-13	0.9652
9583-17	Q9Y225	chr3_165760452_G_T_b38	-0.12901	0.00955649	1.56e-41	0.80963
9585-80	Q9H6B4	chr1_196682994_T_TA_b38	0.0709025	0.0073527	5.26022e-22	0.394096
9585-80	Q9H6B4	chr17_28304310_C_A_b38	0.198628	0.0150926	1.4789e-39	0.538382
9590-10	O14548	chr1_161650727_C_T_b38	0.0678999	0.00975496	3.385e-12	0.8187
9590-10	O14548	chr14_105918863_T_C_b38	0.169617	0.0120357	4.172e-45	0.88967
9590-10	O14548	chr17_28367840_G_A_b38	0.0729388	0.00699916	1.98662e-25	0.49201
9590-10	O14548	chr6_32484413_A_G_b38	0.0763081	0.0106482	7.70432e-13	0.876922
9594-30	Q8TAD4	chr20_17570636_CA_C_b38	0.144158	0.0117721	1.77191e-34	0.896329
9594-30	Q8TAD4	chr7_106676033_G_A_b38	0.0582518	0.00720096	5.99331e-16	0.531473
9595-11	O60909	chr1_43975861_A_G_b38	0.528647	0.0189161	7.18991e-172	0.967779
9595-11	O60909	chr1_45182236_C_T_b38	0.181974	0.0247718	2.04235e-13	0.978493
9595-11	O60909	chr10_17806399_A_G_b38	-0.0771265	0.00783024	6.866e-23	0.64128
9595-11	O60909	chr11_60173126_T_A_b38	-0.053212	0.00686622	9.20227e-15	0.597608
9595-11	O60909	chr12_7089608_C_T_b38	-0.139302	0.0116264	4.44173e-33	0.907817
9595-11	O60909	chr18_46711456_G_A_b38	-0.0595091	0.00674225	1.08192e-18	0.474345
9595-11	O60909	chr19_51810615_T_C_b38	0.104296	0.00751757	9.15346e-44	0.723672
9595-11	O60909	chr9_133257521_T_TC_b38	-0.0822928	0.00789812	2.02473e-25	0.708123
9598-23	Q96PZ7	chr17_28304310_C_A_b38	-0.634246	0.0136309	0	0.538387
9598-23	Q96PZ7	chr4_186252647_G_GCCACCAATCCCA_b38	-0.18514	0.0244098	3.0903e-14	0.4881
9599-6	Q8IYJ0	chr12_6700730_G_C_b38	-0.179709	0.00730615	1.36265e-133	0.607805
9599-6	Q8IYJ0	chr16_20381010_G_A_b38	0.0663848	0.00846456	4.41029e-15	0.802823
9603-9	Q8N6P7	chr1_205890670_G_C_b38	0.148409	0.017563	2.91099e-17	0.754054
9604-14	P55287	chr16_64971492_T_C_b38	0.82733	0.0275773	6.54636e-183	0.8878
9606-4	Q5VU65	chr1_196747794_C_G_b38	-0.0608906	0.00883014	5.35734e-12	0.823145
9606-4	Q5VU65	chr2_216622986_G_A_b38	0.175236	0.0223997	5.15233e-15	0.976859
9606-4	Q5VU65	chr3_165771936_C_T_b38	-0.152845	0.00856715	3.40819e-71	0.81031
9606-4	Q5VU65	chr6_31919482_G_A_b38	0.11729	0.0160279	2.51981e-13	0.953788
9607-39	Q6MZM9	chr1_196682994_T_TA_b38	0.142911	0.00764927	6.96e-78	0.3973
9607-39	Q6MZM9	chr12_7063032_G_A_b38	0.0913255	0.0108501	3.86263e-17	0.881991
9607-39	Q6MZM9	chr17_28367840_G_A_b38	0.0583692	0.00700449	7.87429e-17	0.492009
9607-39	Q6MZM9	chr3_165790840_AG_A_b38	0.0731421	0.00812427	2.2e-19	0.30994
9607-39	Q6MZM9	chr6_31937353_G_A_b38	-0.118042	0.0121409	2.41381e-22	0.908687
9609-25	Q9NSD4	chr11_57617046_A_C_b38	-0.0680349	0.00877053	8.687e-15	0.75789
9609-25	Q9NSD4	chr17_28304310_C_A_b38	-0.193277	0.0192323	1.48902e-23	0.551
9627-15	Q6UXI7	chr2_36766797_C_A_b38	0.225983	0.0172674	1.51356e-38	0.4029
9638-2	Q495A1	chr3_114295233_A_C_b38	-0.077517	0.00815579	2.00944e-21	0.75663
9713-67	Q15198	chr8_17573051_G_A_b38	0.632428	0.0151158	0	0.949679
9713-67	Q15198	chr3_46424517_A_G_b38	-0.355528	0.00816981	0	0.794633
9713-67	Q15198	chr3_49860885_C_G_b38	-0.092196	0.00863287	1.26757e-26	0.812982
9713-67	Q15198	chr3_47705609_G_C_b38	0.153246	0.015867	4.53906e-22	0.652706
9713-67	Q15198	chr3_45367373_T_A_b38	-0.15761	0.0199739	3.00215e-15	0.970709
9713-67	Q15198	chr3_53515751_G_A_b38	-0.288292	0.0368532	5.17038e-15	0.990889
9713-67	Q15198	chr3_52473457_C_G_b38	-0.217359	0.0305585	1.13651e-12	0.987699
9713-67	Q15198	chr8_19070665_G_A_b38	0.888219	0.0895581	3.483e-23	0.99824
9713-67	Q15198	chr8_16162486_A_C_b38	0.284831	0.0365981	7.104e-15	0.98935
9715-15	O75054	chr1_116609263_C_T_b38	0.100089	0.00723284	1.50145e-43	0.627969
9715-15	O75054	chr1_114130865_C_T_b38	0.44856	0.0554601	6.068e-16	0.99539
9715-15	O75054	chr1_118222379_G_A_b38	0.231914	0.0318782	3.465e-13	0.98591
9715-15	O75054	chr10_17821038_T_C_b38	-0.168907	0.00752575	1.511e-111	0.43852
9715-15	O75054	chr17_7176997_C_T_b38	-0.0647695	0.00856253	3.89977e-14	0.787782
9715-15	O75054	chr2_27508073_T_C_b38	-0.0517642	0.00737389	2.21972e-12	0.343319
9715-15	O75054	chr9_133372523_G_C_b38	0.147828	0.0117207	1.801e-36	0.90125
9719-145	P51512	chr8_88345645_T_A_b38	0.0708917	0.00816218	3.77434e-18	0.262942
9719-145	P51512	chr1_196699230_GT_G_b38	0.0681289	0.0073527	1.93554e-20	0.394276
9723-105	Q9H8L6	chr1_196687934_T_G_b38	0.116558	0.00687501	1.80033e-64	0.394479
9723-105	Q9H8L6	chr22_32764218_C_T_b38	0.100207	0.00799312	4.70556e-36	0.229972
9723-105	Q9H8L6	chr3_165763112_G_C_b38	0.0860318	0.00726026	2.15988e-32	0.312641
9723-105	Q9H8L6	chr6_31938557_T_A_b38	-0.106018	0.0116863	1.1689e-19	0.908827
9728-4	Q9NPC3	chr17_28304310_C_A_b38	-0.207068	0.0150786	6.47938e-43	0.538383
9730-22	Q8N2G8	chr1_196695521_C_T_b38	0.093682	0.00687514	2.79788e-42	0.397101
9730-22	Q8N2G8	chr17_66136049_A_G_b38	0.115906	0.0149662	9.59466e-15	0.946509
9730-22	Q8N2G8	chr6_32441753_G_A_b38	-0.048397	0.00680256	1.12297e-12	0.427449
9735-44	P40200	chr17_28304310_C_A_b38	0.191257	0.0151201	1.13059e-36	0.538354
9735-44	P40200	chr7_95308384_T_TAA_b38	-0.171222	0.00792024	1.20738e-103	0.715029
9735-44	P40200	chr6_31475005_G_A_b38	0.149308	0.0101324	3.80576e-49	0.874245
9738-7	Q96CS3	chr11_65161417_C_T_b38	0.0734981	0.00780803	4.81521e-21	0.753141
9739-4	P43246	chr1_196682994_T_TA_b38	0.0680452	0.00767842	7.831e-19	0.3973
9739-4	P43246	chr14_105868177_G_A_b38	0.0727449	0.00757979	8.211e-22	0.5419
9739-4	P43246	chr19_44943014_C_T_b38	-0.1114	0.00846139	1.372e-39	0.73131
9739-4	P43246	chr3_165760452_G_T_b38	-0.067781	0.00957431	1.448e-12	0.80963
9742-59	Q13838	chr19_53836078_C_CT_b38	0.377259	0.0242977	2.0893e-54	0.3956
9744-139	Q8WW22	chr15_78244813_T_C_b38	0.068863	0.00700609	8.44403e-23	0.63835
9744-139	Q8WW22	chr3_56815721_T_C_b38	-0.0562574	0.00692807	4.65347e-16	0.382866
9745-20	O60573	chr19_53836078_C_CT_b38	0.277383	0.024702	2.39883e-29	0.3956
9745-20	O60573	chr3_56815721_T_C_b38	-0.0564318	0.00692906	3.81721e-16	0.382866
9747-48	P27448	chr1_196682994_T_TA_b38	0.0571286	0.00768094	1.023e-13	0.3973
9748-31	P21266	chr1_109662028_T_C_b38	0.383807	0.00692785	0	0.6096
9748-31	P21266	chr1_108549393_C_T_b38	-0.494141	0.0313615	6.21674e-56	0.987429
9748-31	P21266	chr1_110778190_T_C_b38	-0.0954319	0.00827256	8.69135e-31	0.766643
9748-31	P21266	chr1_107441731_A_G_b38	-0.494229	0.0449063	3.583e-28	0.99296
9748-31	P21266	chr1_102475400_T_C_b38	-0.0788475	0.010697	1.69366e-13	0.877885
9748-31	P21266	chr1_112489782_A_AT_b38	-0.0553358	0.00753982	2.154e-13	0.46086
9748-31	P21266	chr1_115093409_A_T_b38	-0.227692	0.0310376	2.20074e-13	0.987104
9748-31	P21266	chr1_104998720_C_T_b38	0.293291	0.0411282	9.95e-13	0.99158
9748-31	P21266	chr1_106269777_G_A_b38	-0.109874	0.0155877	1.80499e-12	0.946675
9748-31	P21266	chr17_28304310_C_A_b38	-0.27749	0.0190462	3.49704e-47	0.551
9748-31	P21266	chr3_165777354_AAAT_A_b38	-0.0808036	0.00957255	3.147e-17	0.80968
9749-190	P13796	chr13_46130078_A_G_b38	-0.109633	0.0152381	6.25957e-13	0.553949
9749-190	P13796	chr19_53834745_A_G_b38	0.339562	0.0278597	2.88403e-34	0.2485
9751-72	P67809	chr11_196944_C_T_b38	-0.0675524	0.00809724	7.26474e-17	0.751016
9751-72	P67809	chr12_10692619_T_G_b38	-0.106213	0.0114837	2.26612e-20	0.896434
9751-72	P67809	chr17_35619088_A_G_b38	0.112116	0.00698586	5.80561e-58	0.506899
9751-72	P67809	chr20_4162192_G_A_b38	0.0514972	0.00706235	3.05834e-13	0.564907
9751-72	P67809	chr22_21585900_T_G_b38	-0.0769845	0.00880179	2.20141e-18	0.803043
9751-72	P67809	chr3_56815721_T_C_b38	-0.126551	0.00718692	2.12176e-69	0.381428
9753-17	P15311	chr19_53836078_C_CT_b38	0.34844	0.0244278	4.7863e-46	0.3956
9754-33	P16083	chr6_2948731_C_T_b38	-0.612931	0.00741707	0	0.232976
9754-33	P16083	chr17_28304310_C_A_b38	-0.135113	0.0151656	5.14166e-19	0.538395
9754-33	P16083	chr6_1335614_C_T_b38	-0.0916905	0.0094192	2.1503e-22	0.849507
9754-33	P16083	chr6_4400475_A_G_b38	-0.0668436	0.00689106	3.01356e-22	0.39278
9755-19	Q9UJU6	chr7_44118379_A_G_b38	0.183172	0.016714	1.18304e-27	0.5546
9757-29	Q8N8S7	chr17_28304310_C_A_b38	-0.196532	0.0150923	9.17256e-39	0.538387
9758-17	P62701	chr11_201584_T_A_b38	-0.0688226	0.00792416	3.7819e-18	0.763422
9758-17	P62701	chr17_35575616_G_T_b38	-0.0963277	0.00935174	7.00888e-25	0.847092
9758-17	P62701	chr19_53836078_C_CT_b38	0.390419	0.0242347	2.45471e-58	0.3956
9758-17	P62701	chr3_56815721_T_C_b38	-0.128573	0.00690643	2.3653e-77	0.382866
9759-13	P14902	chr8_39920010_C_T_b38	-0.0694458	0.00725737	1.07941e-21	0.686591
9759-13	P14902	chr19_53836078_C_CT_b38	0.303809	0.0246076	6.60693e-35	0.3956
9759-13	P14902	chr3_49693192_G_A_b38	0.252436	0.00719006	4.90086e-270	0.690353
9759-13	P14902	chr3_48690615_CCT_C_b38	0.216053	0.0112169	1.13332e-82	0.884882
9759-13	P14902	chr3_47136639_A_T_b38	0.100347	0.00982301	1.69031e-24	0.864056
9759-13	P14902	chr3_52069473_G_C_b38	-0.107803	0.0112413	8.81182e-22	0.115511
9759-13	P14902	chr3_50831005_A_G_b38	0.122035	0.0134999	1.57133e-19	0.933332
9760-13	P45984	chr3_186660642_T_C_b38	-0.145085	0.0185535	6.32557e-15	0.5721
9764-79	P52597	chr3_56815721_T_C_b38	-0.0549178	0.00720875	2.57191e-14	0.381429
9765-4	Q9NXR1	chr16_15607912_G_A_b38	-0.0744135	0.00848614	1.80545e-18	0.782692
9765-4	Q9NXR1	chr19_44915533_T_C_b38	0.445004	0.0227205	1.49005e-82	0.7854
9767-22	Q0D2K3	chr1_196699230_GT_G_b38	0.076805	0.00735049	1.48127e-25	0.394276
9767-22	Q0D2K3	chr6_32008772_G_A_b38	-0.0714218	0.0101766	2.24634e-12	0.85431
9769-48	Q8NFT8	chr2_229732201_A_T_b38	0.160548	0.00706075	1.88442e-114	0.657708
9769-48	Q8NFT8	chr2_27518370_T_C_b38	-0.0566167	0.00707718	1.24526e-15	0.346165
9769-48	Q8NFT8	chr2_230801674_C_T_b38	0.187452	0.0268979	3.19195e-12	0.984071
9769-48	Q8NFT8	chr4_56947729_G_A_b38	-0.0599302	0.00849888	1.76936e-12	0.804877
9772-153	Q8NFZ4	chr17_7407503_T_C_b38	0.191577	0.0117402	7.35311e-60	0.901891
9772-153	Q8NFZ4	chr1_161545536_C_T_b38	-0.081194	0.0103225	3.66951e-15	0.867312
9772-153	Q8NFZ4	chr12_102808001_G_A_b38	-0.309802	0.0388901	1.638e-15	0.99058
9772-153	Q8NFZ4	chr2_218282080_G_A_b38	-0.078855	0.00701837	2.72907e-29	0.460631
9773-15	Q8NC42	chr1_196699230_GT_G_b38	0.179764	0.00730384	9.34345e-134	0.394276
9773-15	Q8NC42	chr3_165790840_AG_A_b38	0.0917171	0.00774221	2.24731e-32	0.313183
9773-15	Q8NC42	chr6_31976816_C_T_b38	-0.140023	0.0103131	5.47077e-42	0.859486
9774-59	Q9ULK6	chr1_196699230_GT_G_b38	0.0664808	0.00735309	1.54951e-19	0.394276
9774-59	Q9ULK6	chr14_106473508_T_C_b38	0.104728	0.00965086	1.95865e-27	0.83188
9777-138	Q96PL5	chr14_94380925_T_A_b38	-0.5215	0.0506828	1.33107e-24	0.96623
9778-45	Q4KMG9	chr1_196682994_T_TA_b38	0.0662071	0.00767888	6.587e-18	0.3973
9778-45	Q4KMG9	chr14_94380925_T_A_b38	-0.139636	0.0195325	8.74682e-13	0.96676
9778-45	Q4KMG9	chr17_28367840_G_A_b38	0.131807	0.00697875	1.46026e-79	0.49201
9778-45	Q4KMG9	chr22_22211276_C_G_b38	-0.173827	0.0118399	8.486e-49	0.88695
9778-45	Q4KMG9	chr6_32039847_A_G_b38	-0.0894774	0.0105686	2.53303e-17	0.874798
9779-63	Q9BSE4	chr1_196699230_GT_G_b38	0.0800198	0.00767501	1.892e-25	0.39731
9783-75	Q9NVH1	chr1_196682994_T_TA_b38	0.0821054	0.00767453	1.041e-26	0.3973
9783-75	Q9NVH1	chr2_3594771_T_C_b38	0.0836388	0.0089884	1.33751e-20	0.186576
9786-310	P46695	chr1_196699230_GT_G_b38	0.179564	0.00730396	1.85359e-133	0.394276
9786-310	P46695	chr3_165790840_AG_A_b38	0.0767432	0.00774643	3.88471e-23	0.313183
9786-310	P46695	chr6_31964400_C_T_b38	-0.131013	0.0096966	1.34298e-41	0.860422
9789-52	Q8WXH0	chr19_53836078_C_CT_b38	0.181739	0.0249698	3.16228e-13	0.3956
9790-28	Q8IWQ3	chr11_1391618_A_G_b38	0.138358	0.00806736	6.24318e-66	0.223215
9790-28	Q8IWQ3	chr1_196699230_GT_G_b38	0.0826215	0.00734885	2.51347e-29	0.394276
9790-28	Q8IWQ3	chr6_32009122_C_T_b38	-0.0743338	0.00986303	4.82366e-14	0.842816
9793-145	Q8TDY8	chr15_65402611_A_G_b38	-1.07059	0.0330169	1.19643e-230	0.988313
9793-145	Q8TDY8	chr15_66422746_C_T_b38	-0.321417	0.0235016	1.40506e-42	0.979089
9793-145	Q8TDY8	chr15_61323657_G_A_b38	-0.548073	0.0459283	7.945e-33	0.99328
9793-145	Q8TDY8	chr15_63253097_T_C_b38	-0.283766	0.0265655	1.23918e-26	0.983682
9793-145	Q8TDY8	chr15_67700456_A_C_b38	-0.357587	0.0418108	1.20455e-17	0.992564
9793-145	Q8TDY8	chr15_59362212_G_A_b38	0.249046	0.0345375	5.55905e-13	0.009601
9793-145	Q8TDY8	chr15_64345933_G_A_b38	0.134665	0.0189511	1.19497e-12	0.967345
9793-145	Q8TDY8	chr2_27508073_T_C_b38	-0.0548676	0.00706769	8.28457e-15	0.348354
9794-17	Q96D53	chr1_196705200_A_AT_b38	0.0525892	0.0072456	3.92596e-13	0.437918
9796-4	P19835	chr9_133028852_C_T_b38	-0.64583	0.0169912	0	0.960345
9796-4	P19835	chr19_35168184_T_A_b38	0.0642887	0.008393	1.86227e-14	0.201673
9796-4	P19835	chr7_106715497_G_A_b38	-0.0699869	0.00677335	5.01408e-25	0.554807
9796-4	P19835	chr9_131255157_T_C_b38	-0.526722	0.0297654	4.51957e-70	0.987108
9796-4	P19835	chr9_134101716_G_A_b38	-0.47845	0.0332252	5.15911e-47	0.98821
9796-4	P19835	chr9_129385573_T_C_b38	-0.598013	0.059864	1.694e-23	0.99605
9796-4	P19835	chr9_97953107_G_A_b38	-0.0602399	0.00702563	9.96865e-18	0.642103
9800-20	O95169	chr1_196699230_GT_G_b38	0.101433	0.00734276	2.0973e-43	0.394276
9800-20	O95169	chr3_165790840_AG_A_b38	0.0769408	0.00774638	3.00652e-23	0.313183
9800-20	O95169	chr6_31979309_G_A_b38	-0.0761057	0.00964574	3.01969e-15	0.858218
9802-27	Q96AD5	chr17_28304310_C_A_b38	0.360235	0.0187877	2.66073e-79	0.551
9802-27	Q96AD5	chr3_56815721_T_C_b38	-0.0513675	0.0072101	1.0455e-12	0.381428
9805-51	Q9NPR2	chr1_203480487_A_G_b38	0.080304	0.00920273	2.63583e-18	0.824551
9805-51	Q9NPR2	chr1_161655503_C_T_b38	0.0882534	0.0104062	2.234e-17	0.8459
9805-51	Q9NPR2	chr11_11619477_T_A_b38	0.0729432	0.0071706	2.62939e-24	0.609224
9815-5	Q07960	chr16_88792238_T_G_b38	-0.0578654	0.0070495	2.24084e-16	0.444217
9815-5	Q07960	chr8_105569300_A_T_b38	0.0802003	0.00839546	1.26225e-21	0.776084
9816-37	Q96CN7	chr5_128927039_AAT_A_b38	-0.140784	0.00733453	4.09927e-82	0.608592
9816-37	Q96CN7	chr17_28304310_C_A_b38	-0.118444	0.0151852	6.19311e-15	0.538389
9816-37	Q96CN7	chr2_3594771_T_C_b38	0.0604058	0.00860599	2.23392e-12	0.188987
9816-37	Q96CN7	chr5_127396728_C_T_b38	0.343162	0.0315391	1.42731e-27	0.986862
9819-110	Q07820	chr1_196682994_T_TA_b38	0.13896	0.00765133	1.028e-73	0.3973
9819-110	Q07820	chr3_165787389_A_G_b38	0.0625464	0.00716051	2.43864e-18	0.396638
9819-110	Q07820	chr6_31937353_G_A_b38	-0.113106	0.0121439	1.23328e-20	0.908689
9823-2	P00374	chr1_196699230_GT_G_b38	0.0553628	0.00735547	5.20216e-14	0.394276
9823-2	P00374	chr12_6011265_C_T_b38	0.345642	0.00654073	0	0.51974
9823-2	P00374	chr17_28304310_C_A_b38	0.113298	0.0151985	9.01439e-14	0.538374
9823-2	P00374	chr3_165787389_A_G_b38	0.0516405	0.00687408	5.80727e-14	0.401109
9823-2	P00374	chr9_133254328_C_T_b38	-0.175173	0.0134696	1.1457e-38	0.933175
9826-135	P49789	chr3_59983610_G_A_b38	-0.0770279	0.00691331	7.83634e-29	0.385528
9826-135	P49789	chr3_61109127_G_C_b38	0.0645625	0.0067545	1.19547e-21	0.539842
9826-135	P49789	chr19_53836078_C_CT_b38	0.257559	0.0247669	2.88403e-25	0.3956
9829-91	Q06520	chr19_47873738_T_C_b38	-0.219654	0.00915597	3.51643e-127	0.158934
9830-109	Q9UKW4	chr9_114067500_T_C_b38	0.0555206	0.00750374	1.37152e-13	0.720363
9830-109	Q9UKW4	chr6_32013651_G_A_b38	-0.139684	0.0104042	4.27199e-41	0.862386
9831-12	Q9UN86	chr3_56815721_T_C_b38	-0.0531587	0.00720916	1.65866e-13	0.381428
9832-33	Q93099	chr3_120668968_CTA_C_b38	-0.131492	0.010345	5.1626e-37	0.860071
9834-62	P00325	chr3_49673081_CCGGG_C_b38	0.402207	0.0257428	3.38844e-55	0.6928
9835-16	P47895	chr10_63288546_C_A_b38	-0.0928746	0.00705254	1.3239e-39	0.564101
9835-16	P47895	chr17_28304310_C_A_b38	0.224484	0.0191779	2.87144e-31	0.551
9835-16	P47895	chr19_55044012_C_G_b38	-0.0756079	0.0101156	7.759e-14	0.16517
9835-16	P47895	chr8_105569300_A_T_b38	0.108795	0.00838827	1.81164e-38	0.776083
9836-20	P27707	chr1_196699230_GT_G_b38	0.115555	0.00733735	6.99008e-56	0.394276
9836-20	P27707	chr19_44921094_A_T_b38	-0.245947	0.0309023	1.69824e-15	0.8072
9836-20	P27707	chr3_165790840_AG_A_b38	0.0586962	0.00775051	3.64129e-14	0.313183
9836-20	P27707	chr6_32009122_C_T_b38	-0.0802085	0.00986184	4.18035e-16	0.842816
9837-60	P15559	chr16_69515284_T_C_b38	0.62125	0.00728029	0	0.757279
9837-60	P15559	chr16_70517018_G_A_b38	0.34404	0.00662698	0	0.580002
9837-60	P15559	chr16_71910517_A_C_b38	0.511049	0.033557	2.26059e-52	0.989868
9837-60	P15559	chr16_68512631_G_A_b38	0.381773	0.0306504	1.30167e-35	0.986811
9837-60	P15559	chr16_67122468_G_A_b38	0.314775	0.0275472	3.07294e-30	0.984852
9837-60	P15559	chr16_65961748_T_C_b38	0.237769	0.0214074	1.16225e-28	0.971036
9837-60	P15559	chr16_72913717_C_T_b38	0.456895	0.0413843	2.4417e-28	0.992417
9837-60	P15559	chr16_64099144_G_C_b38	0.212335	0.022377	2.33295e-21	0.976831
9837-60	P15559	chr16_74157299_T_G_b38	0.183586	0.0203025	1.53075e-19	0.971705
9837-60	P15559	chr22_22916268_A_G_b38	-0.191361	0.0152619	4.59846e-36	0.948794
9838-4	Q15797	chr7_106727190_G_A_b38	0.0538269	0.00703884	2.05529e-14	0.549854
9838-4	Q15797	chr8_105578477_C_A_b38	0.0622048	0.00846962	2.06576e-13	0.781172
9839-148	P58753	chr11_126290931_C_T_b38	0.570693	0.0264782	4.92739e-103	0.983709
9839-148	P58753	chr19_53836078_C_CT_b38	0.349574	0.0244229	2.39883e-46	0.3956
9839-148	P58753	chr7_106731773_C_G_b38	0.0541565	0.00676669	1.21038e-15	0.547782
9840-2	P60953	chr5_177415473_T_C_b38	-0.0547731	0.00776099	1.69535e-12	0.251662
9841-197	P22234	chr4_56448446_C_G_b38	0.161273	0.0180607	4.2797e-19	0.963943
9842-2	P35222	chr5_30593275_G_A_b38	-0.325426	0.0068722	0	0.439378
9842-2	P35222	chr5_29475600_C_T_b38	0.0752277	0.00764708	7.793e-23	0.59435
9842-2	P35222	chr5_31627542_CATT_C_b38	-0.0805234	0.00967924	8.842e-17	0.81535
9842-2	P35222	chr5_24625274_CT_C_b38	-0.071199	0.00869156	2.574e-16	0.24851
9842-2	P35222	chr5_26940417_T_A_b38	-0.051255	0.00701187	2.67649e-13	0.474607
9842-2	P35222	chr5_25674970_C_T_b38	0.0523794	0.00735863	1.09429e-12	0.653654
9844-138	P35609	chr10_119667372_C_T_b38	-0.0675567	0.00817545	1.41629e-16	0.758286
9844-138	P35609	chr11_22205338_T_C_b38	-0.0981496	0.00710494	2.09031e-43	0.410903
9844-138	P35609	chr13_73536275_T_G_b38	-0.0725454	0.00700056	3.66068e-25	0.487992
9844-138	P35609	chr17_67034326_C_T_b38	-0.0708791	0.0100116	1.44467e-12	0.857333
9844-138	P35609	chr2_178567458_A_G_b38	-0.0588	0.00777913	4.07163e-14	0.717762
9845-33	Q99497	chr1_7944380_T_C_b38	-0.148411	0.0203328	2.89711e-13	0.833512
9846-32	P52566	chr19_53836078_C_CT_b38	0.388266	0.0242452	1.34896e-57	0.3956
9847-21	Q9GZN2	chr1_196682994_T_TA_b38	0.0552805	0.00735617	5.698e-14	0.394096
9848-22	P51946	chr5_87399457_A_G_b38	0.104818	0.00834974	3.80851e-36	0.796002
9848-22	P51946	chr1_196701709_A_G_b38	0.0590461	0.00688463	9.77917e-18	0.396716
9849-13	P27695	chr19_53836078_C_CT_b38	0.408952	0.0241419	2.51189e-64	0.3956
9850-38	P47813	chr19_53836078_C_CT_b38	0.347629	0.0244313	8.31764e-46	0.3956
9851-9	P15090	chr8_81496769_G_A_b38	0.151862	0.020915	3.84458e-13	0.844819
9853-3	P09913	chr17_28304310_C_A_b38	0.110819	0.0152006	3.0886e-13	0.538374
9853-3	P09913	chr19_44913484_C_T_b38	0.149565	0.00799031	3.50889e-78	0.771105
9853-3	P09913	chr3_165764276_G_A_b38	-0.0980265	0.00858624	3.45113e-30	0.81031
9854-36	P15121	chr7_134450869_T_C_b38	1.10938	0.0585341	4.19358e-80	0.983545
9854-36	P15121	chr19_53836078_C_CT_b38	0.222204	0.0248704	3.63078e-19	0.3956
9855-10	P61586	chr19_53836078_C_CT_b38	0.345348	0.0244411	1.86209e-45	0.3956
9855-10	P61586	chr3_56815721_T_C_b38	-0.0523366	0.006929	4.24483e-14	0.382866
9856-22	P49366	chr1_196682994_T_TA_b38	0.096218	0.00766989	4.264e-36	0.3973
9863-1	P67936	chr19_16085954_G_A_b38	0.2309	0.0275291	4.965e-17	0.98102
9864-38	Q99614	chr3_56815721_T_C_b38	-0.059629	0.00720783	1.30837e-16	0.381429
9865-40	P63146	chr1_196699230_GT_G_b38	0.0680315	0.00735272	2.1917e-20	0.394276
9867-23	O00757	chr9_94587384_C_G_b38	-0.194649	0.0106032	2.87362e-75	0.113045
9867-23	O00757	chr1_196699230_GT_G_b38	0.143197	0.00732473	4.14458e-85	0.394276
9867-23	O00757	chr3_165763112_G_C_b38	0.0619171	0.00726518	1.56227e-17	0.31264
9867-23	O00757	chr6_31967507_CCT_C_b38	-0.108993	0.0103647	7.30545e-26	0.86084
9869-28	P19838	chr4_102571512_G_A_b38	0.0618894	0.00791503	5.325e-15	0.34325
9869-28	P19838	chr2_89110952_T_C_b38	0.172804	0.00972256	1.124e-70	0.81889
9869-28	P19838	chr2_90118347_G_T_b38	0.188201	0.0130008	1.71579e-47	0.921562
9869-28	P19838	chr2_94747462_C_T_b38	0.120894	0.00938052	5.312e-38	0.79998
9869-28	P19838	chr2_91686018_T_A_b38	0.151039	0.0140038	4.017e-27	0.92203
9869-28	P19838	chr2_96898958_T_C_b38	0.166828	0.0214018	6.43897e-15	0.972479
9870-17	P23381	chr14_100376300_C_G_b38	0.240404	0.00817633	5.10194e-190	0.765029
9870-17	P23381	chr12_111427245_C_G_b38	0.06543	0.00722145	1.29851e-19	0.37718
9870-17	P23381	chr12_112468611_A_G_b38	0.0596086	0.00732757	4.12494e-16	0.352519
9872-23	P26232	chr1_196682994_T_TA_b38	0.0722063	0.00735238	9.16025e-23	0.394096
9872-23	P26232	chr2_3594771_T_C_b38	0.0862395	0.0086007	1.15936e-23	0.188987
9873-17	P11474	chr1_196695521_C_T_b38	0.0902407	0.00714057	1.30756e-36	0.399964
9873-17	P11474	chr3_165743688_A_G_b38	-0.0579293	0.00726061	1.48038e-15	0.631667
9873-17	P11474	chr6_31966595_C_T_b38	-0.0820492	0.0100973	4.4425e-16	0.860562
9874-28	P42772	chr1_196699230_GT_G_b38	0.0930947	0.00734561	8.29163e-37	0.394276
9874-28	P42772	chr14_94284149_T_C_b38	-0.335994	0.0215113	5.36815e-55	0.974957
9874-28	P42772	chr17_28304310_C_A_b38	-0.123532	0.0152024	4.44331e-16	0.538352
9874-28	P42772	chr3_165777354_AAAT_A_b38	-0.0806648	0.00916153	1.31167e-18	0.810058
9874-28	P42772	chr6_32009122_C_T_b38	-0.101143	0.00985687	1.05469e-24	0.842816
9875-107	Q96FV9	chr1_196682994_T_TA_b38	0.121693	0.00765964	7.682e-57	0.3973
9875-107	Q96FV9	chr6_32009122_C_T_b38	-0.0925106	0.0105031	1.279e-18	0.84984
9876-20	P09972	chr17_28576910_C_T_b38	0.579993	0.0325884	7.38345e-71	0.989266
9876-20	P09972	chr17_33604529_C_T_b38	1.60341	0.228678	2.355e-12	0.99973
9877-28	P46109	chr22_20951558_A_G_b38	0.290627	0.0396572	2.32797e-13	0.99172
9877-28	P46109	chr8_105569300_A_T_b38	0.0552701	0.00801117	5.23211e-12	0.770588
9878-3	P49888	chr19_44908684_T_C_b38	0.262931	0.02089	2.50728e-36	0.846322
9878-3	P49888	chr3_165781347_GAT_G_b38	-0.393684	0.0308852	2.51189e-37	0.8141
9880-33	P48775	chr13_46063996_C_T_b38	-0.236685	0.00837261	8.32163e-176	0.220304
9880-33	P48775	chr2_27508073_T_C_b38	0.0612308	0.0073722	9.9287e-17	0.343319
9880-33	P48775	chr6_160835497_G_A_b38	0.224791	0.0118826	8.15502e-80	0.904794
9880-33	P48775	chr6_159676332_G_T_b38	0.718688	0.0616248	1.985e-31	0.99628
9880-33	P48775	chr6_162332866_A_G_b38	-0.263102	0.031588	8.14126e-17	0.987572
9883-29	Q04760	chr6_38702291_C_T_b38	0.0892851	0.0067431	5.08928e-40	0.534924
9884-8	Q9Y3C6	chr6_36837991_G_A_b38	1.31877	0.0159481	0	0.959721
9884-8	Q9Y3C6	chr6_39279872_G_C_b38	0.352485	0.0264209	1.33364e-40	0.983523
9884-8	Q9Y3C6	chr6_37984427_G_A_b38	0.256173	0.0210834	5.70458e-34	0.973853
9884-8	Q9Y3C6	chr6_34048876_G_A_b38	0.44417	0.0395565	2.947e-29	0.99091
9884-8	Q9Y3C6	chr6_35735538_C_T_b38	0.213097	0.0243162	1.89151e-18	0.980438
9884-8	Q9Y3C6	chr6_41458692_C_T_b38	0.0959257	0.0123283	7.20043e-15	0.918786
9884-8	Q9Y3C6	chr6_31848128_G_A_b38	0.822029	0.0786328	1.404e-25	0.99772
9885-41	P10114	chr14_106067801_A_ATT_b38	-0.0795264	0.00731007	1.45114e-27	0.578996
9886-28	Q13426	chr5_83353124_G_A_b38	-0.142127	0.010264	1.32319e-43	0.877642
9886-28	Q13426	chr1_196759863_A_T_b38	0.237435	0.0321996	1.54882e-13	0.826
9886-28	Q13426	chr19_44941370_TCTC_T_b38	-0.240914	0.0258155	1.07152e-20	0.669
9886-28	Q13426	chr3_160649313_CA_C_b38	0.191178	0.0266989	8.03574e-13	0.981531
9887-40	Q7Z6E9	chr1_196686613_A_C_b38	0.094877	0.00688345	3.2108e-43	0.39468
9887-40	Q7Z6E9	chr3_165744047_A_G_b38	-0.0660611	0.00750263	1.30774e-18	0.719976
9887-40	Q7Z6E9	chr6_31979309_G_A_b38	-0.077337	0.00964785	1.09261e-15	0.858219
9890-8	P06753	chr17_28390249_G_A_b38	-0.182883	0.0186812	1.92221e-22	0.4511
9893-27	P54368	chr12_54322000_C_CA_b38	-0.0641207	0.00724012	8.27082e-19	0.437809
9893-27	P54368	chr7_106727342_CT_C_b38	0.0737446	0.00721948	1.70476e-24	0.550155
9894-13	Q9UM54	chr11_65169248_A_C_b38	0.0594754	0.0076738	9.15713e-15	0.73961
9894-13	Q9UM54	chr7_106727342_CT_C_b38	0.0590931	0.00722297	2.80843e-16	0.550155
9896-21	P55316	chr1_196682994_T_TA_b38	0.143573	0.00764892	1.315e-78	0.3973
9896-21	P55316	chr3_165790840_AG_A_b38	0.0641458	0.00812642	2.939e-15	0.30994
9896-21	P55316	chr6_31964400_C_T_b38	-0.101315	0.0100988	1.09842e-23	0.860557
9897-9	Q14566	chr1_196682994_T_TA_b38	0.0893861	0.00767223	2.281e-31	0.3973
9897-9	Q14566	chr3_165790840_AG_A_b38	0.0639235	0.00812647	3.658e-15	0.30994
9897-9	Q14566	chr6_32008772_G_A_b38	-0.0773764	0.0106598	3.912e-13	0.855
9898-161	O14497	chr1_196677046_T_G_b38	0.119418	0.00713835	8.04567e-63	0.397343
9898-161	O14497	chr6_31967534_C_T_b38	-0.0895894	0.0100966	7.10814e-19	0.860579
9899-28	O43896	chr17_28304310_C_A_b38	0.194677	0.0150959	4.74194e-38	0.538386
9900-36	P12036	chr1_196682994_T_TA_b38	0.143688	0.00732516	1.13544e-85	0.394096
9900-36	P12036	chr3_165790840_AG_A_b38	0.0671779	0.00774873	4.33877e-18	0.313183
9900-36	P12036	chr6_31976816_C_T_b38	-0.115574	0.0103209	4.16748e-29	0.859486
9901-28	Q9GZT9	chr1_231222486_TA_T_b38	-0.421866	0.0197446	2.77e-101	0.96281
9901-28	Q9GZT9	chr1_230187876_C_T_b38	-0.215967	0.0185311	2.18108e-31	0.962988
9901-28	Q9GZT9	chr1_196677046_T_G_b38	0.0819561	0.00715132	2.08843e-30	0.397343
9906-21	Q9BQ16	chr4_167051615_C_G_b38	-1.06821	0.0181051	0	0.966792
9906-21	Q9BQ16	chr4_168153058_A_G_b38	0.244109	0.0216165	1.42508e-29	0.0248511
9906-21	Q9BQ16	chr1_199041592_C_T_b38	-0.0693727	0.00762402	9.09778e-20	0.26568
9906-21	Q9BQ16	chr13_70662475_T_A_b38	0.0546722	0.00686506	1.66792e-15	0.403305
9906-21	Q9BQ16	chr16_69495227_T_C_b38	-0.40694	0.0424544	9.21368e-22	0.992792
9906-21	Q9BQ16	chr16_72672741_A_G_b38	-0.246746	0.0261344	3.67749e-21	0.980743
9906-21	Q9BQ16	chr16_70578119_CA_C_b38	-0.227365	0.0299096	2.92223e-14	0.985356
9906-21	Q9BQ16	chr17_28367840_G_A_b38	0.105871	0.00672127	6.69917e-56	0.49641
9906-21	Q9BQ16	chr19_44156638_G_A_b38	-0.11789	0.0165236	9.70375e-13	0.956576
9906-21	Q9BQ16	chr4_165674274_C_A_b38	-0.230509	0.0178127	2.65033e-38	0.962975
9906-21	Q9BQ16	chr4_169891913_A_G_b38	-0.681631	0.0620735	4.712e-28	0.99633
9906-21	Q9BQ16	chr4_171654436_G_A_b38	-0.370521	0.0447156	1.16942e-16	0.993502
9906-21	Q9BQ16	chr4_162031690_C_A_b38	-0.261857	0.0332314	3.27864e-15	0.98962
9906-21	Q9BQ16	chr4_173213277_C_T_b38	-0.508132	0.0702331	4.659e-13	0.99713
9906-21	Q9BQ16	chr6_107118121_C_T_b38	-0.0481089	0.00674081	9.54089e-13	0.520257
9906-21	Q9BQ16	chr7_106696905_C_T_b38	0.0487696	0.0067898	6.8307e-13	0.562603
9906-21	Q9BQ16	chr8_105569300_A_T_b38	0.108898	0.00799789	3.22565e-42	0.77059
9906-21	Q9BQ16	chr9_132986115_C_A_b38	0.131734	0.0135701	2.79595e-22	0.93413
9906-21	Q9BQ16	chr9_97921471_C_T_b38	0.056282	0.00702302	1.11098e-15	0.641421
9907-216	O95271	chr1_196682994_T_TA_b38	0.0733282	0.00767705	1.274e-21	0.3973
9910-9	Q13126	chr1_169541142_G_A_b38	0.0542224	0.00744504	3.26412e-13	0.712801
9910-9	Q13126	chr10_63505945_CA_C_b38	-0.0498843	0.00719218	4.03639e-12	0.484764
9910-9	Q13126	chr6_24564466_A_AG_b38	0.419709	0.0244541	5.0146e-66	0.978066
9910-9	Q13126	chr6_25513951_G_A_b38	0.122685	0.0156138	3.91916e-15	0.951085
9913-4	Q9P2E9	chr11_65159920_G_T_b38	0.0719882	0.00809974	6.23779e-19	0.751449
9913-4	Q9P2E9	chr3_56815721_T_C_b38	-0.0602091	0.00720797	6.6483e-17	0.381428
9916-146	Q9NT99	chr19_50547802_C_A_b38	0.21874	0.0255723	1.19101e-17	0.980898
9916-146	Q9NT99	chr1_196695521_C_T_b38	0.0607925	0.00714848	1.82773e-17	0.399964
9918-23	P05937	chr13_46065920_C_T_b38	-0.288064	0.00697803	0	0.65958
9923-6	Q07889	chr1_196682994_T_TA_b38	0.0697738	0.00767799	1.009e-19	0.3973
9925-56	Q96GP6	chr1_196699230_GT_G_b38	0.0521513	0.00735608	1.34546e-12	0.394276
9926-4	P25815	chr14_94380925_T_A_b38	-0.157726	0.0195313	6.7176e-16	0.96676
9926-4	P25815	chr2_21005955_C_T_b38	-0.132305	0.0104587	1.11472e-36	0.871741
9926-4	P25815	chr7_95308384_T_TAA_b38	-0.0600019	0.00832834	5.816e-13	0.71534
9927-96	Q8IZW8	chr19_10101623_C_G_b38	-0.190237	0.0262335	4.117e-13	0.97905
9927-96	Q8IZW8	chr2_3594771_T_C_b38	0.164371	0.00857517	6.81526e-82	0.188987
9927-96	Q8IZW8	chr7_95307072_TTA_T_b38	-0.227624	0.0269948	3.01995e-17	0.7157
9928-125	O75829	chr14_93904732_T_A_b38	-0.208157	0.0245465	2.24936e-17	0.980808
9928-125	O75829	chr3_49684099_G_A_b38	-0.15571	0.00729002	3.19462e-101	0.695709
9928-125	O75829	chr3_48682204_G_A_b38	-0.161938	0.0107368	2.10789e-51	0.889735
9928-125	O75829	chr3_51001936_CAG_C_b38	-0.128235	0.013379	9.26025e-22	0.921765
9928-125	O75829	chr3_47621793_G_A_b38	-0.125386	0.0156923	1.34611e-15	0.951559
9928-125	O75829	chr3_52127492_G_A_b38	-0.0911669	0.0117219	7.39904e-15	0.909111
9930-48	O75899	chr1_196682994_T_TA_b38	0.103023	0.00734287	1.01594e-44	0.394096
9930-48	O75899	chr3_165790840_AG_A_b38	0.0594058	0.00775037	1.78979e-14	0.313183
9930-48	O75899	chr6_31979309_G_A_b38	-0.0711174	0.00964682	1.67954e-13	0.858218
9931-20	P04264	chr12_52885740_A_G_b38	-0.144591	0.0166139	3.229e-18	0.94598
9931-20	P04264	chr1_150578819_T_C_b38	-0.157963	0.0165613	1.45423e-21	0.953136
9931-20	P04264	chr17_41586669_G_A_b38	0.164058	0.0203596	7.75452e-16	0.969515
9931-20	P04264	chr18_59901461_A_G_b38	-0.0520475	0.00706268	1.71444e-13	0.564861
9932-49	O95754	chr1_196682994_T_TA_b38	0.0579284	0.00768077	4.636e-14	0.3973
9933-49	Q9UN42	chr1_161650299_T_A_b38	0.066628	0.00908925	2.29435e-13	0.818688
9934-29	Q00169	chr1_196698298_A_T_b38	0.105308	0.00687984	6.88588e-53	0.394502
9934-29	Q00169	chr11_61827448_CT_C_b38	0.0523313	0.00738858	1.41349e-12	0.615951
9934-29	Q00169	chr3_165771179_C_A_b38	-0.0955345	0.00858713	9.44686e-29	0.810302
9934-29	Q00169	chr6_32009122_C_T_b38	-0.0910935	0.0098594	2.48235e-20	0.842816
9936-27	Q8TBB1	chr1_196699230_GT_G_b38	0.144397	0.00764834	1.678e-79	0.39731
9936-27	Q8TBB1	chr3_165790840_AG_A_b38	0.0652708	0.00812617	9.581e-16	0.30994
9936-27	Q8TBB1	chr6_31967507_CCT_C_b38	-0.108855	0.0108429	1.028e-23	0.86103
9937-7	P17302	chr1_196699230_GT_G_b38	0.0653619	0.00735335	6.18155e-19	0.394276
9937-7	P17302	chr3_52721576_A_T_b38	-0.147494	0.0153379	6.82151e-22	0.584492
9940-35	Q4G0W2	chr2_240660995_G_A_b38	0.381016	0.0172598	5.45873e-108	0.957349
9940-35	Q4G0W2	chr1_156464911_G_T_b38	-0.0591477	0.00726284	3.82807e-16	0.367607
9940-35	Q4G0W2	chr3_56815721_T_C_b38	-0.0563779	0.00721006	5.31025e-15	0.381428
9941-70	Q9Y5F3	chr1_196699230_GT_G_b38	0.14773	0.0073224	1.61882e-90	0.394276
9941-70	Q9Y5F3	chr3_165767231_T_C_b38	0.0701592	0.00726427	4.54126e-22	0.312633
9941-70	Q9Y5F3	chr6_31964400_C_T_b38	-0.11873	0.00969974	1.88711e-34	0.860422
9942-2	Q9UKK6	chr19_53836078_C_CT_b38	0.295735	0.0246374	3.0903e-33	0.3956
9942-2	Q9UKK6	chr3_186676432_C_T_b38	-0.232424	0.00668829	1.34184e-264	0.554276
9950-229	P18627	chr12_6775910_G_A_b38	-0.116733	0.00690035	3.3746e-64	0.385247
9950-229	P18627	chr1_109275216_T_C_b38	-0.0929821	0.00832815	6.06312e-29	0.20562
9950-229	P18627	chr12_111427245_C_G_b38	0.0895659	0.00691595	2.3303e-38	0.383778
9950-229	P18627	chr12_112468611_A_G_b38	0.0768367	0.00701764	6.71192e-28	0.358357
9950-229	P18627	chr17_69085137_A_G_b38	-0.223101	0.022108	6.02941e-24	0.976259
9950-229	P18627	chr5_71369699_T_A_b38	0.141496	0.0131731	6.51672e-27	0.919145
9950-229	P18627	chr5_70113151_ACT_A_b38	0.09361	0.0112891	1.11285e-16	0.885603
9950-229	P18627	chr5_132477658_T_C_b38	0.0522163	0.00715155	2.84792e-13	0.667775
9950-229	P18627	chr6_31349446_T_A_b38	-0.117975	0.0120033	8.48203e-23	0.91411
9951-36	Q9UKA2	chr17_28304310_C_A_b38	0.198085	0.0150873	2.23973e-39	0.538392
9954-2	Q92617	chr1_196687934_T_G_b38	0.201565	0.00683063	2.20703e-191	0.394478
9954-2	Q92617	chr1_197799152_G_C_b38	-0.102701	0.0146726	2.56929e-12	0.944151
9954-2	Q92617	chr17_28304310_C_A_b38	0.285915	0.0149333	1.04365e-81	0.538376
9954-2	Q92617	chr3_165763112_G_C_b38	0.106941	0.00725443	3.4876e-49	0.312642
9954-2	Q92617	chr6_31964400_C_T_b38	-0.152172	0.0096897	1.40914e-55	0.860422
9955-40	Q8N7C7	chr1_196699230_GT_G_b38	0.0637416	0.00735372	4.39988e-18	0.394276
9956-7	Q13444	chr1_196682994_T_TA_b38	0.0874916	0.00767285	4.044e-30	0.3973
9957-9	Q9Y508	chr1_196682994_T_TA_b38	0.0822938	0.00734963	4.21804e-29	0.394096
9957-9	Q9Y508	chr3_165787389_A_G_b38	0.0490361	0.00687359	9.75001e-13	0.401105
9959-60	Q9UK28	chr1_196682994_T_TA_b38	0.130913	0.00733136	2.56805e-71	0.394096
9959-60	Q9UK28	chr3_165787389_A_G_b38	0.0754189	0.00686916	4.80383e-28	0.40111
9959-60	Q9UK28	chr7_95308384_T_TAA_b38	-0.0827522	0.00795685	2.47621e-25	0.715029
9959-60	Q9UK28	chr6_31937353_G_A_b38	-0.121017	0.0116837	3.85989e-25	0.908821
9960-2	Q92609	chr3_165744047_A_G_b38	-0.0564324	0.00781187	5.05052e-13	0.720805
9962-1	Q9HBB8	chr1_196695521_C_T_b38	0.14051	0.00685699	2.56592e-93	0.397101
9962-1	Q9HBB8	chr19_44920379_G_A_b38	-0.0493944	0.00711038	3.73676e-12	0.660071
9962-1	Q9HBB8	chr3_165790840_AG_A_b38	0.0821504	0.00774499	2.76759e-26	0.313183
9962-1	Q9HBB8	chr6_31937353_G_A_b38	-0.132267	0.0116799	9.9445e-30	0.90882
9963-19	Q9UN67	chr1_196699230_GT_G_b38	0.0764136	0.00735059	2.59726e-25	0.394276
9963-19	Q9UN67	chr19_44913484_C_T_b38	0.100934	0.00800735	1.97611e-36	0.771106
9963-19	Q9UN67	chr3_165790840_AG_A_b38	0.0761522	0.00774658	8.32651e-23	0.313183
9964-10	P0CAP1	chr15_57564783_AGAAAT_A_b38	-0.0616917	0.00727746	2.30901e-17	0.579066
9964-10	P0CAP1	chr1_196682994_T_TA_b38	0.0967365	0.00734508	1.3018e-39	0.394096
9964-10	P0CAP1	chr3_165744166_G_GA_b38	-0.0556567	0.00797859	3.04224e-12	0.716753
9964-10	P0CAP1	chr6_32538131_G_A_b38	-0.0607169	0.00757813	1.12747e-15	0.340127
9969-8	Q86VW1	chr1_169515529_A_G_b38	0.372372	0.0141044	1.3296e-153	0.931447
9969-8	Q86VW1	chr1_21476684_A_G_b38	0.0476619	0.00673522	1.47822e-12	0.498338
9969-8	Q86VW1	chr10_19971440_G_A_b38	-0.161196	0.00744339	5.30407e-104	0.282807
9969-8	Q86VW1	chr17_28304310_C_A_b38	-0.253853	0.0149915	2.56379e-64	0.53839
9969-8	Q86VW1	chr19_7765060_G_T_b38	0.0503116	0.00725304	4.01578e-12	0.567423
9969-8	Q86VW1	chr2_46914826_A_G_b38	-0.0599931	0.00731042	2.27709e-16	0.694427
9969-8	Q86VW1	chr6_32591798_A_G_b38	0.150635	0.00951522	1.90429e-56	0.829188
9970-7	Q92575	chr17_28304310_C_A_b38	-0.272693	0.0149567	2.86955e-74	0.538384
9971-5	Q7Z408	chr1_203483281_G_A_b38	-0.322487	0.0308126	1.2365e-25	0.987922
9971-5	Q7Z408	chr19_53836078_C_CT_b38	0.247299	0.0247986	1.86209e-23	0.3956
9971-5	Q7Z408	chrX_3335348_T_C_b38	0.0655616	0.0074027	8.26051e-19	0.469529
9974-8	Q9NYJ7	chr1_196677046_T_G_b38	0.40654	0.00687411	0	0.397343
9974-8	Q9NYJ7	chr1_197799152_G_C_b38	-0.183951	0.0150328	1.98069e-34	0.942525
9974-8	Q9NYJ7	chr10_63288546_C_A_b38	-0.0750195	0.00705828	2.19401e-26	0.564102
9974-8	Q9NYJ7	chr17_35836561_G_A_b38	0.203615	0.00896649	3.70159e-114	0.814944
9979-13	Q86WK6	chr14_105784721_C_G_b38	-0.0611087	0.00730743	6.13834e-17	0.575956
9979-13	Q86WK6	chr6_32619017_T_G_b38	-0.0556412	0.00712039	5.52484e-15	0.66347
9981-18	A2RU67	chr12_13040880_C_T_b38	-0.483191	0.0249867	2.57552e-83	0.980126
9981-18	A2RU67	chr1_196682994_T_TA_b38	0.0926865	0.00767112	1.317e-33	0.3973
9981-18	A2RU67	chr12_14858539_A_C_b38	-0.309144	0.0419935	1.815e-13	0.99193
9981-18	A2RU67	chr20_38360240_A_ACAG_b38	0.202529	0.0125698	2.102e-58	0.90149
9981-18	A2RU67	chr3_165760452_G_T_b38	-0.083639	0.00957076	2.349e-18	0.80963
9983-97	Q8N3Z0	chr1_196682994_T_TA_b38	0.153606	0.0076434	7.773e-90	0.3973
9983-97	Q8N3Z0	chr3_165790840_AG_A_b38	0.0651843	0.00812619	1.041e-15	0.30994
9983-97	Q8N3Z0	chr9_134860694_A_T_b38	0.0784747	0.0101709	1.20391e-14	0.862474
9983-97	Q8N3Z0	chr6_32006196_G_A_b38	-0.10375	0.0104141	2.217e-23	0.84681
9984-12	Q96EC8	chr1_196699230_GT_G_b38	0.134173	0.00732915	7.30899e-75	0.394276
9984-12	Q96EC8	chr3_165790840_AG_A_b38	0.0652258	0.00774916	3.85779e-17	0.313183
9984-12	Q96EC8	chr6_31967534_C_T_b38	-0.100158	0.00970816	5.91038e-25	0.860521
9986-14	Q8N729	chr16_2017162_A_C_b38	0.568741	0.0081605	0	0.810295
9986-14	Q8N729	chr12_57302894_G_A_b38	-0.0554235	0.00734094	4.35544e-14	0.698923
9986-14	Q8N729	chr14_94371805_G_T_b38	-0.310189	0.0381425	4.20952e-16	0.991048
9986-14	Q8N729	chr15_60591082_C_A_b38	-0.0595739	0.00708977	4.35938e-17	0.343535
9986-14	Q8N729	chr17_1714968_C_T_b38	-0.0693878	0.00820065	2.64512e-17	0.785266
9986-14	Q8N729	chr17_47494310_C_T_b38	-0.053763	0.00680021	2.65601e-15	0.430803
9986-14	Q8N729	chr2_120548864_G_A_b38	-0.0705512	0.00682142	4.52157e-25	0.580769
9986-14	Q8N729	chr2_27508073_T_C_b38	-0.0594773	0.00706628	3.86048e-17	0.348355
9986-14	Q8N729	chr4_186243195_G_A_b38	0.155381	0.0151	7.80884e-25	0.491836
9986-14	Q8N729	chr4_3440284_G_C_b38	-0.0717835	0.00820787	2.21652e-18	0.785336
9989-12	Q50LG9	chr10_7724618_G_A_b38	0.220157	0.0192444	2.63678e-30	0.965786
9991-112	Q9NT22	chr17_28367840_G_A_b38	0.239434	0.0149826	1.74094e-57	0.514865
9993-11	O43296	chr1_196699230_GT_G_b38	0.0906201	0.00734641	5.84836e-35	0.394276
9994-217	P51164	chr1_196699230_GT_G_b38	0.0746764	0.00735105	3.03402e-24	0.394276
9994-217	P51164	chr17_28304310_C_A_b38	-0.505258	0.0142388	8.52272e-276	0.538389
9997-12	Q92575	chr3_56815721_T_C_b38	-0.0560042	0.00692866	6.32082e-16	0.382866
9999-1	O14896	chr19_44915533_T_C_b38	0.421593	0.0178868	7.82388e-123	0.783839
9999-1	O14896	chr3_165732681_T_C_b38	-0.063935	0.00697752	5.04737e-20	0.630667

### Sheet: Supplementary Table 3
Supplementary Table 3: List of 145,181 significant upstream regulators (P value < 0.05/(20,000 * 8,821)) identified on the Olink platform, including each Olink target and its associated ENSEMBL gene ID ("Protein target gene"), along with the ENSEMBL gene ID of the upstream regulator ("Regulator gene"). Because a given protein–regulator pair may be significantly associated across multiple tissues, results are summarized as the number of significant tissues ("Tissue count") and the minimum P value ("P value") observed.
Olink ID	Protein target gene	Regulator gene	Tissue count	P value
OID30752	ENSG00000188404	ENSG00000000457	17	0
OID20290	ENSG00000007908	ENSG00000000457	16	3.83692e-58
OID20379	ENSG00000174175	ENSG00000000460	1	2.8543e-11
OID30752	ENSG00000188404	ENSG00000000460	11	0
OID30380	ENSG00000081237	ENSG00000000460	1	1.39036e-10
OID20388	ENSG00000003436	ENSG00000000460	1	1.85486e-23
OID20278	ENSG00000143196	ENSG00000000460	1	2.2808e-22
OID20828	ENSG00000000938	ENSG00000000938	10	2.62185e-67
OID21074	ENSG00000171246	ENSG00000000938	2	5.12571e-23
OID20954	ENSG00000127241	ENSG00000000938	8	5.14762e-169
OID30922	ENSG00000174950	ENSG00000000938	12	0
OID20165	ENSG00000258227	ENSG00000000971	13	8.09223e-20
OID30776	ENSG00000125730	ENSG00000000971	12	1.56502e-31
OID30758	ENSG00000134365	ENSG00000000971	7	0
OID30367	ENSG00000136167	ENSG00000000971	1	1.715e-10
OID20301	ENSG00000131042	ENSG00000000971	11	7.07435e-22
OID30784	ENSG00000126759	ENSG00000000971	20	1.11585e-177
OID21144	ENSG00000155659	ENSG00000000971	3	5.14374e-15
OID21071	ENSG00000169896	ENSG00000000971	1	1.96689e-12
OID30719	ENSG00000021852	ENSG00000000971	2	1.13686e-10
OID20575	ENSG00000117594	ENSG00000000971	1	3.95306e-11
OID30688	ENSG00000124299	ENSG00000000971	1	1.12247e-11
OID21063	ENSG00000038945	ENSG00000000971	1	4.27092e-12
OID20731	ENSG00000095970	ENSG00000000971	1	8.08058e-14
OID30716	ENSG00000134389	ENSG00000000971	17	0
OID30233	ENSG00000131808	ENSG00000000971	3	3.71582e-12
OID30720	ENSG00000080910	ENSG00000000971	7	0
OID20339	ENSG00000085063	ENSG00000000971	1	4.64815e-17
OID20322	ENSG00000118785	ENSG00000000971	2	1.1725e-14
OID20193	ENSG00000099834	ENSG00000000971	15	2.91357e-43
OID21266	ENSG00000163106	ENSG00000000971	11	4.38463e-16
OID30790	ENSG00000000971	ENSG00000000971	8	1.88515e-68
OID20209	ENSG00000187116	ENSG00000000971	3	1.53302e-25
OID30781	ENSG00000143278	ENSG00000000971	15	0
OID30755	ENSG00000243649	ENSG00000000971	17	1.11145e-145
OID20261	ENSG00000179163	ENSG00000001036	1	0
OID31009	ENSG00000112419	ENSG00000001036	3	2.80453e-29
OID20654	ENSG00000173372	ENSG00000001084	1	8.44307e-15
OID20228	ENSG00000135047	ENSG00000001084	1	2.11621e-11
OID30261	ENSG00000105366	ENSG00000001084	1	1.31805e-27
OID21383	ENSG00000163283	ENSG00000001084	11	2.72317e-20
OID21120	ENSG00000112195	ENSG00000001167	23	4.8863e-75
OID20731	ENSG00000095970	ENSG00000001167	2	2.45268e-12
OID20671	ENSG00000115009	ENSG00000001167	1	2.16698e-16
OID20449	ENSG00000142677	ENSG00000001460	1	1.28133e-10
OID20261	ENSG00000179163	ENSG00000001460	2	1.64964e-27
OID20449	ENSG00000142677	ENSG00000001461	2	3.7041e-27
OID20506	ENSG00000185436	ENSG00000001461	2	3.58883e-162
OID31459	ENSG00000112818	ENSG00000001561	1	1.74738e-61
OID21331	ENSG00000113273	ENSG00000001561	1	1.35426e-10
OID30409	ENSG00000173083	ENSG00000001561	16	2.7613e-30
OID30890	ENSG00000112782	ENSG00000001561	25	3.10972e-64
OID21435	ENSG00000106066	ENSG00000001561	2	2.8307e-12
OID20736	ENSG00000112796	ENSG00000001561	11	0
OID21336	ENSG00000130560	ENSG00000001617	3	8.54618e-17
OID20732	ENSG00000170476	ENSG00000001617	2	1.85998e-11
OID20921	ENSG00000114779	ENSG00000001617	5	1.94886e-17
OID20186	ENSG00000001617	ENSG00000001617	12	6.54387e-98
OID20786	ENSG00000188157	ENSG00000001617	4	1.19756e-15
OID30713	ENSG00000173531	ENSG00000001617	8	0
OID30893	ENSG00000243477	ENSG00000001617	2	5.66393e-20
OID30153	ENSG00000229453	ENSG00000001617	4	7.28439e-21
OID20102	ENSG00000124469	ENSG00000001617	2	1.07819e-14
OID30387	ENSG00000164054	ENSG00000001617	9	2.24954e-37
OID20816	ENSG00000241186	ENSG00000001617	9	5.93677e-97
OID20357	ENSG00000114378	ENSG00000001617	7	0
OID20564	ENSG00000186431	ENSG00000001617	1	4.38324e-11
OID20774	ENSG00000173402	ENSG00000001617	2	7.50133e-13
OID20947	ENSG00000166682	ENSG00000001617	1	2.64823e-10
OID20352	ENSG00000162267	ENSG00000001617	3	1.45704e-15
OID20695	ENSG00000275302	ENSG00000001617	6	6.09237e-44
OID30762	ENSG00000055955	ENSG00000001617	7	3.32978e-23
OID21307	ENSG00000196549	ENSG00000001617	4	5.08531e-13
OID31122	ENSG00000187021	ENSG00000001626	3	3.08854e-18
OID20280	ENSG00000091704	ENSG00000001626	3	4.47612e-15
OID20364	ENSG00000275896	ENSG00000001626	2	1.57836e-11
OID20289	ENSG00000153002	ENSG00000001626	4	6.50557e-14
OID30644	ENSG00000110025	ENSG00000002330	2	3.32746e-12
OID30554	ENSG00000173511	ENSG00000002330	1	1.56926e-17
OID20644	ENSG00000126432	ENSG00000002330	2	6.5917e-19
OID20174	ENSG00000151552	ENSG00000002549	10	1.73731e-91
OID20436	ENSG00000002549	ENSG00000002549	1	3.65947e-13
OID30639	ENSG00000179144	ENSG00000002726	9	2.18846e-60
OID20452	ENSG00000002726	ENSG00000002726	17	9.76921e-67
OID21487	ENSG00000114631	ENSG00000002726	1	1.88377e-10
OID30343	ENSG00000106278	ENSG00000002745	1	1.21579e-127
OID20383	ENSG00000142798	ENSG00000002745	1	1.52461e-13
OID20904	ENSG00000002822	ENSG00000002822	8	2.4966e-39
OID30715	ENSG00000096006	ENSG00000002834	1	8.87621e-13
OID20172	ENSG00000163534	ENSG00000002834	1	3.19479e-20
OID20277	ENSG00000076662	ENSG00000002834	1	5.94139e-12
OID20601	ENSG00000091181	ENSG00000002834	1	7.50231e-20
OID20480	ENSG00000159958	ENSG00000002834	1	7.95917e-11
OID21258	ENSG00000161381	ENSG00000002834	2	9.01572e-46
OID21520	ENSG00000141736	ENSG00000002834	1	3.354e-11
OID30527	ENSG00000119535	ENSG00000002834	1	2.14861e-22
OID20704	ENSG00000077984	ENSG00000002834	1	6.46783e-14
OID20338	ENSG00000008438	ENSG00000002834	1	2.5843e-12
OID20102	ENSG00000124469	ENSG00000002834	1	6.39601e-11
OID20501	ENSG00000205186	ENSG00000002834	1	3.32037e-123
OID20564	ENSG00000186431	ENSG00000002834	1	1.11267e-14
OID21039	ENSG00000151651	ENSG00000002834	1	1.94465e-10
OID20392	ENSG00000148346	ENSG00000002834	1	6.80113e-13
OID30362	ENSG00000086548	ENSG00000002834	1	5.71429e-11
OID20574	ENSG00000099985	ENSG00000002834	1	2.83362e-10
OID21065	ENSG00000182175	ENSG00000002834	1	2.35181e-10
OID20609	ENSG00000166527	ENSG00000002834	1	2.10748e-13
OID20987	ENSG00000100721	ENSG00000002834	1	1.13945e-23
OID20354	ENSG00000149294	ENSG00000002834	1	1.57537e-30
OID21133	ENSG00000104921	ENSG00000002834	1	1.33434e-16
OID20602	ENSG00000026751	ENSG00000002834	1	2.65413e-10
OID30485	ENSG00000135218	ENSG00000002919	1	1.50498e-10
OID31440	ENSG00000238083	ENSG00000002919	31	8.44929e-122
OID20906	ENSG00000141293	ENSG00000002919	7	5.56045e-13
OID30697	ENSG00000203710	ENSG00000002933	4	2.49041e-13
OID30291	ENSG00000121594	ENSG00000002933	2	1.20929e-11
OID20602	ENSG00000026751	ENSG00000002933	6	4.98226e-13
OID20277	ENSG00000076662	ENSG00000002933	3	6.19135e-12
OID31194	ENSG00000171115	ENSG00000002933	1	1.76795e-10
OID31483	ENSG00000174837	ENSG00000002933	2	2.96158e-11
OID20360	ENSG00000177575	ENSG00000002933	11	1.35339e-16
OID30639	ENSG00000179144	ENSG00000002933	17	5.49539e-60
OID21487	ENSG00000114631	ENSG00000002933	9	6.53648e-12
OID30681	ENSG00000182578	ENSG00000002933	1	9.45188e-11
OID21010	ENSG00000167850	ENSG00000002933	2	5.15137e-12
OID30380	ENSG00000081237	ENSG00000002933	3	2.15052e-11
OID20260	ENSG00000123146	ENSG00000002933	3	5.5051e-14
OID20888	ENSG00000134962	ENSG00000002933	5	1.47025e-14
OID21136	ENSG00000168685	ENSG00000002933	4	1.58254e-13
OID30384	ENSG00000106952	ENSG00000002933	1	1.44714e-11
OID21393	ENSG00000139626	ENSG00000002933	12	8.85768e-19
OID30631	ENSG00000137880	ENSG00000002933	5	1.73787e-13
OID20377	ENSG00000196352	ENSG00000002933	9	7.81285e-13
OID20452	ENSG00000002726	ENSG00000002933	19	4.88283e-87
OID21052	ENSG00000146072	ENSG00000002933	1	2.3385e-10
OID20321	ENSG00000026297	ENSG00000003056	22	1.62619e-21
OID30208	ENSG00000003056	ENSG00000003056	28	2.02552e-184
OID21492	ENSG00000111261	ENSG00000003056	1	2.85501e-11
OID20239	ENSG00000197614	ENSG00000003056	5	7.14694e-32
OID20104	ENSG00000187097	ENSG00000003056	1	4.81895e-11
OID20365	ENSG00000101160	ENSG00000003056	19	5.88958e-23
OID21291	ENSG00000167759	ENSG00000003056	1	2.87879e-17
OID20276	ENSG00000164733	ENSG00000003056	16	4.56266e-14
OID30419	ENSG00000197746	ENSG00000003056	17	1.36369e-15
OID20789	ENSG00000103024	ENSG00000003056	21	1.65217e-253
OID20216	ENSG00000124145	ENSG00000003056	2	1.44953e-10
OID20314	ENSG00000102575	ENSG00000003056	9	5.59427e-13
OID20163	ENSG00000249915	ENSG00000003056	3	3.13142e-33
OID30730	ENSG00000126838	ENSG00000003056	20	7.08807e-149
OID20750	ENSG00000166340	ENSG00000003056	25	1.39927e-66
OID21056	ENSG00000163131	ENSG00000003056	26	3.36295e-66
OID21146	ENSG00000197081	ENSG00000003056	22	4.5783e-26
OID30409	ENSG00000173083	ENSG00000003056	24	2.01938e-55
OID20773	ENSG00000100600	ENSG00000003056	30	0
OID21435	ENSG00000106066	ENSG00000003056	19	1.20226e-18
OID21044	ENSG00000166734	ENSG00000003056	12	3.46645e-17
OID31473	ENSG00000178597	ENSG00000003056	9	4.18712e-14
OID20609	ENSG00000166527	ENSG00000003056	1	0
OID20394	ENSG00000093072	ENSG00000003056	1	1.00906e-10
OID20326	ENSG00000124102	ENSG00000003137	2	2.46753e-16
OID30969	ENSG00000215018	ENSG00000003147	1	7.81559e-21
OID31470	ENSG00000127324	ENSG00000003249	18	1.77107e-23
OID20370	ENSG00000157404	ENSG00000003249	17	4.9576e-55
OID20930	ENSG00000131165	ENSG00000003249	2	3.06713e-12
OID20897	ENSG00000015413	ENSG00000003249	11	1.65556e-191
OID20458	ENSG00000145824	ENSG00000003249	1	2.36425e-11
OID30221	ENSG00000262484	ENSG00000003249	2	4.47457e-12
OID21325	ENSG00000175065	ENSG00000003249	10	1.38949e-15
OID21005	ENSG00000129910	ENSG00000003249	10	1.32875e-16
OID21484	ENSG00000198910	ENSG00000003249	1	3.55143e-11
OID30411	ENSG00000142615	ENSG00000003249	1	2.74751e-10
OID21460	ENSG00000134757	ENSG00000003249	13	9.92227e-18
OID20860	ENSG00000186081	ENSG00000003249	7	2.94112e-14
OID21039	ENSG00000151651	ENSG00000003393	1	2.39384e-10
OID30381	ENSG00000186652	ENSG00000003393	19	1.02637e-36
OID20893	ENSG00000003400	ENSG00000003393	1	3.40549e-136
OID20421	ENSG00000182752	ENSG00000003393	1	5.33257e-11
OID30383	ENSG00000156575	ENSG00000003393	15	1.71298e-24
OID21414	ENSG00000064012	ENSG00000003400	7	1.44844e-35
OID20893	ENSG00000003400	ENSG00000003400	10	5.81671e-182
OID20893	ENSG00000003400	ENSG00000003402	6	5.41533e-79
OID21414	ENSG00000064012	ENSG00000003402	3	2.95904e-149
OID20914	ENSG00000109943	ENSG00000003402	1	4.04009e-11
OID20388	ENSG00000003436	ENSG00000003436	10	0
OID21416	ENSG00000138448	ENSG00000003436	3	7.87345e-14
OID31338	ENSG00000144369	ENSG00000003436	4	8.5606e-51
OID31442	ENSG00000055332	ENSG00000003509	11	6.07581e-59
OID20320	ENSG00000115828	ENSG00000003509	8	6.51014e-169
OID30334	ENSG00000205221	ENSG00000003509	1	3.21929e-14
OID20186	ENSG00000001617	ENSG00000003756	3	2.60264e-52
OID20665	ENSG00000117560	ENSG00000003756	1	1.95993e-11
OID20357	ENSG00000114378	ENSG00000003756	2	4.22542e-22
OID20137	ENSG00000243989	ENSG00000003756	1	1.2787e-11
OID20191	ENSG00000221890	ENSG00000003756	1	3.51219e-11
OID30713	ENSG00000173531	ENSG00000003756	1	0
OID20816	ENSG00000241186	ENSG00000003756	5	2.31052e-81
OID20786	ENSG00000188157	ENSG00000003756	2	1.41786e-19
OID20695	ENSG00000275302	ENSG00000003756	3	2.29517e-57
OID20352	ENSG00000162267	ENSG00000003756	1	8.48211e-16
OID30387	ENSG00000164054	ENSG00000003756	2	4.69981e-14
OID30153	ENSG00000229453	ENSG00000003756	3	1.05292e-78
OID30702	ENSG00000104760	ENSG00000003989	1	0
OID21032	ENSG00000129103	ENSG00000004059	1	2.23113e-69
OID21340	ENSG00000172828	ENSG00000004059	1	1.58232e-49
OID20751	ENSG00000184164	ENSG00000004059	1	2.29708e-46
OID20300	ENSG00000149428	ENSG00000004059	1	7.09283e-16
OID20244	ENSG00000198848	ENSG00000004059	1	1.50762e-37
OID21092	ENSG00000113805	ENSG00000004059	1	3.1588e-11
OID30334	ENSG00000205221	ENSG00000004139	4	6.42815e-11
OID20656	ENSG00000019991	ENSG00000004139	14	8.15225e-19
OID21344	ENSG00000074410	ENSG00000004139	1	1.3289e-10
OID20960	ENSG00000004478	ENSG00000004139	8	8.71895e-14
OID20954	ENSG00000127241	ENSG00000004139	16	8.41858e-28
OID30570	ENSG00000164171	ENSG00000004139	8	3.9756e-14
OID21108	ENSG00000156535	ENSG00000004139	7	1.15349e-12
OID21441	ENSG00000136720	ENSG00000004139	17	3.2484e-119
OID30348	ENSG00000108950	ENSG00000004139	16	1.82798e-40
OID21413	ENSG00000106927	ENSG00000004139	17	1.54288e-67
OID20482	ENSG00000271605	ENSG00000004139	14	8.9094e-20
OID30738	ENSG00000197766	ENSG00000004139	15	3.31976e-23
OID21412	ENSG00000171819	ENSG00000004139	15	7.02299e-21
OID30328	ENSG00000008710	ENSG00000004139	5	3.01114e-12
OID20781	ENSG00000168961	ENSG00000004139	13	2.12737e-33
OID20735	ENSG00000164761	ENSG00000004139	18	7.85451e-245
OID20725	ENSG00000127083	ENSG00000004139	16	3.89374e-47
OID21427	ENSG00000143536	ENSG00000004139	17	4.74278e-60
OID20238	ENSG00000100979	ENSG00000004139	10	2.17711e-15
OID20999	ENSG00000139567	ENSG00000004139	2	2.00465e-11
OID21440	ENSG00000117525	ENSG00000004139	2	3.88344e-11
OID20619	ENSG00000010404	ENSG00000004139	16	9.36099e-37
OID21386	ENSG00000054803	ENSG00000004139	8	1.19194e-15
OID20493	ENSG00000115221	ENSG00000004139	7	2.35883e-14
OID21329	ENSG00000168758	ENSG00000004139	8	3.44415e-15
OID20100	ENSG00000197586	ENSG00000004139	14	4.68992e-20
OID20624	ENSG00000239697	ENSG00000004139	10	7.73856e-16
OID20994	ENSG00000125378	ENSG00000004139	13	1.93795e-20
OID21110	ENSG00000002586	ENSG00000004139	12	5.99255e-20
OID21423	ENSG00000143641	ENSG00000004139	17	4.36289e-29
OID21371	ENSG00000164574	ENSG00000004139	16	2.03015e-28
OID20606	ENSG00000113594	ENSG00000004139	5	9.82096e-15
OID20384	ENSG00000106333	ENSG00000004139	6	2.25578e-12
OID20913	ENSG00000173614	ENSG00000004139	18	5.17625e-205
OID20927	ENSG00000198931	ENSG00000004139	16	2.14582e-35
OID21443	ENSG00000166450	ENSG00000004139	14	1.34399e-24
OID20611	ENSG00000121858	ENSG00000004139	8	2.08061e-14
OID20673	ENSG00000119630	ENSG00000004139	13	1.19163e-17
OID30566	ENSG00000171105	ENSG00000004139	12	7.32979e-19
OID20408	ENSG00000107317	ENSG00000004139	3	1.38796e-11
OID20954	ENSG00000127241	ENSG00000004142	23	8.10791e-33
OID30570	ENSG00000164171	ENSG00000004142	19	7.01142e-17
OID20186	ENSG00000001617	ENSG00000004142	1	1.55758e-12
OID20624	ENSG00000239697	ENSG00000004142	15	4.09958e-17
OID20336	ENSG00000108578	ENSG00000004142	2	1.06761e-14
OID21344	ENSG00000074410	ENSG00000004142	2	1.21386e-10
OID20656	ENSG00000019991	ENSG00000004142	16	1.53355e-21
OID20482	ENSG00000271605	ENSG00000004142	18	1.99905e-22
OID20781	ENSG00000168961	ENSG00000004142	5	8.17663e-22
OID21441	ENSG00000136720	ENSG00000004142	26	2.91862e-144
OID20927	ENSG00000198931	ENSG00000004142	24	9.33504e-41
OID20238	ENSG00000100979	ENSG00000004142	19	2.39857e-15
OID30348	ENSG00000108950	ENSG00000004142	24	3.97313e-48
OID30328	ENSG00000008710	ENSG00000004142	9	9.38229e-14
OID20619	ENSG00000010404	ENSG00000004142	24	5.10401e-44
OID20754	ENSG00000064309	ENSG00000004142	2	2.64425e-11
OID20725	ENSG00000127083	ENSG00000004142	25	8.48588e-53
OID21440	ENSG00000117525	ENSG00000004142	6	5.41058e-12
OID21412	ENSG00000171819	ENSG00000004142	21	1.26356e-26
OID20913	ENSG00000173614	ENSG00000004142	26	3.27614e-253
OID21443	ENSG00000166450	ENSG00000004142	24	2.58165e-26
OID20408	ENSG00000107317	ENSG00000004142	11	1.16772e-13
OID30334	ENSG00000205221	ENSG00000004142	3	1.14725e-13
OID21413	ENSG00000106927	ENSG00000004142	25	6.50148e-79
OID20606	ENSG00000113594	ENSG00000004142	6	1.54759e-12
OID21362	ENSG00000188770	ENSG00000004142	2	1.43113e-11
OID20384	ENSG00000106333	ENSG00000004142	7	7.80604e-15
OID20960	ENSG00000004478	ENSG00000004142	7	4.16712e-15
OID31108	ENSG00000174721	ENSG00000004142	1	9.32429e-12
OID21110	ENSG00000002586	ENSG00000004142	19	1.98707e-22
OID20994	ENSG00000125378	ENSG00000004142	19	4.2709e-18
OID30566	ENSG00000171105	ENSG00000004142	20	2.72586e-21
OID21386	ENSG00000054803	ENSG00000004142	16	4.86378e-15
OID20100	ENSG00000197586	ENSG00000004142	19	9.63158e-24
OID21423	ENSG00000143641	ENSG00000004142	23	2.38228e-33
OID20458	ENSG00000145824	ENSG00000004142	1	1.53089e-10
OID20673	ENSG00000119630	ENSG00000004142	12	2.62189e-19
OID20611	ENSG00000121858	ENSG00000004142	6	4.90448e-15
OID20493	ENSG00000115221	ENSG00000004142	17	1.19377e-16
OID20735	ENSG00000164761	ENSG00000004142	26	1.18923e-294
OID21427	ENSG00000143536	ENSG00000004142	24	1.12502e-68
OID30738	ENSG00000197766	ENSG00000004142	23	2.71231e-29
OID21371	ENSG00000164574	ENSG00000004142	23	2.77761e-36
OID21108	ENSG00000156535	ENSG00000004142	6	2.18874e-14
OID20999	ENSG00000139567	ENSG00000004142	3	2.21302e-12
OID21329	ENSG00000168758	ENSG00000004142	7	8.00829e-16
OID20661	ENSG00000090554	ENSG00000004399	1	3.16559e-17
OID21487	ENSG00000114631	ENSG00000004399	1	4.54838e-105
OID30779	ENSG00000167711	ENSG00000004399	1	8.08754e-11
OID21051	ENSG00000109743	ENSG00000004468	10	0
OID21507	ENSG00000137440	ENSG00000004468	1	2.40595e-14
OID21316	ENSG00000004468	ENSG00000004468	5	0
OID30273	ENSG00000164303	ENSG00000004468	1	1.81788e-15
OID30395	ENSG00000137441	ENSG00000004468	9	4.55387e-49
OID20186	ENSG00000001617	ENSG00000004534	46	7.76341e-60
OID30153	ENSG00000229453	ENSG00000004534	13	1.71194e-23
OID20325	ENSG00000115457	ENSG00000004534	2	2.35557e-10
OID30387	ENSG00000164054	ENSG00000004534	44	1.00574e-26
OID20921	ENSG00000114779	ENSG00000004534	1	9.6092e-13
OID20357	ENSG00000114378	ENSG00000004534	40	1.23381e-24
OID30713	ENSG00000173531	ENSG00000004534	19	0
OID20732	ENSG00000170476	ENSG00000004534	36	2.82605e-12
OID20947	ENSG00000166682	ENSG00000004534	2	1.39606e-10
OID20816	ENSG00000241186	ENSG00000004534	44	8.78822e-50
OID30400	ENSG00000166165	ENSG00000004534	3	7.27042e-11
OID20695	ENSG00000275302	ENSG00000004534	41	2.44992e-19
OID20564	ENSG00000186431	ENSG00000004534	43	5.62032e-13
OID20191	ENSG00000221890	ENSG00000004534	7	1.05166e-10
OID20786	ENSG00000188157	ENSG00000004534	21	9.24623e-13
OID30762	ENSG00000055955	ENSG00000004534	44	2.08931e-22
OID20282	ENSG00000161921	ENSG00000004660	1	3.88642e-47
OID21393	ENSG00000139626	ENSG00000004660	1	0
OID30383	ENSG00000156575	ENSG00000004660	1	4.15356e-19
OID21182	ENSG00000004660	ENSG00000004660	4	0
OID30280	ENSG00000091136	ENSG00000004700	1	1.21039e-13
OID20310	ENSG00000142949	ENSG00000004700	1	1.02905e-10
OID21520	ENSG00000141736	ENSG00000004700	1	3.021e-17
OID20657	ENSG00000153208	ENSG00000004700	2	2.94845e-38
OID20536	ENSG00000177409	ENSG00000004766	10	0
OID20637	ENSG00000012124	ENSG00000004776	1	3.09215e-11
OID30398	ENSG00000189001	ENSG00000004776	2	4.34962e-116
OID30540	ENSG00000161270	ENSG00000004776	2	8.6036e-15
OID30398	ENSG00000189001	ENSG00000004777	9	0
OID30540	ENSG00000161270	ENSG00000004777	13	0
OID30266	ENSG00000182333	ENSG00000004777	1	9.96438e-15
OID20873	ENSG00000126259	ENSG00000004777	1	2.89185e-54
OID20777	ENSG00000105852	ENSG00000004799	1	0
OID30704	ENSG00000005421	ENSG00000004799	5	0
OID20536	ENSG00000177409	ENSG00000004799	1	4.68931e-38
OID20088	ENSG00000105854	ENSG00000004799	8	0
OID20091	ENSG00000112290	ENSG00000004809	3	2.58776e-20
OID20921	ENSG00000114779	ENSG00000004838	1	3.94143e-12
OID20357	ENSG00000114378	ENSG00000004838	2	3.86788e-37
OID30153	ENSG00000229453	ENSG00000004838	2	1.54631e-17
OID30387	ENSG00000164054	ENSG00000004838	1	6.14482e-11
OID20816	ENSG00000241186	ENSG00000004838	1	4.3643e-13
OID20186	ENSG00000001617	ENSG00000004838	2	2.8785e-57
OID30713	ENSG00000173531	ENSG00000004838	3	0
OID20695	ENSG00000275302	ENSG00000004838	1	9.67334e-14
OID20088	ENSG00000105854	ENSG00000004864	6	1.42595e-24
OID31440	ENSG00000238083	ENSG00000004897	7	0
OID21508	ENSG00000122121	ENSG00000004897	1	8.86121e-14
OID21238	ENSG00000004897	ENSG00000004897	6	2.58097e-19
OID20978	ENSG00000081051	ENSG00000004897	1	3.30217e-11
OID31411	ENSG00000184988	ENSG00000004939	1	1.92108e-15
OID21382	ENSG00000108828	ENSG00000004939	1	2.01715e-45
OID31440	ENSG00000238083	ENSG00000004939	1	4.12194e-80
OID20102	ENSG00000124469	ENSG00000004939	1	2.30199e-20
OID20389	ENSG00000131471	ENSG00000004939	1	7.16448e-127
OID21130	ENSG00000161649	ENSG00000004939	2	1.07253e-19
OID20777	ENSG00000105852	ENSG00000004948	1	1.72096e-39
OID30748	ENSG00000181092	ENSG00000004975	3	8.27084e-19
OID20147	ENSG00000134352	ENSG00000004975	3	7.92383e-21
OID20277	ENSG00000076662	ENSG00000004975	3	1.16726e-22
OID20602	ENSG00000026751	ENSG00000004975	3	2.70282e-20
OID20405	ENSG00000105664	ENSG00000004975	3	2.08765e-17
OID20215	ENSG00000132437	ENSG00000004975	2	2.01231e-11
OID21071	ENSG00000169896	ENSG00000004975	2	2.72941e-13
OID20881	ENSG00000197993	ENSG00000004975	2	3.00881e-13
OID20606	ENSG00000113594	ENSG00000004975	3	7.71471e-19
OID20716	ENSG00000116815	ENSG00000004975	3	9.4088e-15
OID21010	ENSG00000167850	ENSG00000004975	3	8.11431e-14
OID31500	ENSG00000114013	ENSG00000004975	1	2.85538e-13
OID21530	ENSG00000124466	ENSG00000004975	3	2.59903e-14
OID20624	ENSG00000239697	ENSG00000004975	2	2.90775e-12
OID20377	ENSG00000196352	ENSG00000004975	1	1.60409e-10
OID20396	ENSG00000162692	ENSG00000004975	2	1.63726e-12
OID20368	ENSG00000113296	ENSG00000004975	3	7.27861e-28
OID21484	ENSG00000198910	ENSG00000004975	3	7.06433e-16
OID20360	ENSG00000177575	ENSG00000004975	3	2.90082e-43
OID20690	ENSG00000088827	ENSG00000004975	3	9.19908e-24
OID20248	ENSG00000108622	ENSG00000004975	3	1.81231e-19
OID20363	ENSG00000167601	ENSG00000004975	2	2.57758e-14
OID30697	ENSG00000203710	ENSG00000004975	3	6.10562e-27
OID20161	ENSG00000092445	ENSG00000004975	2	3.98502e-11
OID21136	ENSG00000168685	ENSG00000004975	3	2.4477e-22
OID21265	ENSG00000178562	ENSG00000004975	3	3.46654e-25
OID30576	ENSG00000167851	ENSG00000004975	2	1.66197e-11
OID20250	ENSG00000115602	ENSG00000004975	2	2.00556e-16
OID20393	ENSG00000117322	ENSG00000004975	2	3.63779e-14
OID20190	ENSG00000168995	ENSG00000004975	2	3.44081e-11
OID20990	ENSG00000141505	ENSG00000004975	3	4.09908e-19
OID20223	ENSG00000054938	ENSG00000004975	3	1.47057e-15
OID20210	ENSG00000019169	ENSG00000004975	1	1.0143e-11
OID30291	ENSG00000121594	ENSG00000004975	2	1.15975e-11
OID20318	ENSG00000183087	ENSG00000004975	2	2.53924e-14
OID21159	ENSG00000030582	ENSG00000004975	1	4.75649e-11
OID20580	ENSG00000054219	ENSG00000004975	3	3.23293e-25
OID20670	ENSG00000122224	ENSG00000004975	3	4.98605e-20
OID20897	ENSG00000015413	ENSG00000004975	2	6.01672e-13
OID20315	ENSG00000160255	ENSG00000004975	3	9.15692e-17
OID21289	ENSG00000174938	ENSG00000004975	2	4.37337e-12
OID31483	ENSG00000174837	ENSG00000004975	3	7.97964e-13
OID20628	ENSG00000122223	ENSG00000004975	3	6.56376e-21
OID20376	ENSG00000150093	ENSG00000004975	3	1.23292e-15
OID20482	ENSG00000271605	ENSG00000004975	3	6.59201e-19
OID20755	ENSG00000127507	ENSG00000004975	3	1.26864e-25
OID20928	ENSG00000132514	ENSG00000004975	1	8.37532e-38
OID20496	ENSG00000117090	ENSG00000004975	3	1.33254e-15
OID30384	ENSG00000106952	ENSG00000004975	3	5.55258e-36
OID20692	ENSG00000117091	ENSG00000004975	3	6.73142e-13
OID20260	ENSG00000123146	ENSG00000004975	3	6.73786e-29
OID21393	ENSG00000139626	ENSG00000004975	3	8.03417e-42
OID31516	ENSG00000184226	ENSG00000004975	2	8.82869e-13
OID21063	ENSG00000038945	ENSG00000004975	2	1.01696e-12
OID30380	ENSG00000081237	ENSG00000004975	3	1.16663e-17
OID30343	ENSG00000106278	ENSG00000004975	1	1.38303e-10
OID20537	ENSG00000142512	ENSG00000004975	3	3.95343e-15
OID30681	ENSG00000182578	ENSG00000004975	3	4.39286e-34
OID20394	ENSG00000093072	ENSG00000004975	1	1.58896e-11
OID21124	ENSG00000122861	ENSG00000004975	3	1.07344e-14
OID21390	ENSG00000129450	ENSG00000004975	3	9.48078e-22
OID20391	ENSG00000143226	ENSG00000004975	2	9.92866e-11
OID30483	ENSG00000005001	ENSG00000005001	5	5.93752e-216
OID30608	ENSG00000184530	ENSG00000005001	1	5.08083e-16
OID20963	ENSG00000167419	ENSG00000005001	1	1.97303e-15
OID20605	ENSG00000008517	ENSG00000005001	3	1.54391e-18
OID20486	ENSG00000096996	ENSG00000005007	1	1.53657e-10
OID20405	ENSG00000105664	ENSG00000005007	2	5.65062e-29
OID21333	ENSG00000175489	ENSG00000005007	2	5.35357e-40
OID20172	ENSG00000163534	ENSG00000005020	6	6.26948e-14
OID20906	ENSG00000141293	ENSG00000005020	13	1.74736e-40
OID20698	ENSG00000138798	ENSG00000005059	2	2.03524e-12
OID30772	ENSG00000205403	ENSG00000005059	4	5.27448e-122
OID20338	ENSG00000008438	ENSG00000005075	1	1.22863e-10
OID30286	ENSG00000139219	ENSG00000005100	1	8.78244e-11
OID21381	ENSG00000182853	ENSG00000005100	1	2.86384e-12
OID31440	ENSG00000238083	ENSG00000005102	6	3.70314e-21
OID20204	ENSG00000167941	ENSG00000005102	1	2.17881e-15
OID20389	ENSG00000131471	ENSG00000005102	13	5.66129e-46
OID21247	ENSG00000131095	ENSG00000005102	1	5.15002e-14
OID21130	ENSG00000161649	ENSG00000005102	3	1.11777e-15
OID31498	ENSG00000111405	ENSG00000005175	6	9.10411e-207
OID30286	ENSG00000139219	ENSG00000005175	4	2.02085e-45
OID21370	ENSG00000139211	ENSG00000005175	3	9.50827e-32
OID30815	ENSG00000103316	ENSG00000005187	1	3.06347e-11
OID20237	ENSG00000169344	ENSG00000005187	4	2.01724e-31
OID20237	ENSG00000169344	ENSG00000005189	1	1.5999e-36
OID30815	ENSG00000103316	ENSG00000005189	3	2.08307e-12
OID20765	ENSG00000102962	ENSG00000005194	5	9.20305e-37
OID20976	ENSG00000006210	ENSG00000005194	7	1.77266e-117
OID20745	ENSG00000102970	ENSG00000005194	7	2.73427e-79
OID20194	ENSG00000172009	ENSG00000005206	1	1.04777e-10
OID20121	ENSG00000213927	ENSG00000005238	1	5.8041e-14
OID30588	ENSG00000111452	ENSG00000005243	1	2.13401e-10
OID21047	ENSG00000101405	ENSG00000005243	1	1.59932e-10
OID31440	ENSG00000238083	ENSG00000005243	15	4.82355e-219
OID20906	ENSG00000141293	ENSG00000005243	2	7.32085e-13
OID20757	ENSG00000115590	ENSG00000005243	1	2.46591e-10
OID30264	ENSG00000134443	ENSG00000005243	1	2.31623e-18
OID31291	ENSG00000108375	ENSG00000005379	25	3.77069e-56
OID21100	ENSG00000005381	ENSG00000005379	29	5.93318e-105
OID20963	ENSG00000167419	ENSG00000005379	12	0
OID31291	ENSG00000108375	ENSG00000005381	1	1.49492e-17
OID20963	ENSG00000167419	ENSG00000005381	4	1.62826e-53
OID21100	ENSG00000005381	ENSG00000005381	3	2.58417e-77
OID20088	ENSG00000105854	ENSG00000005421	4	0
OID30732	ENSG00000120885	ENSG00000005421	1	2.27221e-10
OID20901	ENSG00000182809	ENSG00000005421	12	8.76068e-47
OID20549	ENSG00000157778	ENSG00000005421	1	4.08694e-11
OID20504	ENSG00000078596	ENSG00000005421	1	2.32771e-10
OID30174	ENSG00000203618	ENSG00000005421	5	1.54555e-25
OID30524	ENSG00000143727	ENSG00000005421	1	2.31055e-10
OID20804	ENSG00000131943	ENSG00000005421	15	7.63023e-34
OID21398	ENSG00000143184	ENSG00000005421	5	3.54777e-18
OID20777	ENSG00000105852	ENSG00000005421	13	0
OID30704	ENSG00000005421	ENSG00000005421	3	0
OID21252	ENSG00000172889	ENSG00000005421	2	1.60305e-10
OID20196	ENSG00000049130	ENSG00000005421	7	5.27489e-25
OID20927	ENSG00000198931	ENSG00000005421	3	2.18236e-15
OID21458	ENSG00000107130	ENSG00000005421	6	1.38395e-21
OID21461	ENSG00000198732	ENSG00000005421	8	3.56722e-38
OID21001	ENSG00000008277	ENSG00000005469	3	8.05737e-21
OID21001	ENSG00000008277	ENSG00000005471	11	0
OID20230	ENSG00000106211	ENSG00000005486	6	3.72657e-181
OID20182	ENSG00000146700	ENSG00000005486	2	6.96971e-25
OID20126	ENSG00000105205	ENSG00000005486	1	2.43655e-15
OID30265	ENSG00000188372	ENSG00000005486	3	0
OID20668	ENSG00000172156	ENSG00000005486	3	4.87807e-28
OID20546	ENSG00000006606	ENSG00000005486	1	4.66481e-47
OID20772	ENSG00000106178	ENSG00000005486	2	0
OID20939	ENSG00000127578	ENSG00000005513	1	5.43452e-70
OID30307	ENSG00000130656	ENSG00000005513	1	7.37994e-170
OID21112	ENSG00000105472	ENSG00000005513	1	3.77067e-12
OID21095	ENSG00000154654	ENSG00000005513	1	5.26906e-12
OID20307	ENSG00000018236	ENSG00000005513	1	4.09368e-55
OID21380	ENSG00000102854	ENSG00000005513	1	2.92455e-16
OID31072	ENSG00000187630	ENSG00000005513	1	1.72883e-12
OID20188	ENSG00000175445	ENSG00000005513	4	4.01973e-18
OID21530	ENSG00000124466	ENSG00000005513	1	2.11013e-12
OID21092	ENSG00000113805	ENSG00000005801	18	9.35598e-13
OID31093	ENSG00000151006	ENSG00000005844	1	4.92198e-67
OID30202	ENSG00000169900	ENSG00000005844	1	9.30295e-13
OID20914	ENSG00000109943	ENSG00000005844	1	1.51682e-10
OID30537	ENSG00000005844	ENSG00000005844	1	2.33802e-40
OID21031	ENSG00000196502	ENSG00000005844	2	1.69706e-53
OID20649	ENSG00000013725	ENSG00000005844	1	1.12939e-11
OID30246	ENSG00000184730	ENSG00000005844	2	0
OID21274	ENSG00000140443	ENSG00000005844	1	2.91916e-13
OID30565	ENSG00000182575	ENSG00000005884	1	7.68204e-14
OID21159	ENSG00000030582	ENSG00000005961	3	4.06581e-79
OID30599	ENSG00000010319	ENSG00000005961	1	1.75981e-17
OID30150	ENSG00000131096	ENSG00000005961	1	3.88341e-28
OID31440	ENSG00000238083	ENSG00000005961	1	3.7387e-30
OID20102	ENSG00000124469	ENSG00000005961	1	4.39963e-15
OID20549	ENSG00000157778	ENSG00000005981	6	7.03743e-14
OID30704	ENSG00000005421	ENSG00000005981	8	0
OID20504	ENSG00000078596	ENSG00000005981	2	1.30449e-12
OID21398	ENSG00000143184	ENSG00000005981	18	2.24824e-16
OID20088	ENSG00000105854	ENSG00000005981	10	0
OID20777	ENSG00000105852	ENSG00000005981	21	0
OID20804	ENSG00000131943	ENSG00000005981	21	1.70367e-31
OID21208	ENSG00000225950	ENSG00000005981	1	1.28048e-11
OID20614	ENSG00000156453	ENSG00000005981	10	3.02535e-14
OID30174	ENSG00000203618	ENSG00000005981	1	5.30198e-11
OID20901	ENSG00000182809	ENSG00000005981	21	2.5217e-32
OID20196	ENSG00000049130	ENSG00000005981	19	1.70013e-20
OID21458	ENSG00000107130	ENSG00000005981	4	8.39105e-13
OID21461	ENSG00000198732	ENSG00000005981	19	5.78863e-24
OID30732	ENSG00000120885	ENSG00000005981	4	1.51031e-13
OID31108	ENSG00000174721	ENSG00000005981	1	2.71874e-10
OID21333	ENSG00000175489	ENSG00000006015	5	4.53923e-86
OID20486	ENSG00000096996	ENSG00000006015	2	0
OID20251	ENSG00000130513	ENSG00000006015	3	2.87121e-32
OID20405	ENSG00000105664	ENSG00000006016	5	1.16996e-20
OID21333	ENSG00000175489	ENSG00000006016	16	0
OID20392	ENSG00000148346	ENSG00000006016	1	8.51561e-12
OID20251	ENSG00000130513	ENSG00000006016	3	1.42614e-22
OID20924	ENSG00000152377	ENSG00000006025	1	7.64712e-16
OID31440	ENSG00000238083	ENSG00000006025	10	1.37061e-175
OID30651	ENSG00000234465	ENSG00000006025	1	4.37784e-23
OID20667	ENSG00000204539	ENSG00000006025	5	1.89123e-22
OID21508	ENSG00000122121	ENSG00000006025	1	5.84642e-13
OID20389	ENSG00000131471	ENSG00000006047	1	6.54437e-11
OID21107	ENSG00000168477	ENSG00000006047	2	4.38633e-12
OID30728	ENSG00000133800	ENSG00000006047	6	2.34115e-18
OID20250	ENSG00000115602	ENSG00000006047	5	3.92441e-20
OID31500	ENSG00000114013	ENSG00000006047	7	4.07538e-16
OID21074	ENSG00000171246	ENSG00000006047	2	2.15173e-11
OID21136	ENSG00000168685	ENSG00000006047	5	2.21407e-18
OID31490	ENSG00000188211	ENSG00000006047	2	5.78578e-12
OID20990	ENSG00000141505	ENSG00000006047	3	9.87085e-16
OID20189	ENSG00000173698	ENSG00000006047	2	1.74955e-11
OID21510	ENSG00000178568	ENSG00000006047	1	9.36101e-12
OID21071	ENSG00000169896	ENSG00000006047	1	4.79811e-11
OID20637	ENSG00000012124	ENSG00000006047	5	4.64048e-18
OID20482	ENSG00000271605	ENSG00000006047	4	3.73791e-15
OID30679	ENSG00000161944	ENSG00000006047	8	3.39024e-21
OID21052	ENSG00000146072	ENSG00000006047	1	1.05346e-10
OID20318	ENSG00000183087	ENSG00000006047	4	6.94515e-14
OID20277	ENSG00000076662	ENSG00000006047	2	1.86826e-11
OID21530	ENSG00000124466	ENSG00000006047	3	1.21937e-14
OID20690	ENSG00000088827	ENSG00000006047	5	2.24001e-22
OID21390	ENSG00000129450	ENSG00000006047	9	7.12874e-22
OID21484	ENSG00000198910	ENSG00000006047	9	8.56388e-27
OID30697	ENSG00000203710	ENSG00000006047	12	1.17872e-37
OID20537	ENSG00000142512	ENSG00000006047	3	8.61204e-14
OID21333	ENSG00000175489	ENSG00000006047	5	9.18576e-19
OID20716	ENSG00000116815	ENSG00000006047	3	2.1606e-13
OID21117	ENSG00000144619	ENSG00000006047	1	6.52634e-12
OID20210	ENSG00000019169	ENSG00000006047	4	6.65613e-18
OID20624	ENSG00000239697	ENSG00000006047	7	1.53232e-39
OID30384	ENSG00000106952	ENSG00000006047	9	1.54292e-39
OID21393	ENSG00000139626	ENSG00000006047	9	1.39399e-43
OID30576	ENSG00000167851	ENSG00000006047	1	5.55447e-12
OID31306	ENSG00000141504	ENSG00000006047	7	4.85067e-74
OID20889	ENSG00000167178	ENSG00000006047	2	3.94419e-11
OID20368	ENSG00000113296	ENSG00000006047	4	6.36316e-23
OID20315	ENSG00000160255	ENSG00000006047	4	2.56507e-15
OID20881	ENSG00000197993	ENSG00000006047	5	2.04114e-20
OID21416	ENSG00000138448	ENSG00000006047	2	2.41674e-14
OID21358	ENSG00000128567	ENSG00000006047	1	9.70597e-13
OID20755	ENSG00000127507	ENSG00000006047	4	7.44744e-13
OID20764	ENSG00000011422	ENSG00000006047	1	6.4909e-11
OID21063	ENSG00000038945	ENSG00000006047	5	5.1175e-20
OID20172	ENSG00000163534	ENSG00000006047	2	7.42874e-11
OID30362	ENSG00000086548	ENSG00000006047	1	2.23409e-11
OID21152	ENSG00000239998	ENSG00000006047	2	1.96225e-13
OID30401	ENSG00000136011	ENSG00000006047	1	6.55786e-13
OID21273	ENSG00000197646	ENSG00000006047	4	6.89953e-12
OID21274	ENSG00000140443	ENSG00000006047	3	9.11552e-13
OID30681	ENSG00000182578	ENSG00000006047	9	1.93568e-35
OID31483	ENSG00000174837	ENSG00000006047	2	4.5734e-11
OID20580	ENSG00000054219	ENSG00000006047	4	5.14941e-16
OID21051	ENSG00000109743	ENSG00000006047	1	4.23015e-12
OID20733	ENSG00000161955	ENSG00000006047	2	3.78869e-44
OID30291	ENSG00000121594	ENSG00000006047	5	4.80929e-16
OID31151	ENSG00000188175	ENSG00000006047	9	2.67524e-23
OID21010	ENSG00000167850	ENSG00000006047	1	1.88394e-10
OID20363	ENSG00000167601	ENSG00000006047	2	7.66953e-16
OID30380	ENSG00000081237	ENSG00000006047	5	2.86836e-15
OID20360	ENSG00000177575	ENSG00000006047	9	1.01053e-40
OID20405	ENSG00000105664	ENSG00000006047	1	3.93503e-11
OID31101	ENSG00000120594	ENSG00000006047	2	8.3726e-15
OID20606	ENSG00000113594	ENSG00000006047	4	1.02115e-14
OID30685	ENSG00000129214	ENSG00000006047	4	1.64777e-29
OID21265	ENSG00000178562	ENSG00000006047	4	1.21601e-16
OID20897	ENSG00000015413	ENSG00000006047	4	2.37198e-16
OID30748	ENSG00000181092	ENSG00000006047	3	7.58292e-13
OID20628	ENSG00000122223	ENSG00000006047	1	3.82082e-12
OID21108	ENSG00000156535	ENSG00000006047	1	1.3929e-10
OID20260	ENSG00000123146	ENSG00000006047	3	4.89671e-15
OID20147	ENSG00000134352	ENSG00000006047	7	1.07099e-18
OID20248	ENSG00000108622	ENSG00000006047	4	8.26843e-20
OID20161	ENSG00000092445	ENSG00000006047	3	2.78251e-13
OID21289	ENSG00000174938	ENSG00000006047	3	2.49936e-13
OID20109	ENSG00000143537	ENSG00000006047	1	1.33086e-10
OID21124	ENSG00000122861	ENSG00000006047	6	4.24548e-19
OID20375	ENSG00000145850	ENSG00000006047	4	5.03096e-17
OID20376	ENSG00000150093	ENSG00000006047	2	2.6954e-13
OID21370	ENSG00000139211	ENSG00000006047	3	1.59792e-14
OID20393	ENSG00000117322	ENSG00000006047	5	1.42605e-17
OID31440	ENSG00000238083	ENSG00000006062	3	0
OID31490	ENSG00000188211	ENSG00000006071	14	0
OID21448	ENSG00000070081	ENSG00000006071	9	0
OID20732	ENSG00000170476	ENSG00000006071	1	4.96291e-17
OID20649	ENSG00000013725	ENSG00000006118	3	7.1064e-114
OID20486	ENSG00000096996	ENSG00000006118	1	1.19149e-44
OID30287	ENSG00000006118	ENSG00000006118	4	0
OID20179	ENSG00000134812	ENSG00000006118	1	2.76403e-79
OID21449	ENSG00000110448	ENSG00000006118	1	2.60032e-18
OID20731	ENSG00000095970	ENSG00000006118	1	0
OID21333	ENSG00000175489	ENSG00000006118	1	2.10363e-29
OID31371	ENSG00000019102	ENSG00000006118	1	1.52707e-29
OID30266	ENSG00000182333	ENSG00000006118	1	2.06252e-28
OID20604	ENSG00000100453	ENSG00000006125	1	1.08947e-18
OID20395	ENSG00000275385	ENSG00000006125	5	4.28525e-15
OID21225	ENSG00000180228	ENSG00000006125	6	5.44586e-29
OID30464	ENSG00000150045	ENSG00000006125	1	1.85467e-14
OID20328	ENSG00000275718	ENSG00000006125	10	1.91437e-96
OID21034	ENSG00000143815	ENSG00000006125	1	2.57544e-10
OID20769	ENSG00000112769	ENSG00000006125	9	2.51316e-77
OID20883	ENSG00000254999	ENSG00000006125	2	1.38861e-10
OID20665	ENSG00000117560	ENSG00000006125	2	1.56722e-16
OID20412	ENSG00000271503	ENSG00000006125	3	1.94319e-30
OID30985	ENSG00000108465	ENSG00000006125	2	4.83415e-12
OID20693	ENSG00000274736	ENSG00000006125	4	1.38705e-44
OID21324	ENSG00000140319	ENSG00000006125	6	2.10325e-18
OID20562	ENSG00000164136	ENSG00000006125	1	2.03375e-21
OID20334	ENSG00000275152	ENSG00000006125	1	1.0566e-24
OID30390	ENSG00000106236	ENSG00000006128	1	8.39097e-11
OID20605	ENSG00000008517	ENSG00000006194	1	1.10381e-13
OID30606	ENSG00000128510	ENSG00000006194	4	6.09537e-12
OID21530	ENSG00000124466	ENSG00000006194	20	3.48973e-129
OID20765	ENSG00000102962	ENSG00000006210	2	4.81161e-48
OID20976	ENSG00000006210	ENSG00000006210	4	8.70489e-216
OID20745	ENSG00000102970	ENSG00000006210	4	1.20039e-153
OID20785	ENSG00000173714	ENSG00000006283	3	1.4748e-19
OID20723	ENSG00000164265	ENSG00000006453	3	2.79122e-11
OID31367	ENSG00000135413	ENSG00000006453	3	5.97877e-12
OID30411	ENSG00000142615	ENSG00000006453	2	4.54516e-11
OID30608	ENSG00000184530	ENSG00000006453	12	7.36466e-33
OID30699	ENSG00000229183	ENSG00000006453	1	1.91248e-11
OID30685	ENSG00000129214	ENSG00000006453	2	7.24082e-18
OID20333	ENSG00000243480	ENSG00000006453	1	1.21583e-10
OID20963	ENSG00000167419	ENSG00000006453	11	1.01389e-32
OID20980	ENSG00000171102	ENSG00000006453	7	2.29695e-25
OID30390	ENSG00000106236	ENSG00000006453	3	1.43035e-17
OID30577	ENSG00000161055	ENSG00000006453	8	3.56792e-27
OID21402	ENSG00000105550	ENSG00000006453	5	1.58481e-16
OID20165	ENSG00000258227	ENSG00000006530	13	6.71629e-296
OID30086	ENSG00000132744	ENSG00000006534	2	3.93232e-17
OID30265	ENSG00000188372	ENSG00000006576	2	5.22618e-14
OID20668	ENSG00000172156	ENSG00000006606	2	6.64239e-16
OID20230	ENSG00000106211	ENSG00000006606	3	1.17748e-21
OID30265	ENSG00000188372	ENSG00000006606	4	0
OID20772	ENSG00000106178	ENSG00000006606	6	0
OID20546	ENSG00000006606	ENSG00000006606	5	3.48294e-51
OID20126	ENSG00000105205	ENSG00000006606	1	7.13438e-21
OID21438	ENSG00000063660	ENSG00000006607	1	5.15892e-50
OID31490	ENSG00000188211	ENSG00000006611	6	0
OID21448	ENSG00000070081	ENSG00000006611	2	0
OID30554	ENSG00000173511	ENSG00000006611	1	4.36035e-13
OID30304	ENSG00000006625	ENSG00000006625	29	3.37858e-75
OID20542	ENSG00000136193	ENSG00000006625	1	2.09055e-20
OID21001	ENSG00000008277	ENSG00000006634	2	0
OID21466	ENSG00000108700	ENSG00000006638	1	7.66017e-15
OID31507	ENSG00000179855	ENSG00000006638	2	4.40619e-68
OID21303	ENSG00000125430	ENSG00000006695	5	1.80696e-34
OID21303	ENSG00000125430	ENSG00000006744	1	3.00714e-53
OID21495	ENSG00000113621	ENSG00000006837	3	0
OID20212	ENSG00000172382	ENSG00000007038	7	2.1655e-57
OID30328	ENSG00000008710	ENSG00000007038	1	2.48998e-27
OID30483	ENSG00000005001	ENSG00000007038	3	2.12957e-73
OID20398	ENSG00000146674	ENSG00000007038	1	7.52012e-11
OID20605	ENSG00000008517	ENSG00000007038	1	1.11868e-29
OID30608	ENSG00000184530	ENSG00000007038	1	2.5698e-15
OID20963	ENSG00000167419	ENSG00000007038	1	5.47728e-14
OID20607	ENSG00000066294	ENSG00000007047	2	2.08687e-16
OID30727	ENSG00000130203	ENSG00000007047	2	4.1719e-22
OID21011	ENSG00000073008	ENSG00000007047	1	1.69858e-22
OID30749	ENSG00000130208	ENSG00000007047	1	6.5317e-11
OID30595	ENSG00000143443	ENSG00000007047	1	5.67647e-11
OID30811	ENSG00000132639	ENSG00000007047	1	8.68724e-12
OID30273	ENSG00000164303	ENSG00000007062	6	6.73978e-63
OID21117	ENSG00000144619	ENSG00000007062	6	7.89591e-28
OID21051	ENSG00000109743	ENSG00000007062	2	8.6798e-23
OID21006	ENSG00000149972	ENSG00000007062	7	3.89598e-84
OID20486	ENSG00000096996	ENSG00000007080	8	3.35152e-78
OID30607	ENSG00000111215	ENSG00000007080	2	1.12916e-23
OID31505	ENSG00000216490	ENSG00000007080	4	2.30869e-26
OID20649	ENSG00000013725	ENSG00000007080	1	2.54939e-12
OID21119	ENSG00000204936	ENSG00000007129	1	6.98302e-16
OID20548	ENSG00000007129	ENSG00000007129	1	8.76045e-45
OID21531	ENSG00000261857	ENSG00000007129	1	2.62723e-12
OID20889	ENSG00000167178	ENSG00000007129	1	8.32613e-11
OID21136	ENSG00000168685	ENSG00000007129	1	7.22968e-19
OID20102	ENSG00000124469	ENSG00000007129	1	1.53559e-14
OID20621	ENSG00000105329	ENSG00000007129	2	1.18487e-223
OID30362	ENSG00000086548	ENSG00000007129	1	9.36842e-19
OID21182	ENSG00000004660	ENSG00000007168	1	3.35622e-56
OID20781	ENSG00000168961	ENSG00000007171	3	1.63761e-37
OID30087	ENSG00000007171	ENSG00000007171	2	3.36268e-17
OID20735	ENSG00000164761	ENSG00000007171	14	9.28201e-19
OID20913	ENSG00000173614	ENSG00000007202	2	1.0862e-77
OID20927	ENSG00000198931	ENSG00000007202	2	1.70458e-17
OID20781	ENSG00000168961	ENSG00000007202	1	5.3834e-25
OID21423	ENSG00000143641	ENSG00000007202	2	1.78292e-12
OID20725	ENSG00000127083	ENSG00000007202	2	3.49257e-17
OID20336	ENSG00000108578	ENSG00000007202	1	5.92637e-24
OID20735	ENSG00000164761	ENSG00000007202	3	5.77686e-94
OID21441	ENSG00000136720	ENSG00000007202	2	1.21567e-45
OID20619	ENSG00000010404	ENSG00000007202	1	3.08303e-14
OID21110	ENSG00000002586	ENSG00000007202	1	7.10627e-11
OID21413	ENSG00000106927	ENSG00000007202	2	1.10945e-28
OID21412	ENSG00000171819	ENSG00000007202	1	1.64145e-12
OID21427	ENSG00000143536	ENSG00000007202	2	8.13781e-28
OID30348	ENSG00000108950	ENSG00000007202	2	1.19466e-17
OID20954	ENSG00000127241	ENSG00000007202	1	1.50674e-11
OID21371	ENSG00000164574	ENSG00000007202	1	1.42615e-12
OID21413	ENSG00000106927	ENSG00000007216	1	5.29369e-14
OID21441	ENSG00000136720	ENSG00000007216	1	3.63224e-27
OID20913	ENSG00000173614	ENSG00000007216	1	1.04421e-35
OID20336	ENSG00000108578	ENSG00000007216	1	1.26145e-13
OID30348	ENSG00000108950	ENSG00000007216	1	5.48203e-11
OID20735	ENSG00000164761	ENSG00000007216	1	1.40872e-54
OID30811	ENSG00000132639	ENSG00000007255	2	3.33396e-17
OID30595	ENSG00000143443	ENSG00000007255	3	7.63847e-22
OID30727	ENSG00000130203	ENSG00000007255	9	2.99552e-44
OID30749	ENSG00000130208	ENSG00000007255	1	1.41887e-14
OID31507	ENSG00000179855	ENSG00000007264	1	3.35506e-79
OID20548	ENSG00000007129	ENSG00000007306	1	4.33698e-26
OID21531	ENSG00000261857	ENSG00000007306	1	0
OID20248	ENSG00000108622	ENSG00000007312	1	1.07007e-10
OID30696	ENSG00000159640	ENSG00000007312	8	4.1284e-87
OID20635	ENSG00000007312	ENSG00000007312	5	1.43245e-73
OID20482	ENSG00000271605	ENSG00000007312	4	7.70161e-50
OID30696	ENSG00000159640	ENSG00000007314	2	2.46828e-62
OID20482	ENSG00000271605	ENSG00000007314	1	1.87289e-10
OID20950	ENSG00000155366	ENSG00000007341	43	5.76478e-46
OID20740	ENSG00000154188	ENSG00000007341	2	1.05931e-11
OID30282	ENSG00000115138	ENSG00000007341	1	2.00069e-10
OID30307	ENSG00000130656	ENSG00000007376	1	9.93099e-21
OID20939	ENSG00000127578	ENSG00000007376	2	1.14181e-38
OID21380	ENSG00000102854	ENSG00000007376	7	0
OID21378	ENSG00000181143	ENSG00000007376	10	1.05691e-27
OID21433	ENSG00000086506	ENSG00000007384	3	0
OID30307	ENSG00000130656	ENSG00000007384	6	0
OID30411	ENSG00000142615	ENSG00000007384	1	1.42794e-10
OID21510	ENSG00000178568	ENSG00000007384	1	1.8679e-10
OID20939	ENSG00000127578	ENSG00000007384	2	4.5668e-13
OID31504	ENSG00000114204	ENSG00000007384	1	1.60219e-16
OID20873	ENSG00000126259	ENSG00000007384	2	6.54652e-42
OID20307	ENSG00000018236	ENSG00000007384	1	3.21383e-27
OID20303	ENSG00000066056	ENSG00000007384	8	2.05114e-27
OID30307	ENSG00000130656	ENSG00000007392	2	6.7885e-253
OID21078	ENSG00000169877	ENSG00000007392	1	5.63969e-12
OID20763	ENSG00000052344	ENSG00000007392	1	1.25246e-10
OID21530	ENSG00000124466	ENSG00000007392	1	1.32695e-12
OID20307	ENSG00000018236	ENSG00000007392	4	3.51125e-132
OID21433	ENSG00000086506	ENSG00000007392	4	0
OID20873	ENSG00000126259	ENSG00000007392	2	2.55082e-38
OID30326	ENSG00000119977	ENSG00000007392	2	2.45312e-13
OID21095	ENSG00000154654	ENSG00000007392	3	8.39528e-55
OID30893	ENSG00000243477	ENSG00000007402	1	2.2269e-15
OID20357	ENSG00000114378	ENSG00000007402	1	5.94795e-22
OID20816	ENSG00000241186	ENSG00000007402	3	2.9276e-56
OID30387	ENSG00000164054	ENSG00000007402	1	2.63787e-13
OID30713	ENSG00000173531	ENSG00000007402	3	1.31729e-57
OID20695	ENSG00000275302	ENSG00000007402	1	1.12742e-11
OID30153	ENSG00000229453	ENSG00000007402	1	9.41979e-32
OID30762	ENSG00000055955	ENSG00000007402	2	8.84084e-15
OID20186	ENSG00000001617	ENSG00000007402	2	4.43022e-68
OID20921	ENSG00000114779	ENSG00000007402	3	3.58593e-33
OID20352	ENSG00000162267	ENSG00000007402	1	1.79773e-10
OID20102	ENSG00000124469	ENSG00000007402	2	2.15085e-14
OID21394	ENSG00000105492	ENSG00000007516	8	1.15988e-20
OID30982	ENSG00000095917	ENSG00000007516	16	6.68239e-70
OID20642	ENSG00000172236	ENSG00000007516	9	0
OID30982	ENSG00000095917	ENSG00000007541	1	9.84985e-21
OID20578	ENSG00000105371	ENSG00000007541	1	1.8836e-10
OID20939	ENSG00000127578	ENSG00000007541	20	2.58249e-228
OID21095	ENSG00000154654	ENSG00000007541	2	1.42736e-22
OID30307	ENSG00000130656	ENSG00000007541	15	7.60133e-111
OID20763	ENSG00000052344	ENSG00000007541	1	1.04802e-11
OID20307	ENSG00000018236	ENSG00000007541	5	4.91836e-51
OID20642	ENSG00000172236	ENSG00000007541	1	2.4168e-13
OID21380	ENSG00000102854	ENSG00000007541	1	1.46347e-10
OID20789	ENSG00000103024	ENSG00000007541	1	3.29043e-12
OID20398	ENSG00000146674	ENSG00000007545	4	2.77298e-25
OID21459	ENSG00000063854	ENSG00000007545	4	3.41501e-17
OID20789	ENSG00000103024	ENSG00000007545	5	2.39395e-25
OID20642	ENSG00000172236	ENSG00000007545	2	1.03552e-26
OID21156	ENSG00000137392	ENSG00000007866	3	8.70357e-98
OID30599	ENSG00000010319	ENSG00000007866	3	4.76643e-72
OID20937	ENSG00000096060	ENSG00000007866	3	3.39767e-33
OID20290	ENSG00000007908	ENSG00000007908	1	3.1463e-40
OID30752	ENSG00000188404	ENSG00000007908	2	4.09018e-112
OID21121	ENSG00000034971	ENSG00000007933	1	6.56822e-12
OID30752	ENSG00000188404	ENSG00000007933	1	0
OID20978	ENSG00000081051	ENSG00000007933	2	2.05581e-17
OID20641	ENSG00000137198	ENSG00000007944	5	2.80161e-21
OID20261	ENSG00000179163	ENSG00000007968	1	6.31302e-16
OID21525	ENSG00000198719	ENSG00000008018	1	2.20022e-14
OID20933	ENSG00000146013	ENSG00000008118	1	1.80337e-11
OID20178	ENSG00000008130	ENSG00000008128	5	5.41211e-98
OID20178	ENSG00000008130	ENSG00000008130	5	0
OID21456	ENSG00000124490	ENSG00000008196	4	9.21482e-53
OID30715	ENSG00000096006	ENSG00000008196	3	1.96139e-16
OID20723	ENSG00000164265	ENSG00000008196	1	2.20696e-10
OID21494	ENSG00000165973	ENSG00000008196	1	7.16887e-20
OID21269	ENSG00000060971	ENSG00000008226	3	5.63587e-24
OID30969	ENSG00000215018	ENSG00000008256	1	1.97738e-16
OID21001	ENSG00000008277	ENSG00000008277	5	0
OID30696	ENSG00000159640	ENSG00000008283	8	3.10669e-63
OID20785	ENSG00000173714	ENSG00000008294	5	1.76884e-90
OID30713	ENSG00000173531	ENSG00000008300	3	0
OID30153	ENSG00000229453	ENSG00000008300	4	3.96504e-83
OID20816	ENSG00000241186	ENSG00000008300	4	1.05772e-71
OID30387	ENSG00000164054	ENSG00000008300	3	3.8099e-18
OID20571	ENSG00000160801	ENSG00000008300	1	8.4266e-18
OID20357	ENSG00000114378	ENSG00000008300	3	2.699e-47
OID20186	ENSG00000001617	ENSG00000008300	2	1.03464e-34
OID20298	ENSG00000142789	ENSG00000008300	1	1.50359e-10
OID20095	ENSG00000170775	ENSG00000008311	1	1.54982e-10
OID21155	ENSG00000067182	ENSG00000008323	1	4.82211e-18
OID31092	ENSG00000139182	ENSG00000008323	1	4.31046e-30
OID30731	ENSG00000182326	ENSG00000008323	1	9.57939e-15
OID20586	ENSG00000226979	ENSG00000008323	1	5.22536e-12
OID20668	ENSG00000172156	ENSG00000008324	1	9.86205e-11
OID30109	ENSG00000144649	ENSG00000008324	3	0
OID20665	ENSG00000117560	ENSG00000008382	2	9.83448e-12
OID30751	ENSG00000171236	ENSG00000008382	11	2.13957e-52
OID20338	ENSG00000008438	ENSG00000008438	2	0
OID20933	ENSG00000146013	ENSG00000008513	1	2.64645e-16
OID21362	ENSG00000188770	ENSG00000008513	1	1.30748e-20
OID21530	ENSG00000124466	ENSG00000008513	3	1.96744e-131
OID30343	ENSG00000106278	ENSG00000008513	1	1.06658e-61
OID30334	ENSG00000205221	ENSG00000008513	1	4.84669e-27
OID20226	ENSG00000091986	ENSG00000008513	3	3.69382e-29
OID20169	ENSG00000115884	ENSG00000008513	2	1.53381e-44
OID20377	ENSG00000196352	ENSG00000008513	1	1.9946e-23
OID21322	ENSG00000008513	ENSG00000008513	3	1.43824e-240
OID20605	ENSG00000008517	ENSG00000008516	4	8.87113e-71
OID21482	ENSG00000006327	ENSG00000008516	1	8.37501e-11
OID30483	ENSG00000005001	ENSG00000008516	8	3.50512e-107
OID30483	ENSG00000005001	ENSG00000008517	1	2.3213e-19
OID20605	ENSG00000008517	ENSG00000008517	26	0
OID21482	ENSG00000006327	ENSG00000008517	2	2.70461e-16
OID30328	ENSG00000008710	ENSG00000008710	4	8.27438e-111
OID31445	ENSG00000065054	ENSG00000008710	4	2.01642e-33
OID20743	ENSG00000119888	ENSG00000008710	1	8.33414e-11
OID20234	ENSG00000025708	ENSG00000008735	7	1.54788e-41
OID21138	ENSG00000100299	ENSG00000008735	3	0
OID20317	ENSG00000196576	ENSG00000008735	9	9.14912e-155
OID20501	ENSG00000205186	ENSG00000008838	38	2.17376e-252
OID20601	ENSG00000091181	ENSG00000008838	7	8.312e-18
OID30576	ENSG00000167851	ENSG00000008838	29	4.70877e-21
OID30641	ENSG00000137101	ENSG00000008838	7	9.61803e-13
OID21119	ENSG00000204936	ENSG00000008838	3	1.91921e-12
OID20338	ENSG00000008438	ENSG00000008838	37	6.95608e-69
OID21121	ENSG00000034971	ENSG00000008838	2	2.28625e-11
OID20183	ENSG00000173391	ENSG00000008838	30	5.81174e-23
OID21418	ENSG00000186407	ENSG00000008838	1	1.59225e-10
OID30752	ENSG00000188404	ENSG00000008838	30	9.11145e-25
OID30527	ENSG00000119535	ENSG00000008838	37	2.46117e-81
OID20320	ENSG00000115828	ENSG00000008838	13	1.41815e-14
OID21103	ENSG00000100985	ENSG00000008838	37	3.03361e-39
OID21374	ENSG00000163221	ENSG00000008838	30	3.27361e-23
OID30690	ENSG00000085265	ENSG00000008838	27	7.45487e-20
OID20130	ENSG00000163191	ENSG00000008838	20	2.31442e-13
OID30715	ENSG00000096006	ENSG00000008838	37	6.17911e-73
OID20764	ENSG00000011422	ENSG00000008838	21	5.03081e-15
OID20530	ENSG00000130592	ENSG00000008838	26	3.04925e-16
OID20566	ENSG00000189430	ENSG00000008838	15	2.11054e-18
OID20165	ENSG00000258227	ENSG00000008838	31	2.06267e-26
OID21100	ENSG00000005381	ENSG00000008838	19	8.4869e-15
OID21120	ENSG00000112195	ENSG00000008838	4	1.65413e-12
OID20392	ENSG00000148346	ENSG00000008838	37	1.78219e-84
OID20172	ENSG00000163534	ENSG00000008838	15	2.236e-15
OID20636	ENSG00000172243	ENSG00000008838	16	3.48362e-14
OID21133	ENSG00000104921	ENSG00000008838	3	1.06249e-11
OID20277	ENSG00000076662	ENSG00000008838	22	4.96363e-17
OID21039	ENSG00000151651	ENSG00000008838	36	2.05832e-32
OID20609	ENSG00000166527	ENSG00000008838	37	2.65566e-83
OID20102	ENSG00000124469	ENSG00000008838	37	7.86131e-62
OID31526	ENSG00000162444	ENSG00000008838	1	1.87391e-10
OID21056	ENSG00000163131	ENSG00000008838	8	5.65612e-13
OID20153	ENSG00000169429	ENSG00000008838	33	4.53806e-31
OID30381	ENSG00000186652	ENSG00000008838	5	3.91632e-12
OID20997	ENSG00000169429	ENSG00000008838	34	2.6906e-35
OID20327	ENSG00000104918	ENSG00000008838	37	5.0137e-57
OID21155	ENSG00000067182	ENSG00000008838	15	3.72939e-12
OID21228	ENSG00000205846	ENSG00000008838	27	5.65008e-19
OID20700	ENSG00000136689	ENSG00000008838	28	7.85914e-19
OID30362	ENSG00000086548	ENSG00000008838	32	4.08501e-28
OID20156	ENSG00000163563	ENSG00000008838	25	1.48571e-15
OID20600	ENSG00000163235	ENSG00000008838	35	8.38879e-41
OID30687	ENSG00000134827	ENSG00000008838	31	4.0782e-25
OID21019	ENSG00000118113	ENSG00000008838	36	5.45022e-42
OID20387	ENSG00000162747	ENSG00000008838	34	4.65475e-35
OID20631	ENSG00000169429	ENSG00000008838	34	2.98113e-34
OID21469	ENSG00000186074	ENSG00000008838	3	4.07642e-12
OID20103	ENSG00000163993	ENSG00000008838	23	4.31311e-15
OID21492	ENSG00000111261	ENSG00000008838	30	8.15779e-24
OID20573	ENSG00000111729	ENSG00000008838	10	9.86501e-14
OID30775	ENSG00000073754	ENSG00000008838	6	1.73249e-11
OID31483	ENSG00000174837	ENSG00000008838	9	6.01296e-12
OID21010	ENSG00000167850	ENSG00000008838	20	7.25529e-14
OID30383	ENSG00000156575	ENSG00000008838	9	2.07026e-13
OID30665	ENSG00000102837	ENSG00000008838	30	6.15105e-23
OID20265	ENSG00000173535	ENSG00000008838	36	6.32762e-47
OID20480	ENSG00000159958	ENSG00000008838	1	2.42114e-10
OID21079	ENSG00000134755	ENSG00000008838	3	7.36684e-11
OID30345	ENSG00000158825	ENSG00000008838	28	2.79284e-23
OID21430	ENSG00000169429	ENSG00000008838	34	2.18411e-33
OID30261	ENSG00000105366	ENSG00000008838	2	4.6112e-11
OID20704	ENSG00000077984	ENSG00000008838	37	4.49018e-49
OID30498	ENSG00000188761	ENSG00000008838	2	1.24148e-10
OID20178	ENSG00000008130	ENSG00000008838	25	9.65787e-15
OID21310	ENSG00000112303	ENSG00000008838	37	3.85603e-58
OID20564	ENSG00000186431	ENSG00000008838	36	9.7165e-33
OID20574	ENSG00000099985	ENSG00000008838	37	5.78943e-85
OID20567	ENSG00000116701	ENSG00000008838	27	2.92283e-18
OID20560	ENSG00000110876	ENSG00000008838	26	1.3379e-18
OID20329	ENSG00000196415	ENSG00000008838	37	7.61013e-45
OID20309	ENSG00000172232	ENSG00000008838	6	1.69027e-11
OID20052	ENSG00000172216	ENSG00000008838	28	8.24341e-22
OID20635	ENSG00000007312	ENSG00000008838	9	3.61965e-12
OID20491	ENSG00000108342	ENSG00000008838	32	9.68547e-26
OID20739	ENSG00000101307	ENSG00000008838	13	3.93499e-14
OID20981	ENSG00000120889	ENSG00000008853	7	2.60131e-244
OID20967	ENSG00000104689	ENSG00000008853	2	2.1151e-77
OID20592	ENSG00000120659	ENSG00000008853	1	1.80431e-12
OID20670	ENSG00000122224	ENSG00000008952	1	1.08138e-14
OID20586	ENSG00000226979	ENSG00000008952	1	2.76062e-13
OID21393	ENSG00000139626	ENSG00000008952	1	6.88065e-40
OID21265	ENSG00000178562	ENSG00000008952	2	2.57875e-55
OID30384	ENSG00000106952	ENSG00000008952	2	2.23327e-39
OID20692	ENSG00000117091	ENSG00000008952	1	1.12583e-18
OID21396	ENSG00000188389	ENSG00000008952	1	1.08746e-12
OID31474	ENSG00000131203	ENSG00000008988	1	7.01372e-11
OID30666	ENSG00000181195	ENSG00000008988	1	3.07076e-13
OID21516	ENSG00000108849	ENSG00000009335	1	8.15141e-13
OID30613	ENSG00000105993	ENSG00000009335	2	3.88873e-20
OID31032	ENSG00000177984	ENSG00000009335	2	2.5731e-15
OID20769	ENSG00000112769	ENSG00000009413	1	1.71503e-18
OID30690	ENSG00000085265	ENSG00000009724	3	7.49407e-13
OID20954	ENSG00000127241	ENSG00000009724	4	5.74809e-54
OID21412	ENSG00000171819	ENSG00000009724	6	0
OID21376	ENSG00000143167	ENSG00000009765	1	3.05532e-17
OID20185	ENSG00000120256	ENSG00000009765	1	3.90472e-13
OID20743	ENSG00000119888	ENSG00000009765	1	1.10283e-15
OID20954	ENSG00000127241	ENSG00000009780	1	2.32398e-17
OID30922	ENSG00000174950	ENSG00000009780	2	8.37715e-213
OID20828	ENSG00000000938	ENSG00000009780	1	1.59484e-73
OID30464	ENSG00000150045	ENSG00000009780	1	1.02926e-11
OID20760	ENSG00000130770	ENSG00000009780	1	5.17347e-13
OID31151	ENSG00000188175	ENSG00000009790	5	3.77303e-20
OID31462	ENSG00000100580	ENSG00000009830	5	3.76006e-21
OID20261	ENSG00000179163	ENSG00000009844	1	1.15464e-13
OID31342	ENSG00000177943	ENSG00000009950	23	1.04143e-103
OID20417	ENSG00000120708	ENSG00000009950	18	3.4151e-16
OID30308	ENSG00000168393	ENSG00000009950	1	1.57895e-10
OID31117	ENSG00000157823	ENSG00000009950	1	1.11144e-10
OID30777	ENSG00000149131	ENSG00000009950	22	1.8427e-32
OID20306	ENSG00000105426	ENSG00000009950	16	5.92443e-15
OID21134	ENSG00000140545	ENSG00000009950	23	1.01303e-28
OID21047	ENSG00000101405	ENSG00000009950	23	5.05607e-42
OID20374	ENSG00000204444	ENSG00000009950	16	1.85587e-14
OID30963	ENSG00000152266	ENSG00000009950	19	7.8005e-24
OID20658	ENSG00000159723	ENSG00000009950	16	8.55509e-14
OID21093	ENSG00000175189	ENSG00000009950	18	2.32656e-18
OID21338	ENSG00000023318	ENSG00000009950	3	1.17333e-11
OID21441	ENSG00000136720	ENSG00000009950	17	8.05124e-16
OID20946	ENSG00000185070	ENSG00000009950	1	6.01323e-11
OID21002	ENSG00000069764	ENSG00000009950	11	3.2142e-14
OID30645	ENSG00000145335	ENSG00000009950	2	2.45698e-10
OID20998	ENSG00000132692	ENSG00000009950	1	3.70951e-15
OID30398	ENSG00000189001	ENSG00000009950	3	4.52635e-12
OID20414	ENSG00000115380	ENSG00000009950	14	2.20215e-15
OID20346	ENSG00000156219	ENSG00000009950	1	4.62709e-12
OID30735	ENSG00000088812	ENSG00000009950	21	1.97482e-18
OID20121	ENSG00000213927	ENSG00000009950	1	5.05756e-11
OID20285	ENSG00000106780	ENSG00000009950	6	1.79254e-13
OID21065	ENSG00000182175	ENSG00000009950	1	1.23051e-10
OID30109	ENSG00000144649	ENSG00000009950	1	4.98689e-11
OID21180	ENSG00000170365	ENSG00000009950	12	1.48844e-12
OID21458	ENSG00000107130	ENSG00000009950	5	7.0942e-12
OID21340	ENSG00000172828	ENSG00000009950	18	7.41523e-18
OID20852	ENSG00000104635	ENSG00000009950	15	1.05881e-14
OID20413	ENSG00000167779	ENSG00000009950	1	7.02467e-11
OID20334	ENSG00000275152	ENSG00000009950	21	6.6721e-19
OID30721	ENSG00000139178	ENSG00000009950	2	1.043e-10
OID30782	ENSG00000118271	ENSG00000009950	3	1.76778e-13
OID30709	ENSG00000135744	ENSG00000009950	22	6.54239e-36
OID30523	ENSG00000131023	ENSG00000009950	8	7.90396e-12
OID20128	ENSG00000116678	ENSG00000009950	16	3.61913e-19
OID20664	ENSG00000158258	ENSG00000009950	1	1.19867e-10
OID20676	ENSG00000172594	ENSG00000009950	10	2.38298e-12
OID30781	ENSG00000143278	ENSG00000009950	1	1.64674e-11
OID21368	ENSG00000142871	ENSG00000009950	21	4.10405e-21
OID30773	ENSG00000088926	ENSG00000009950	19	1.4629e-17
OID20372	ENSG00000057593	ENSG00000009950	23	2.67941e-29
OID20318	ENSG00000183087	ENSG00000009950	21	9.33834e-20
OID30254	ENSG00000163430	ENSG00000009950	14	1.42209e-15
OID20964	ENSG00000243509	ENSG00000009950	2	1.30993e-11
OID20487	ENSG00000115598	ENSG00000009950	18	1.89823e-16
OID21153	ENSG00000149090	ENSG00000009950	13	2.64512e-15
OID20378	ENSG00000170458	ENSG00000009950	1	1.06458e-10
OID21032	ENSG00000129103	ENSG00000009950	11	1.25302e-13
OID20208	ENSG00000187498	ENSG00000009950	17	4.37254e-18
OID21352	ENSG00000126861	ENSG00000009950	4	3.74353e-21
OID20459	ENSG00000110921	ENSG00000009950	1	1.40728e-10
OID30759	ENSG00000165471	ENSG00000009950	13	4.72497e-14
OID20240	ENSG00000130164	ENSG00000009950	23	5.9843e-36
OID21011	ENSG00000073008	ENSG00000009950	15	1.32695e-15
OID20345	ENSG00000168140	ENSG00000009950	5	3.55445e-13
OID20358	ENSG00000117984	ENSG00000009950	4	7.52025e-12
OID20705	ENSG00000065361	ENSG00000009950	23	7.23668e-32
OID30400	ENSG00000166165	ENSG00000009950	7	1.86625e-14
OID20095	ENSG00000170775	ENSG00000009950	23	3.14079e-41
OID30713	ENSG00000173531	ENSG00000009950	9	2.10631e-13
OID20280	ENSG00000091704	ENSG00000009950	16	4.98266e-17
OID30327	ENSG00000176108	ENSG00000009950	5	8.92574e-12
OID20777	ENSG00000105852	ENSG00000009950	20	4.12357e-18
OID20996	ENSG00000188611	ENSG00000009950	1	2.20546e-12
OID30737	ENSG00000184500	ENSG00000009950	21	5.08057e-20
OID30772	ENSG00000205403	ENSG00000009950	8	5.00788e-12
OID30330	ENSG00000085552	ENSG00000009950	23	1.0107e-62
OID31340	ENSG00000170412	ENSG00000009950	17	2.05312e-14
OID20665	ENSG00000117560	ENSG00000009950	17	1.04144e-15
OID30784	ENSG00000126759	ENSG00000009950	21	4.8266e-18
OID20244	ENSG00000198848	ENSG00000009950	21	2.61004e-22
OID30686	ENSG00000158874	ENSG00000009950	16	7.30069e-16
OID20944	ENSG00000179399	ENSG00000009950	12	3.65605e-14
OID20403	ENSG00000214274	ENSG00000009950	3	7.29797e-13
OID21075	ENSG00000100031	ENSG00000009950	19	1.44622e-20
OID20617	ENSG00000136026	ENSG00000009950	1	1.16144e-10
OID20763	ENSG00000052344	ENSG00000009950	23	5.09358e-34
OID21355	ENSG00000155975	ENSG00000009950	14	7.40996e-14
OID20768	ENSG00000111321	ENSG00000009950	1	1.66874e-10
OID30780	ENSG00000145321	ENSG00000009950	6	1.13067e-11
OID20934	ENSG00000104371	ENSG00000009950	1	2.05891e-10
OID21147	ENSG00000157150	ENSG00000009950	2	9.77746e-13
OID30790	ENSG00000000971	ENSG00000009950	22	8.47691e-22
OID30588	ENSG00000111452	ENSG00000009950	23	3.77917e-34
OID30760	ENSG00000164344	ENSG00000009950	21	6.734e-19
OID30778	ENSG00000132703	ENSG00000009950	17	5.22505e-17
OID21239	ENSG00000151702	ENSG00000009950	3	4.65992e-12
OID21363	ENSG00000132002	ENSG00000009950	6	7.19957e-12
OID30698	ENSG00000113600	ENSG00000009950	14	9.94772e-13
OID20300	ENSG00000149428	ENSG00000009950	4	3.03366e-11
OID30771	ENSG00000121410	ENSG00000009950	23	1.65847e-65
OID30583	ENSG00000162576	ENSG00000009950	17	2.14619e-14
OID30690	ENSG00000085265	ENSG00000009950	10	4.8574e-14
OID21500	ENSG00000174080	ENSG00000009950	19	2.85362e-18
OID21392	ENSG00000109472	ENSG00000009950	15	1.16359e-15
OID30311	ENSG00000078898	ENSG00000009950	18	8.00565e-18
OID21263	ENSG00000115263	ENSG00000009950	22	4.56291e-24
OID30746	ENSG00000189058	ENSG00000009950	4	6.7124e-12
OID20116	ENSG00000144857	ENSG00000009950	19	8.44487e-19
OID30348	ENSG00000108950	ENSG00000009950	23	1.33757e-34
OID30711	ENSG00000112299	ENSG00000009950	3	1.06749e-12
OID21319	ENSG00000124762	ENSG00000009950	15	4.48477e-14
OID20621	ENSG00000105329	ENSG00000009950	1	2.11379e-10
OID30763	ENSG00000188488	ENSG00000009950	23	3.07681e-39
OID30643	ENSG00000103174	ENSG00000009950	15	2.12075e-15
OID21402	ENSG00000105550	ENSG00000009950	23	5.73932e-83
OID21388	ENSG00000122585	ENSG00000009950	22	1.48483e-21
OID20191	ENSG00000221890	ENSG00000009950	1	1.14682e-11
OID20660	ENSG00000256043	ENSG00000009950	1	2.57125e-10
OID21127	ENSG00000174684	ENSG00000009950	2	3.00767e-16
OID20252	ENSG00000170890	ENSG00000009950	1	1.2591e-13
OID31353	ENSG00000175387	ENSG00000009950	15	7.07474e-14
OID21478	ENSG00000066468	ENSG00000009950	23	3.63913e-26
OID31516	ENSG00000184226	ENSG00000009950	18	4.37653e-17
OID30789	ENSG00000117601	ENSG00000009950	23	1.35642e-31
OID30702	ENSG00000104760	ENSG00000009950	3	9.48138e-15
OID30739	ENSG00000131187	ENSG00000009950	20	3.70609e-19
OID21514	ENSG00000140564	ENSG00000009950	21	1.242e-24
OID30754	ENSG00000169814	ENSG00000009950	7	2.89358e-12
OID20390	ENSG00000099250	ENSG00000009950	22	1.58929e-24
OID30684	ENSG00000126218	ENSG00000009950	23	4.98351e-28
OID20757	ENSG00000115590	ENSG00000009950	10	1.31433e-13
OID31107	ENSG00000152804	ENSG00000009950	13	1.93292e-12
OID20325	ENSG00000115457	ENSG00000009950	6	5.78031e-15
OID31495	ENSG00000213892	ENSG00000009950	20	7.70213e-23
OID20770	ENSG00000134363	ENSG00000009950	12	2.05262e-17
OID20281	ENSG00000186910	ENSG00000009950	1	1.55564e-10
OID30742	ENSG00000161031	ENSG00000009950	23	8.74615e-25
OID30774	ENSG00000100665	ENSG00000009950	23	6.81998e-27
OID20719	ENSG00000184371	ENSG00000009950	1	3.12122e-12
OID20163	ENSG00000249915	ENSG00000009950	1	2.49017e-11
OID20075	ENSG00000174990	ENSG00000009950	1	1.32255e-11
OID20343	ENSG00000076706	ENSG00000009950	3	4.63841e-13
OID30594	ENSG00000102393	ENSG00000009950	14	1.78746e-14
OID21060	ENSG00000158516	ENSG00000009950	2	3.71839e-15
OID20585	ENSG00000056736	ENSG00000009950	13	1.51605e-14
OID30301	ENSG00000049540	ENSG00000009950	1	5.97568e-13
OID20402	ENSG00000115718	ENSG00000009950	23	3.40692e-36
OID30677	ENSG00000213398	ENSG00000009950	23	2.88213e-39
OID21092	ENSG00000113805	ENSG00000009950	23	6.45507e-59
OID21292	ENSG00000086730	ENSG00000009950	1	2.69602e-10
OID20539	ENSG00000139540	ENSG00000009950	23	1.13488e-29
OID30785	ENSG00000122194	ENSG00000009950	23	7.06413e-29
OID30388	ENSG00000118094	ENSG00000009950	14	2.24657e-16
OID30767	ENSG00000099937	ENSG00000009950	23	5.56226e-37
OID30717	ENSG00000114200	ENSG00000009950	23	1.03286e-40
OID20349	ENSG00000101981	ENSG00000009950	23	2.49061e-28
OID21354	ENSG00000130226	ENSG00000009954	1	2.70881e-12
OID20191	ENSG00000221890	ENSG00000009954	1	8.77488e-14
OID21352	ENSG00000126861	ENSG00000009954	2	3.21503e-30
OID31473	ENSG00000178597	ENSG00000009954	1	7.66222e-11
OID20998	ENSG00000132692	ENSG00000009954	2	3.98668e-29
OID31346	ENSG00000255587	ENSG00000010030	1	1.15773e-10
OID21156	ENSG00000137392	ENSG00000010030	5	0
OID30599	ENSG00000010319	ENSG00000010030	3	0
OID30709	ENSG00000135744	ENSG00000010072	1	1.86572e-10
OID20572	ENSG00000135766	ENSG00000010072	16	7.77319e-75
OID31347	ENSG00000105428	ENSG00000010165	8	5.69332e-43
OID21121	ENSG00000034971	ENSG00000010165	10	6.43425e-211
OID30153	ENSG00000229453	ENSG00000010256	5	1.33905e-24
OID21336	ENSG00000130560	ENSG00000010256	1	3.72763e-19
OID20186	ENSG00000001617	ENSG00000010256	3	8.2207e-49
OID21307	ENSG00000196549	ENSG00000010256	1	2.30482e-20
OID20816	ENSG00000241186	ENSG00000010256	4	1.44605e-74
OID30713	ENSG00000173531	ENSG00000010256	2	0
OID20357	ENSG00000114378	ENSG00000010256	1	1.69587e-21
OID20774	ENSG00000173402	ENSG00000010256	1	9.29712e-11
OID30762	ENSG00000055955	ENSG00000010256	1	2.92175e-14
OID30387	ENSG00000164054	ENSG00000010256	2	1.22108e-26
OID30648	ENSG00000106483	ENSG00000010270	2	2.4448e-27
OID20098	ENSG00000090534	ENSG00000010270	19	1.16446e-59
OID30485	ENSG00000135218	ENSG00000010270	19	3.18181e-46
OID30556	ENSG00000150637	ENSG00000010270	3	1.03297e-12
OID30208	ENSG00000003056	ENSG00000010270	7	2.17388e-15
OID31411	ENSG00000184988	ENSG00000010270	11	7.18655e-24
OID20528	ENSG00000091409	ENSG00000010270	1	2.18498e-11
OID30357	ENSG00000084733	ENSG00000010278	1	2.82847e-12
OID20127	ENSG00000162852	ENSG00000010278	1	2.03772e-10
OID20769	ENSG00000112769	ENSG00000010278	1	1.07422e-10
OID31060	ENSG00000102760	ENSG00000010278	1	7.06971e-11
OID20779	ENSG00000204420	ENSG00000010278	1	1.54525e-15
OID20412	ENSG00000271503	ENSG00000010278	1	4.46085e-16
OID20709	ENSG00000118523	ENSG00000010278	1	4.1928e-14
OID21489	ENSG00000110492	ENSG00000010278	1	7.3626e-11
OID20768	ENSG00000111321	ENSG00000010278	1	3.45889e-38
OID21066	ENSG00000107984	ENSG00000010278	1	1.13338e-13
OID20206	ENSG00000110848	ENSG00000010278	1	5.99537e-12
OID30409	ENSG00000173083	ENSG00000010278	1	3.26679e-12
OID20640	ENSG00000213658	ENSG00000010278	1	1.43764e-10
OID20698	ENSG00000138798	ENSG00000010278	1	2.96473e-17
OID31457	ENSG00000128951	ENSG00000010278	1	3.41574e-11
OID21506	ENSG00000099940	ENSG00000010278	1	2.88842e-12
OID20342	ENSG00000106366	ENSG00000010278	1	1.86464e-12
OID30339	ENSG00000102362	ENSG00000010278	1	9.72708e-12
OID21151	ENSG00000158769	ENSG00000010278	1	4.04012e-25
OID31521	ENSG00000099795	ENSG00000010278	1	1.77606e-12
OID20720	ENSG00000167642	ENSG00000010278	1	9.55062e-11
OID21070	ENSG00000142192	ENSG00000010278	1	7.5481e-15
OID30359	ENSG00000135919	ENSG00000010278	1	1.96699e-15
OID21511	ENSG00000113140	ENSG00000010278	1	2.4661e-16
OID20760	ENSG00000130770	ENSG00000010278	1	2.13912e-13
OID20207	ENSG00000163735	ENSG00000010278	1	1.4817e-11
OID21085	ENSG00000087303	ENSG00000010278	1	1.24014e-12
OID20741	ENSG00000100311	ENSG00000010278	1	1.7327e-16
OID31458	ENSG00000106976	ENSG00000010278	1	1.67759e-10
OID20313	ENSG00000197461	ENSG00000010278	1	7.48001e-16
OID30382	ENSG00000100345	ENSG00000010278	1	1.32762e-15
OID31360	ENSG00000186298	ENSG00000010278	1	1.91522e-10
OID30556	ENSG00000150637	ENSG00000010278	1	4.15395e-11
OID21465	ENSG00000113070	ENSG00000010278	1	1.93887e-15
OID20184	ENSG00000184047	ENSG00000010278	1	1.29342e-11
OID20684	ENSG00000100234	ENSG00000010278	1	1.07202e-13
OID20098	ENSG00000090534	ENSG00000010278	1	9.93232e-24
OID21067	ENSG00000110934	ENSG00000010278	1	1.70375e-11
OID21061	ENSG00000165682	ENSG00000010278	1	4.413e-14
OID20535	ENSG00000104432	ENSG00000010278	1	1.67045e-10
OID20988	ENSG00000135404	ENSG00000010278	1	7.46243e-13
OID30664	ENSG00000100592	ENSG00000010278	1	6.00115e-14
OID21479	ENSG00000088882	ENSG00000010278	1	1.70557e-18
OID21131	ENSG00000261371	ENSG00000010278	1	1.05072e-12
OID20655	ENSG00000181374	ENSG00000010278	1	1.95451e-11
OID20761	ENSG00000005020	ENSG00000010278	1	6.45262e-13
OID30373	ENSG00000176697	ENSG00000010278	1	1.03177e-20
OID30286	ENSG00000139219	ENSG00000010278	2	9.08351e-22
OID20745	ENSG00000102970	ENSG00000010278	1	8.33776e-12
OID20131	ENSG00000107738	ENSG00000010278	1	1.50987e-15
OID20616	ENSG00000102245	ENSG00000010278	1	1.24094e-10
OID20528	ENSG00000091409	ENSG00000010278	1	5.96701e-13
OID30761	ENSG00000163736	ENSG00000010278	1	1.43759e-17
OID21527	ENSG00000139193	ENSG00000010278	1	4.67379e-24
OID30586	ENSG00000166086	ENSG00000010278	1	8.8803e-16
OID30354	ENSG00000041353	ENSG00000010278	1	4.37856e-14
OID20724	ENSG00000101017	ENSG00000010278	1	4.95155e-18
OID30485	ENSG00000135218	ENSG00000010278	1	4.9083e-15
OID30353	ENSG00000173726	ENSG00000010278	1	1.5332e-12
OID21524	ENSG00000150630	ENSG00000010278	1	3.0776e-15
OID31441	ENSG00000163681	ENSG00000010278	1	2.51578e-12
OID21140	ENSG00000082074	ENSG00000010278	1	3.19596e-12
OID30682	ENSG00000161911	ENSG00000010278	1	7.93142e-11
OID30764	ENSG00000163737	ENSG00000010278	1	5.54481e-17
OID30109	ENSG00000144649	ENSG00000010282	17	0
OID20523	ENSG00000108688	ENSG00000010282	6	1.82754e-23
OID20745	ENSG00000102970	ENSG00000010282	15	4.15195e-49
OID20772	ENSG00000106178	ENSG00000010282	6	1.79152e-19
OID20655	ENSG00000181374	ENSG00000010282	4	3.88416e-28
OID20668	ENSG00000172156	ENSG00000010282	12	1.06122e-56
OID31385	ENSG00000111644	ENSG00000010292	16	6.3842e-67
OID21462	ENSG00000168703	ENSG00000010292	16	1.1286e-19
OID20584	ENSG00000010610	ENSG00000010292	7	4.89603e-19
OID30777	ENSG00000149131	ENSG00000010292	1	3.54996e-11
OID31048	ENSG00000206503	ENSG00000010292	1	5.31101e-15
OID30731	ENSG00000182326	ENSG00000010292	2	1.36338e-17
OID20768	ENSG00000111321	ENSG00000010292	1	8.68079e-19
OID21369	ENSG00000139194	ENSG00000010292	1	1.34692e-16
OID21527	ENSG00000139193	ENSG00000010292	5	1.75116e-40
OID31385	ENSG00000111644	ENSG00000010295	9	4.04665e-32
OID21527	ENSG00000139193	ENSG00000010295	3	8.40454e-18
OID20768	ENSG00000111321	ENSG00000010295	1	1.16433e-30
OID21257	ENSG00000147571	ENSG00000010295	1	6.05265e-15
OID20281	ENSG00000186910	ENSG00000010310	1	9.74887e-22
OID20338	ENSG00000008438	ENSG00000010310	1	8.27308e-33
OID30572	ENSG00000126016	ENSG00000010310	1	7.92163e-11
OID30311	ENSG00000078898	ENSG00000010310	1	5.43799e-31
OID20275	ENSG00000263639	ENSG00000010310	1	1.03592e-11
OID30701	ENSG00000175336	ENSG00000010310	1	3.11599e-18
OID20352	ENSG00000162267	ENSG00000010318	4	4.5514e-188
OID30397	ENSG00000173546	ENSG00000010318	2	2.54698e-13
OID20816	ENSG00000241186	ENSG00000010318	1	9.56193e-16
OID30394	ENSG00000174807	ENSG00000010318	1	9.16445e-11
OID20585	ENSG00000056736	ENSG00000010318	1	2.96291e-12
OID30378	ENSG00000163520	ENSG00000010318	1	1.69991e-11
OID30153	ENSG00000229453	ENSG00000010318	1	2.36734e-10
OID30762	ENSG00000055955	ENSG00000010318	2	1.8141e-48
OID30713	ENSG00000173531	ENSG00000010318	3	6.63543e-87
OID30676	ENSG00000164530	ENSG00000010318	1	2.74098e-14
OID20336	ENSG00000108578	ENSG00000010318	1	2.25184e-11
OID21307	ENSG00000196549	ENSG00000010318	3	5.19515e-42
OID20275	ENSG00000263639	ENSG00000010319	1	7.00978e-13
OID30378	ENSG00000163520	ENSG00000010319	2	9.68643e-27
OID30213	ENSG00000152592	ENSG00000010319	2	1.89361e-18
OID20758	ENSG00000164283	ENSG00000010319	2	4.68719e-18
OID30762	ENSG00000055955	ENSG00000010319	6	1.02478e-175
OID20322	ENSG00000118785	ENSG00000010319	1	1.09991e-13
OID30394	ENSG00000174807	ENSG00000010319	2	1.60464e-28
OID20213	ENSG00000134243	ENSG00000010319	1	1.17322e-19
OID30676	ENSG00000164530	ENSG00000010319	5	1.13506e-93
OID30598	ENSG00000166482	ENSG00000010319	2	2.63041e-36
OID20678	ENSG00000027697	ENSG00000010319	1	1.78273e-11
OID21307	ENSG00000196549	ENSG00000010319	5	0
OID21081	ENSG00000118257	ENSG00000010319	1	1.4746e-10
OID30390	ENSG00000106236	ENSG00000010319	2	3.2325e-17
OID20357	ENSG00000114378	ENSG00000010319	1	1.83471e-38
OID21339	ENSG00000107821	ENSG00000010319	1	8.77628e-13
OID20336	ENSG00000108578	ENSG00000010319	1	1.24716e-30
OID21487	ENSG00000114631	ENSG00000010319	1	4.39169e-11
OID30748	ENSG00000181092	ENSG00000010319	1	1.3545e-12
OID30722	ENSG00000055957	ENSG00000010319	3	1.20556e-32
OID20725	ENSG00000127083	ENSG00000010319	2	2.42331e-35
OID20706	ENSG00000184613	ENSG00000010319	1	1.11046e-15
OID20891	ENSG00000117298	ENSG00000010319	1	6.55102e-15
OID20354	ENSG00000149294	ENSG00000010319	1	3.13141e-12
OID20816	ENSG00000241186	ENSG00000010319	2	2.99043e-11
OID30386	ENSG00000247596	ENSG00000010319	1	3.4554e-18
OID20352	ENSG00000162267	ENSG00000010319	3	0
OID30713	ENSG00000173531	ENSG00000010319	3	1.63664e-34
OID30397	ENSG00000173546	ENSG00000010319	2	8.03403e-40
OID30211	ENSG00000130528	ENSG00000010319	2	4.43792e-27
OID20936	ENSG00000188730	ENSG00000010319	1	9.10173e-27
OID30634	ENSG00000175309	ENSG00000010319	1	6.73149e-12
OID20278	ENSG00000143196	ENSG00000010319	1	1.52296e-13
OID20921	ENSG00000114779	ENSG00000010319	1	1.21768e-14
OID30585	ENSG00000087085	ENSG00000010319	1	2.19312e-11
OID30722	ENSG00000055957	ENSG00000010322	3	3.67863e-23
OID30329	ENSG00000135838	ENSG00000010322	1	4.84371e-11
OID20336	ENSG00000108578	ENSG00000010322	5	4.76595e-30
OID21081	ENSG00000118257	ENSG00000010322	1	1.70457e-10
OID30598	ENSG00000166482	ENSG00000010322	1	9.50129e-18
OID20570	ENSG00000163661	ENSG00000010322	1	4.86597e-14
OID30397	ENSG00000173546	ENSG00000010322	7	6.18259e-24
OID30713	ENSG00000173531	ENSG00000010322	7	1.27175e-30
OID20585	ENSG00000056736	ENSG00000010322	1	1.19561e-12
OID30762	ENSG00000055955	ENSG00000010322	4	1.79286e-260
OID30394	ENSG00000174807	ENSG00000010322	6	4.16859e-25
OID20936	ENSG00000188730	ENSG00000010322	1	1.47659e-30
OID20706	ENSG00000184613	ENSG00000010322	4	1.54052e-13
OID30676	ENSG00000164530	ENSG00000010322	4	7.08665e-84
OID30378	ENSG00000163520	ENSG00000010322	2	1.71998e-12
OID20352	ENSG00000162267	ENSG00000010322	12	0
OID21307	ENSG00000196549	ENSG00000010322	6	0
OID20725	ENSG00000127083	ENSG00000010322	7	7.91645e-15
OID30211	ENSG00000130528	ENSG00000010322	3	8.5326e-11
OID21307	ENSG00000196549	ENSG00000010327	4	9.10063e-38
OID30378	ENSG00000163520	ENSG00000010327	5	7.15597e-24
OID20352	ENSG00000162267	ENSG00000010327	2	2.22952e-16
OID20278	ENSG00000143196	ENSG00000010327	1	1.98756e-12
OID30394	ENSG00000174807	ENSG00000010327	7	1.32646e-33
OID30713	ENSG00000173531	ENSG00000010327	2	5.92363e-17
OID20336	ENSG00000108578	ENSG00000010327	2	1.11712e-19
OID30598	ENSG00000166482	ENSG00000010327	1	6.08593e-17
OID30211	ENSG00000130528	ENSG00000010327	1	3.94136e-11
OID30397	ENSG00000173546	ENSG00000010327	5	3.62608e-30
OID20921	ENSG00000114779	ENSG00000010327	2	8.04514e-21
OID20936	ENSG00000188730	ENSG00000010327	1	1.967e-10
OID30676	ENSG00000164530	ENSG00000010327	1	7.40151e-43
OID30762	ENSG00000055955	ENSG00000010327	1	3.15323e-11
OID20725	ENSG00000127083	ENSG00000010327	5	3.4599e-22
OID20706	ENSG00000184613	ENSG00000010327	2	4.62236e-11
OID20354	ENSG00000149294	ENSG00000010327	1	9.19776e-11
OID21313	ENSG00000104901	ENSG00000010361	2	7.16707e-24
OID20844	ENSG00000104946	ENSG00000010361	5	0
OID21494	ENSG00000165973	ENSG00000010379	3	4.34442e-27
OID20204	ENSG00000167941	ENSG00000010379	2	1.88733e-24
OID20674	ENSG00000131142	ENSG00000010379	1	3.45648e-14
OID20933	ENSG00000146013	ENSG00000010379	1	1.45342e-15
OID20121	ENSG00000213927	ENSG00000010438	2	1.40972e-21
OID21127	ENSG00000174684	ENSG00000010438	1	6.34994e-17
OID21308	ENSG00000164978	ENSG00000010438	12	1.6522e-62
OID30338	ENSG00000196511	ENSG00000010438	1	2.96917e-13
OID21062	ENSG00000165457	ENSG00000010438	1	6.5701e-11
OID20509	ENSG00000122711	ENSG00000010438	11	4.34344e-48
OID20780	ENSG00000086062	ENSG00000010438	1	1.00216e-23
OID30728	ENSG00000133800	ENSG00000010438	1	1.69381e-11
OID30606	ENSG00000128510	ENSG00000010539	2	3.30338e-12
OID21530	ENSG00000124466	ENSG00000010539	16	2.58602e-114
OID20768	ENSG00000111321	ENSG00000010610	1	6.65295e-53
OID21315	ENSG00000089692	ENSG00000010610	2	2.15383e-11
OID21527	ENSG00000139193	ENSG00000010610	1	8.39388e-11
OID30731	ENSG00000182326	ENSG00000010610	1	2.17239e-16
OID20584	ENSG00000010610	ENSG00000010610	16	0
OID30731	ENSG00000182326	ENSG00000010626	33	2.79017e-73
OID20547	ENSG00000198178	ENSG00000010626	1	4.46787e-11
OID30753	ENSG00000159403	ENSG00000010626	26	3.31053e-36
OID30721	ENSG00000139178	ENSG00000010626	7	2.62776e-31
OID30777	ENSG00000149131	ENSG00000010626	3	8.25149e-35
OID31092	ENSG00000139182	ENSG00000010626	1	4.27414e-28
OID21046	ENSG00000111674	ENSG00000010626	37	1.08161e-140
OID21315	ENSG00000089692	ENSG00000010626	1	1.22031e-10
OID30885	ENSG00000204614	ENSG00000010704	4	2.56792e-16
OID20522	ENSG00000130427	ENSG00000010704	3	6.24087e-17
OID30495	ENSG00000080819	ENSG00000010704	6	3.62455e-20
OID20663	ENSG00000145649	ENSG00000010704	2	9.71193e-14
OID21078	ENSG00000169877	ENSG00000010704	8	6.71251e-24
OID21074	ENSG00000171246	ENSG00000010704	1	8.24046e-12
OID30783	ENSG00000091513	ENSG00000010704	12	9.5075e-59
OID21196	ENSG00000243772	ENSG00000010704	4	2.4181e-39
OID20985	ENSG00000049249	ENSG00000010704	1	4.99411e-11
OID20752	ENSG00000162438	ENSG00000010704	1	3.0121e-11
OID21435	ENSG00000106066	ENSG00000010704	8	1.97432e-29
OID21483	ENSG00000158481	ENSG00000010704	1	2.13311e-13
OID20601	ENSG00000091181	ENSG00000010704	1	1.93652e-11
OID20713	ENSG00000112763	ENSG00000010704	9	9.3722e-101
OID20321	ENSG00000026297	ENSG00000010704	5	2.40484e-17
OID31048	ENSG00000206503	ENSG00000010704	8	0
OID31209	ENSG00000065485	ENSG00000010704	5	1.38633e-19
OID31363	ENSG00000124557	ENSG00000010704	5	7.28681e-21
OID30755	ENSG00000243649	ENSG00000010704	3	6.90985e-29
OID20593	ENSG00000204516	ENSG00000010704	14	1.13983e-121
OID21002	ENSG00000069764	ENSG00000010704	2	8.50953e-27
OID21385	ENSG00000256269	ENSG00000010704	1	2.50961e-11
OID20375	ENSG00000145850	ENSG00000010704	1	6.09227e-14
OID20371	ENSG00000160180	ENSG00000010704	5	4.48368e-29
OID30725	ENSG00000166710	ENSG00000010704	1	1.07165e-26
OID20540	ENSG00000186470	ENSG00000010704	6	0
OID20217	ENSG00000100292	ENSG00000010704	1	2.51355e-11
OID20632	ENSG00000134539	ENSG00000010704	3	2.83642e-19
OID20267	ENSG00000134460	ENSG00000010704	1	8.9552e-11
OID20968	ENSG00000162998	ENSG00000010704	1	1.59098e-11
OID20653	ENSG00000186827	ENSG00000010704	1	1.97957e-15
OID20369	ENSG00000072274	ENSG00000010704	16	5.15671e-61
OID31383	ENSG00000227507	ENSG00000010704	2	2.9849e-12
OID30347	ENSG00000163975	ENSG00000010704	13	9.09626e-36
OID20532	ENSG00000204592	ENSG00000010704	10	1.96669e-57
OID20586	ENSG00000226979	ENSG00000010704	3	4.87848e-15
OID30088	ENSG00000228789	ENSG00000010704	2	3.06079e-11
OID20667	ENSG00000204539	ENSG00000010704	7	9.38668e-65
OID20769	ENSG00000112769	ENSG00000010810	4	2.61025e-123
OID21121	ENSG00000034971	ENSG00000010932	1	4.93417e-14
OID31347	ENSG00000105428	ENSG00000010932	1	1.38875e-18
OID20449	ENSG00000142677	ENSG00000011007	1	1.75781e-82
OID20261	ENSG00000179163	ENSG00000011007	3	0
OID21337	ENSG00000011007	ENSG00000011007	3	1.17408e-34
OID20978	ENSG00000081051	ENSG00000011007	3	6.11516e-19
OID20449	ENSG00000142677	ENSG00000011009	1	1.43793e-20
OID20261	ENSG00000179163	ENSG00000011009	2	2.58965e-113
OID20249	ENSG00000160323	ENSG00000011021	1	1.5368e-10
OID21525	ENSG00000198719	ENSG00000011021	1	1.42067e-10
OID20049	ENSG00000120937	ENSG00000011021	14	5.08428e-163
OID20917	ENSG00000162490	ENSG00000011021	4	2.28827e-23
OID20125	ENSG00000120937	ENSG00000011021	15	0
OID21049	ENSG00000120949	ENSG00000011021	4	4.12933e-16
OID20335	ENSG00000108821	ENSG00000011028	2	2.35644e-26
OID21104	ENSG00000186340	ENSG00000011028	5	4.90701e-87
OID30379	ENSG00000168542	ENSG00000011028	8	2.89696e-79
OID20979	ENSG00000132031	ENSG00000011028	5	1.43818e-33
OID20268	ENSG00000113721	ENSG00000011083	7	9.18218e-69
OID21465	ENSG00000113070	ENSG00000011105	1	1.03248e-10
OID20746	ENSG00000145794	ENSG00000011105	5	1.63706e-21
OID30261	ENSG00000105366	ENSG00000011105	10	1.42632e-30
OID21473	ENSG00000103066	ENSG00000011114	1	5.99655e-12
OID21435	ENSG00000106066	ENSG00000011114	1	1.5644e-12
OID20321	ENSG00000026297	ENSG00000011114	1	1.17304e-12
OID21100	ENSG00000005381	ENSG00000011143	1	1.50166e-16
OID31291	ENSG00000108375	ENSG00000011143	6	4.63846e-16
OID20963	ENSG00000167419	ENSG00000011143	11	0
OID30109	ENSG00000144649	ENSG00000011198	1	4.12227e-33
OID30742	ENSG00000161031	ENSG00000011243	2	4.01401e-23
OID20785	ENSG00000173714	ENSG00000011258	1	1.81548e-16
OID20785	ENSG00000173714	ENSG00000011260	14	3.84356e-33
OID20480	ENSG00000159958	ENSG00000011295	10	8.53883e-12
OID31473	ENSG00000178597	ENSG00000011332	3	5.51626e-44
OID20763	ENSG00000052344	ENSG00000011332	1	7.29589e-13
OID20513	ENSG00000153094	ENSG00000011332	3	5.1417e-60
OID21462	ENSG00000168703	ENSG00000011332	2	3.95012e-28
OID31011	ENSG00000167641	ENSG00000011332	2	2.26916e-131
OID30202	ENSG00000169900	ENSG00000011332	1	1.11066e-21
OID20720	ENSG00000167642	ENSG00000011332	3	2.36194e-38
OID20667	ENSG00000204539	ENSG00000011332	2	4.98072e-40
OID31498	ENSG00000111405	ENSG00000011332	1	8.91075e-11
OID20649	ENSG00000013725	ENSG00000011347	1	1.10722e-12
OID20816	ENSG00000241186	ENSG00000011376	3	1.19435e-24
OID20940	ENSG00000163814	ENSG00000011376	8	5.44089e-40
OID20695	ENSG00000275302	ENSG00000011376	3	1.77307e-30
OID21100	ENSG00000005381	ENSG00000011405	1	5.85028e-12
OID30554	ENSG00000173511	ENSG00000011405	1	6.34687e-11
OID31490	ENSG00000188211	ENSG00000011405	3	5.12014e-161
OID21448	ENSG00000070081	ENSG00000011405	2	0
OID20732	ENSG00000170476	ENSG00000011405	4	3.56805e-19
OID21310	ENSG00000112303	ENSG00000011422	1	4.29076e-35
OID31493	ENSG00000167653	ENSG00000011422	1	6.67861e-35
OID30651	ENSG00000234465	ENSG00000011422	2	0
OID21124	ENSG00000122861	ENSG00000011422	2	1.48424e-13
OID20764	ENSG00000011422	ENSG00000011422	2	3.01844e-16
OID21119	ENSG00000204936	ENSG00000011422	3	1.46058e-21
OID21062	ENSG00000165457	ENSG00000011422	1	1.23275e-22
OID21418	ENSG00000186407	ENSG00000011422	1	8.91441e-21
OID21530	ENSG00000124466	ENSG00000011422	2	2.82849e-96
OID20387	ENSG00000162747	ENSG00000011422	2	1.79719e-72
OID20102	ENSG00000124469	ENSG00000011422	1	4.88542e-11
OID21051	ENSG00000109743	ENSG00000011422	2	1.97509e-70
OID20287	ENSG00000106991	ENSG00000011422	1	1.09606e-53
OID21485	ENSG00000110203	ENSG00000011422	1	1.55147e-11
OID20611	ENSG00000121858	ENSG00000011422	1	2.13612e-28
OID20241	ENSG00000167434	ENSG00000011422	1	2.38272e-29
OID21095	ENSG00000154654	ENSG00000011422	1	5.1862e-13
OID21251	ENSG00000259823	ENSG00000011422	1	3.07004e-16
OID30742	ENSG00000161031	ENSG00000011451	2	3.76837e-22
OID30286	ENSG00000139219	ENSG00000011454	3	2.46989e-13
OID30349	ENSG00000069122	ENSG00000011454	1	1.63062e-10
OID21026	ENSG00000038427	ENSG00000011465	1	2.44909e-14
OID30334	ENSG00000205221	ENSG00000011465	1	6.42464e-19
OID20106	ENSG00000011465	ENSG00000011465	1	5.3759e-20
OID21458	ENSG00000107130	ENSG00000011478	1	1.83461e-19
OID20978	ENSG00000081051	ENSG00000011478	1	1.31133e-10
OID20281	ENSG00000186910	ENSG00000011478	1	5.80703e-11
OID31416	ENSG00000163431	ENSG00000011478	1	5.17771e-11
OID30577	ENSG00000161055	ENSG00000011478	1	3.13797e-14
OID20275	ENSG00000263639	ENSG00000011478	3	3.28708e-19
OID20079	ENSG00000107796	ENSG00000011478	1	1.85136e-10
OID30701	ENSG00000175336	ENSG00000011478	1	4.09753e-11
OID30311	ENSG00000078898	ENSG00000011478	1	1.41394e-16
OID20562	ENSG00000164136	ENSG00000011485	5	1.2359e-14
OID31495	ENSG00000213892	ENSG00000011485	1	4.42201e-14
OID30701	ENSG00000175336	ENSG00000011485	1	3.19967e-24
OID30311	ENSG00000078898	ENSG00000011485	1	5.67295e-54
OID20639	ENSG00000132704	ENSG00000011485	3	4.90129e-14
OID31124	ENSG00000171864	ENSG00000011485	10	3.11794e-27
OID21484	ENSG00000198910	ENSG00000011485	2	1.70058e-17
OID30572	ENSG00000126016	ENSG00000011485	1	2.94117e-12
OID20281	ENSG00000186910	ENSG00000011485	1	3.39228e-33
OID20338	ENSG00000008438	ENSG00000011485	1	6.0007e-31
OID20757	ENSG00000115590	ENSG00000011485	1	6.17173e-13
OID20789	ENSG00000103024	ENSG00000011590	2	3.57496e-17
OID30540	ENSG00000161270	ENSG00000011590	34	7.25914e-93
OID20637	ENSG00000012124	ENSG00000011590	2	3.41335e-15
OID30398	ENSG00000189001	ENSG00000011590	32	0
OID20873	ENSG00000126259	ENSG00000011590	1	2.03768e-11
OID30398	ENSG00000189001	ENSG00000011600	1	1.2124e-11
OID30540	ENSG00000161270	ENSG00000011600	1	5.53463e-37
OID20237	ENSG00000169344	ENSG00000011638	7	2.01432e-16
OID30815	ENSG00000103316	ENSG00000011638	8	2.42675e-55
OID31440	ENSG00000238083	ENSG00000012048	1	2.16496e-18
OID20389	ENSG00000131471	ENSG00000012048	5	1.15677e-89
OID21130	ENSG00000161649	ENSG00000012048	2	6.88775e-16
OID31411	ENSG00000184988	ENSG00000012048	5	4.45309e-55
OID21382	ENSG00000108828	ENSG00000012048	5	1.34666e-111
OID30398	ENSG00000189001	ENSG00000012124	1	9.67728e-25
OID20637	ENSG00000012124	ENSG00000012124	12	0
OID20463	ENSG00000089327	ENSG00000012124	3	2.66946e-12
OID30540	ENSG00000161270	ENSG00000012124	1	1.98797e-10
OID20921	ENSG00000114779	ENSG00000012171	1	4.61794e-27
OID20695	ENSG00000275302	ENSG00000012171	1	1.37432e-14
OID30387	ENSG00000164054	ENSG00000012171	2	1.57067e-15
OID20186	ENSG00000001617	ENSG00000012171	1	3.26229e-25
OID20774	ENSG00000173402	ENSG00000012171	1	2.40338e-10
OID30713	ENSG00000173531	ENSG00000012223	5	1.19244e-32
OID20816	ENSG00000241186	ENSG00000012223	10	0
OID20282	ENSG00000161921	ENSG00000012223	1	6.01313e-13
OID21004	ENSG00000108691	ENSG00000012223	11	2.22309e-16
OID21081	ENSG00000118257	ENSG00000012223	3	7.14283e-12
OID20665	ENSG00000117560	ENSG00000012223	1	1.60659e-10
OID20695	ENSG00000275302	ENSG00000012223	14	1.11279e-243
OID20352	ENSG00000162267	ENSG00000012223	4	1.05085e-12
OID30261	ENSG00000105366	ENSG00000012660	1	1.16461e-13
OID21370	ENSG00000139211	ENSG00000012779	3	2.95584e-13
OID20369	ENSG00000072274	ENSG00000012779	1	7.68243e-11
OID20275	ENSG00000263639	ENSG00000012779	16	1.43502e-127
OID30107	ENSG00000186198	ENSG00000012779	21	1.13661e-34
OID31470	ENSG00000127324	ENSG00000012779	3	5.35459e-13
OID20646	ENSG00000141655	ENSG00000012779	3	2.17359e-16
OID30987	ENSG00000189334	ENSG00000012779	7	1.62827e-20
OID21376	ENSG00000143167	ENSG00000012779	13	1.56343e-32
OID20743	ENSG00000119888	ENSG00000012779	15	9.12501e-37
OID21346	ENSG00000165731	ENSG00000012779	1	1.57934e-27
OID21387	ENSG00000012822	ENSG00000012822	3	3.67259e-46
OID20129	ENSG00000134200	ENSG00000012963	1	2.23499e-12
OID30403	ENSG00000100604	ENSG00000012963	1	4.15329e-15
OID20899	ENSG00000012983	ENSG00000012983	2	2.9625e-62
OID20694	ENSG00000150782	ENSG00000013016	1	3.81817e-33
OID30229	ENSG00000013016	ENSG00000013016	5	1.30056e-151
OID20217	ENSG00000100292	ENSG00000013016	1	1.2903e-25
OID21141	ENSG00000090013	ENSG00000013275	1	3.11196e-12
OID30306	ENSG00000013288	ENSG00000013288	5	0
OID20261	ENSG00000179163	ENSG00000013288	40	3.70327e-213
OID20103	ENSG00000163993	ENSG00000013288	2	9.76351e-48
OID21393	ENSG00000139626	ENSG00000013297	1	6.24379e-16
OID21265	ENSG00000178562	ENSG00000013297	1	2.61309e-10
OID31440	ENSG00000238083	ENSG00000013306	37	2.58753e-159
OID21130	ENSG00000161649	ENSG00000013306	3	1.67624e-16
OID30150	ENSG00000131096	ENSG00000013306	1	1.0793e-13
OID21159	ENSG00000030582	ENSG00000013306	2	3.42358e-46
OID20102	ENSG00000124469	ENSG00000013306	16	3.07195e-53
OID20389	ENSG00000131471	ENSG00000013306	3	5.97706e-11
OID30246	ENSG00000184730	ENSG00000013364	8	4.06304e-63
OID21289	ENSG00000174938	ENSG00000013364	7	2.91704e-78
OID20661	ENSG00000090554	ENSG00000013364	1	1.36933e-12
OID31093	ENSG00000151006	ENSG00000013364	4	2.75081e-13
OID20510	ENSG00000013374	ENSG00000013374	6	8.29344e-164
OID20893	ENSG00000003400	ENSG00000013441	1	3.46925e-20
OID20516	ENSG00000071246	ENSG00000013523	1	2.60023e-12
OID30197	ENSG00000113552	ENSG00000013561	3	1.84818e-33
OID30597	ENSG00000163281	ENSG00000013561	1	7.64609e-21
OID31045	ENSG00000113555	ENSG00000013561	26	2.06339e-89
OID20614	ENSG00000156453	ENSG00000013561	4	1.74538e-12
OID20063	ENSG00000013583	ENSG00000013583	10	1.72068e-22
OID20649	ENSG00000013725	ENSG00000013725	1	0
OID30266	ENSG00000182333	ENSG00000013725	1	1.7077e-13
OID20179	ENSG00000134812	ENSG00000013725	1	1.44777e-56
OID31371	ENSG00000019102	ENSG00000013725	1	2.45307e-22
OID30287	ENSG00000006118	ENSG00000013725	8	4.07771e-86
OID21449	ENSG00000110448	ENSG00000013725	2	2.47297e-39
OID21285	ENSG00000013810	ENSG00000013810	33	0
OID30693	ENSG00000175535	ENSG00000014123	1	1.49146e-13
OID20752	ENSG00000162438	ENSG00000014123	1	2.14457e-24
OID20298	ENSG00000142789	ENSG00000014123	1	5.90469e-12
OID20873	ENSG00000126259	ENSG00000014123	1	6.4881e-13
OID31157	ENSG00000141086	ENSG00000014123	1	2.39031e-14
OID20090	ENSG00000169347	ENSG00000014123	1	3.85511e-11
OID31437	ENSG00000149735	ENSG00000014138	1	1.22349e-11
OID21191	ENSG00000168056	ENSG00000014138	15	1.33817e-116
OID21252	ENSG00000172889	ENSG00000014138	2	7.85052e-14
OID20973	ENSG00000173992	ENSG00000014138	2	1.02632e-15
OID30644	ENSG00000110025	ENSG00000014138	10	1.79092e-279
OID20876	ENSG00000084207	ENSG00000014138	1	7.07268e-11
OID20694	ENSG00000150782	ENSG00000014164	1	1.34238e-13
OID31493	ENSG00000167653	ENSG00000014164	28	4.8799e-19
OID31114	ENSG00000147813	ENSG00000014164	4	7.24769e-126
OID31469	ENSG00000277494	ENSG00000014164	38	8.81776e-45
OID20309	ENSG00000172232	ENSG00000014164	36	3.43687e-26
OID30250	ENSG00000261150	ENSG00000014164	6	1.26937e-47
OID30383	ENSG00000156575	ENSG00000014164	38	2.85501e-62
OID21191	ENSG00000168056	ENSG00000014216	7	3.29367e-66
OID20973	ENSG00000173992	ENSG00000014216	2	1.2392e-16
OID31065	ENSG00000106080	ENSG00000014216	2	2.24738e-20
OID31437	ENSG00000149735	ENSG00000014216	3	1.18171e-49
OID30644	ENSG00000110025	ENSG00000014216	3	1.9964e-58
OID21252	ENSG00000172889	ENSG00000014216	7	2.71637e-128
OID21059	ENSG00000163956	ENSG00000014216	3	1.72721e-33
OID20686	ENSG00000137077	ENSG00000014257	1	2.06033e-15
OID20723	ENSG00000164265	ENSG00000014641	9	1.15206e-19
OID30669	ENSG00000014641	ENSG00000014641	12	6.65046e-57
OID30577	ENSG00000161055	ENSG00000014641	1	7.86277e-12
OID21401	ENSG00000118298	ENSG00000014914	18	4.98627e-37
OID30736	ENSG00000143369	ENSG00000014914	21	3.04349e-124
OID21278	ENSG00000143368	ENSG00000014914	3	1.736e-12
OID30837	ENSG00000178096	ENSG00000014914	17	1.0824e-42
OID21056	ENSG00000163131	ENSG00000014914	21	8.48049e-131
OID30965	ENSG00000159164	ENSG00000014914	18	1.43195e-103
OID31459	ENSG00000112818	ENSG00000014919	2	5.7031e-18
OID31149	ENSG00000066427	ENSG00000015133	1	2.97641e-11
OID20823	ENSG00000148377	ENSG00000015171	1	5.34497e-85
OID20699	ENSG00000006016	ENSG00000015413	2	3.30066e-15
OID20186	ENSG00000001617	ENSG00000015413	2	7.34638e-18
OID30381	ENSG00000186652	ENSG00000015413	2	2.1788e-15
OID20719	ENSG00000184371	ENSG00000015413	1	1.03441e-10
OID30411	ENSG00000142615	ENSG00000015413	1	1.83538e-10
OID20280	ENSG00000091704	ENSG00000015413	2	1.91077e-19
OID20897	ENSG00000015413	ENSG00000015413	1	0
OID20657	ENSG00000153208	ENSG00000015413	2	4.80461e-25
OID20289	ENSG00000153002	ENSG00000015413	2	5.04771e-17
OID30693	ENSG00000175535	ENSG00000015413	2	2.2973e-13
OID31122	ENSG00000187021	ENSG00000015413	2	1.18545e-11
OID31105	ENSG00000163032	ENSG00000015413	2	8.43684e-13
OID20364	ENSG00000275896	ENSG00000015413	2	8.41468e-16
OID20181	ENSG00000171302	ENSG00000015413	2	1.07749e-15
OID21157	ENSG00000113739	ENSG00000015413	2	4.28082e-18
OID20930	ENSG00000131165	ENSG00000015413	2	1.18564e-45
OID20298	ENSG00000142789	ENSG00000015413	2	5.95915e-16
OID20590	ENSG00000182566	ENSG00000015413	2	1.60851e-13
OID30260	ENSG00000124942	ENSG00000015413	1	3.55917e-11
OID21150	ENSG00000168925	ENSG00000015413	2	3.64703e-12
OID20517	ENSG00000015475	ENSG00000015475	1	2.50149e-10
OID21487	ENSG00000114631	ENSG00000015532	13	1.31044e-42
OID30343	ENSG00000106278	ENSG00000015532	13	4.67021e-19
OID30565	ENSG00000182575	ENSG00000015532	1	8.95509e-23
OID21055	ENSG00000130287	ENSG00000015532	5	6.45334e-18
OID20398	ENSG00000146674	ENSG00000015676	1	8.45985e-13
OID20585	ENSG00000056736	ENSG00000016391	7	0
OID20678	ENSG00000027697	ENSG00000016402	3	6.3442e-28
OID21038	ENSG00000089199	ENSG00000016402	2	1.37407e-21
OID30334	ENSG00000205221	ENSG00000016864	1	2.81421e-10
OID30722	ENSG00000055957	ENSG00000016864	8	1.63064e-51
OID20352	ENSG00000162267	ENSG00000016864	6	0
OID21144	ENSG00000155659	ENSG00000016864	1	7.93336e-12
OID30598	ENSG00000166482	ENSG00000016864	6	4.98478e-46
OID30211	ENSG00000130528	ENSG00000016864	4	6.779e-24
OID30748	ENSG00000181092	ENSG00000016864	3	4.85765e-20
OID20275	ENSG00000263639	ENSG00000016864	4	7.91965e-15
OID30213	ENSG00000152592	ENSG00000016864	4	1.12668e-17
OID30394	ENSG00000174807	ENSG00000016864	5	2.65116e-44
OID20891	ENSG00000117298	ENSG00000016864	1	1.09483e-10
OID20570	ENSG00000163661	ENSG00000016864	4	7.71019e-15
OID20213	ENSG00000134243	ENSG00000016864	3	2.37373e-13
OID21081	ENSG00000118257	ENSG00000016864	2	1.94855e-10
OID30397	ENSG00000173546	ENSG00000016864	6	7.22699e-46
OID20278	ENSG00000143196	ENSG00000016864	2	3.2398e-19
OID30713	ENSG00000173531	ENSG00000016864	4	3.24478e-29
OID20816	ENSG00000241186	ENSG00000016864	3	1.43231e-36
OID30634	ENSG00000175309	ENSG00000016864	2	2.146e-13
OID21307	ENSG00000196549	ENSG00000016864	3	0
OID20936	ENSG00000188730	ENSG00000016864	5	2.09006e-26
OID20758	ENSG00000164283	ENSG00000016864	1	7.53702e-11
OID20706	ENSG00000184613	ENSG00000016864	3	9.63474e-18
OID30378	ENSG00000163520	ENSG00000016864	4	2.42128e-36
OID30585	ENSG00000087085	ENSG00000016864	3	5.60458e-14
OID20725	ENSG00000127083	ENSG00000016864	4	3.22201e-30
OID30390	ENSG00000106236	ENSG00000016864	4	2.08425e-15
OID20354	ENSG00000149294	ENSG00000016864	2	6.27758e-15
OID30762	ENSG00000055955	ENSG00000016864	7	0
OID20695	ENSG00000275302	ENSG00000016864	1	1.51826e-12
OID21339	ENSG00000107821	ENSG00000016864	2	3.71049e-17
OID20785	ENSG00000173714	ENSG00000016864	1	1.78709e-10
OID20336	ENSG00000108578	ENSG00000016864	5	6.78089e-43
OID20186	ENSG00000001617	ENSG00000016864	2	9.50446e-21
OID30312	ENSG00000060982	ENSG00000016864	1	2.4354e-13
OID30676	ENSG00000164530	ENSG00000016864	8	0
OID31123	ENSG00000120860	ENSG00000017427	2	1.20639e-22
OID30202	ENSG00000169900	ENSG00000018189	1	1.2321e-11
OID30780	ENSG00000145321	ENSG00000018189	1	2.89788e-17
OID20307	ENSG00000018236	ENSG00000018236	13	0
OID30324	ENSG00000127329	ENSG00000018280	1	2.09622e-12
OID30107	ENSG00000186198	ENSG00000018607	1	2.61552e-38
OID21376	ENSG00000143167	ENSG00000018607	1	5.07507e-32
OID20743	ENSG00000119888	ENSG00000018607	1	2.48849e-25
OID31470	ENSG00000127324	ENSG00000018607	1	4.14262e-69
OID30330	ENSG00000085552	ENSG00000018625	1	1.03976e-56
OID20167	ENSG00000162729	ENSG00000018625	4	6.83527e-36
OID21214	ENSG00000158714	ENSG00000018625	2	3.1191e-15
OID20351	ENSG00000179954	ENSG00000018869	1	4.72295e-14
OID31371	ENSG00000019102	ENSG00000019102	15	7.62556e-232
OID20270	ENSG00000149564	ENSG00000019102	14	9.43145e-115
OID30277	ENSG00000177098	ENSG00000019144	1	2.28457e-24
OID31015	ENSG00000149582	ENSG00000019144	5	2.11142e-50
OID30497	ENSG00000163295	ENSG00000019144	1	9.11965e-11
OID30388	ENSG00000118094	ENSG00000019144	3	0
OID21385	ENSG00000256269	ENSG00000019144	1	2.83096e-11
OID30515	ENSG00000144119	ENSG00000019169	6	1.62029e-110
OID20776	ENSG00000170909	ENSG00000019169	2	1.46804e-10
OID21143	ENSG00000155368	ENSG00000019169	2	1.47357e-89
OID20210	ENSG00000019169	ENSG00000019169	17	0
OID20129	ENSG00000134200	ENSG00000019485	4	4.45175e-30
OID31359	ENSG00000042832	ENSG00000019485	4	1.24693e-25
OID20129	ENSG00000134200	ENSG00000019505	1	5.27518e-27
OID31359	ENSG00000042832	ENSG00000019505	1	1.68818e-25
OID20268	ENSG00000113721	ENSG00000019582	1	1.03857e-13
OID30485	ENSG00000135218	ENSG00000019991	1	1.12539e-11
OID20749	ENSG00000107902	ENSG00000019995	1	5.12155e-13
OID30963	ENSG00000152266	ENSG00000020256	1	1.26536e-14
OID30296	ENSG00000196091	ENSG00000020577	1	4.7644e-12
OID30251	ENSG00000160808	ENSG00000020577	1	3.60236e-11
OID20284	ENSG00000131981	ENSG00000020577	4	0
OID20263	ENSG00000198125	ENSG00000020577	1	1.35953e-16
OID30633	ENSG00000142661	ENSG00000020577	1	1.88912e-12
OID20449	ENSG00000142677	ENSG00000020633	2	2.03061e-56
OID20732	ENSG00000170476	ENSG00000020633	1	1.02367e-10
OID21111	ENSG00000143297	ENSG00000020633	1	8.37812e-18
OID20601	ENSG00000091181	ENSG00000020633	1	7.15927e-11
OID20578	ENSG00000105371	ENSG00000020633	2	0
OID31025	ENSG00000100167	ENSG00000020633	1	2.58086e-12
OID21142	ENSG00000054967	ENSG00000021300	10	0
OID21023	ENSG00000124570	ENSG00000021355	1	6.72817e-41
OID20212	ENSG00000172382	ENSG00000021355	1	1.8465e-15
OID21088	ENSG00000021355	ENSG00000021355	2	2.02194e-58
OID20197	ENSG00000121716	ENSG00000021461	4	0
OID30585	ENSG00000087085	ENSG00000021461	1	8.3263e-30
OID21129	ENSG00000085514	ENSG00000021461	4	0
OID21021	ENSG00000105185	ENSG00000021488	45	2.29177e-190
OID21437	ENSG00000111142	ENSG00000021488	17	3.65286e-19
OID20217	ENSG00000100292	ENSG00000021574	8	7.10917e-82
OID20694	ENSG00000150782	ENSG00000021574	8	5.06548e-134
OID30229	ENSG00000013016	ENSG00000021574	1	2.1931e-121
OID31475	ENSG00000205531	ENSG00000021762	20	4.09681e-32
OID21462	ENSG00000168703	ENSG00000021776	4	4.94529e-28
OID21510	ENSG00000178568	ENSG00000021826	1	1.1473e-21
OID20163	ENSG00000249915	ENSG00000021852	2	8.32191e-53
OID21132	ENSG00000115523	ENSG00000021852	2	6.81041e-16
OID21386	ENSG00000054803	ENSG00000022277	1	1.18711e-19
OID20709	ENSG00000118523	ENSG00000022556	9	1.70956e-25
OID21252	ENSG00000172889	ENSG00000022556	1	1.67469e-16
OID21511	ENSG00000113140	ENSG00000022556	10	3.2469e-27
OID20546	ENSG00000006606	ENSG00000022556	1	1.10766e-10
OID20342	ENSG00000106366	ENSG00000022556	13	1.62955e-26
OID20773	ENSG00000100600	ENSG00000022556	2	6.1207e-12
OID21070	ENSG00000142192	ENSG00000022556	9	1.14201e-28
OID21004	ENSG00000108691	ENSG00000022556	1	5.3214e-11
OID20769	ENSG00000112769	ENSG00000022556	2	5.60022e-16
OID20720	ENSG00000167642	ENSG00000022556	3	1.07245e-16
OID20988	ENSG00000135404	ENSG00000022556	2	3.99344e-18
OID20631	ENSG00000169429	ENSG00000022556	2	1.31002e-13
OID20213	ENSG00000134243	ENSG00000022556	2	2.1683e-14
OID20207	ENSG00000163735	ENSG00000022556	4	1.67943e-14
OID21198	ENSG00000182492	ENSG00000022556	3	1.05628e-16
OID21331	ENSG00000113273	ENSG00000022556	2	3.35128e-13
OID20313	ENSG00000197461	ENSG00000022556	14	2.43492e-30
OID30556	ENSG00000150637	ENSG00000022556	1	5.96505e-12
OID20153	ENSG00000169429	ENSG00000022556	2	6.34648e-13
OID20566	ENSG00000189430	ENSG00000022556	1	5.32532e-12
OID20997	ENSG00000169429	ENSG00000022556	2	2.21062e-13
OID21042	ENSG00000169248	ENSG00000022556	2	3.93263e-12
OID20905	ENSG00000124882	ENSG00000022556	2	9.24243e-14
OID30409	ENSG00000173083	ENSG00000022556	2	6.89262e-15
OID20779	ENSG00000204420	ENSG00000022556	1	2.14842e-10
OID20938	ENSG00000169218	ENSG00000022556	1	2.33127e-12
OID20513	ENSG00000153094	ENSG00000022556	1	7.542e-11
OID20624	ENSG00000239697	ENSG00000022556	1	1.61266e-12
OID30216	ENSG00000150995	ENSG00000022556	2	1.27491e-12
OID30761	ENSG00000163736	ENSG00000022556	11	2.1423e-24
OID20698	ENSG00000138798	ENSG00000022556	4	9.81213e-22
OID30373	ENSG00000176697	ENSG00000022556	14	7.65469e-26
OID20412	ENSG00000271503	ENSG00000022556	3	1.37067e-18
OID21465	ENSG00000113070	ENSG00000022556	4	2.38219e-17
OID20992	ENSG00000033170	ENSG00000022556	7	6.52686e-23
OID21066	ENSG00000107984	ENSG00000022556	13	1.5476e-25
OID21085	ENSG00000087303	ENSG00000022556	10	5.80517e-24
OID30682	ENSG00000161911	ENSG00000022556	2	2.89617e-15
OID20564	ENSG00000186431	ENSG00000022556	16	4.95628e-44
OID30764	ENSG00000163737	ENSG00000022556	11	4.1751e-23
OID20621	ENSG00000105329	ENSG00000022556	2	1.49025e-14
OID20379	ENSG00000174175	ENSG00000022556	3	4.2344e-18
OID21430	ENSG00000169429	ENSG00000022556	2	1.47827e-13
OID20750	ENSG00000166340	ENSG00000022556	1	1.80299e-11
OID21479	ENSG00000088882	ENSG00000022556	11	3.78081e-28
OID30349	ENSG00000069122	ENSG00000022556	5	2.19761e-19
OID20640	ENSG00000213658	ENSG00000022556	1	1.94271e-10
OID20270	ENSG00000149564	ENSG00000022556	3	7.00212e-15
OID20616	ENSG00000102245	ENSG00000022556	4	3.2652e-18
OID20401	ENSG00000276409	ENSG00000022556	1	2.71041e-12
OID31433	ENSG00000080031	ENSG00000022556	1	1.23543e-13
OID20418	ENSG00000102265	ENSG00000022556	4	1.03177e-14
OID21185	ENSG00000167633	ENSG00000022556	1	3.57578e-23
OID20164	ENSG00000105290	ENSG00000022556	2	3.33574e-11
OID21061	ENSG00000165682	ENSG00000022556	1	1.944e-12
OID20740	ENSG00000154188	ENSG00000022556	13	1.51301e-33
OID20083	ENSG00000105894	ENSG00000022556	1	5.68345e-11
OID21091	ENSG00000088053	ENSG00000022556	22	0
OID21489	ENSG00000110492	ENSG00000022556	2	3.41066e-14
OID20672	ENSG00000196611	ENSG00000022556	1	3.04288e-16
OID20362	ENSG00000116962	ENSG00000022556	8	9.66367e-21
OID30286	ENSG00000139219	ENSG00000022556	3	2.03903e-15
OID20613	ENSG00000124875	ENSG00000022556	3	3.57002e-15
OID20655	ENSG00000181374	ENSG00000022556	6	4.74656e-19
OID30485	ENSG00000135218	ENSG00000022556	1	1.90214e-10
OID21524	ENSG00000150630	ENSG00000022556	10	2.73568e-26
OID20741	ENSG00000100311	ENSG00000022556	9	5.02602e-28
OID20684	ENSG00000100234	ENSG00000022556	3	6.05868e-17
OID30359	ENSG00000135919	ENSG00000022556	3	1.58734e-19
OID20098	ENSG00000090534	ENSG00000022556	1	4.83451e-13
OID20668	ENSG00000172156	ENSG00000022556	2	5.1955e-12
OID30598	ENSG00000166482	ENSG00000022567	5	4.84877e-12
OID20706	ENSG00000184613	ENSG00000022567	1	1.77897e-10
OID20758	ENSG00000164283	ENSG00000022567	9	4.26622e-13
OID20317	ENSG00000196576	ENSG00000022567	1	4.2669e-12
OID21512	ENSG00000105825	ENSG00000022567	4	1.96218e-13
OID20253	ENSG00000074181	ENSG00000022567	2	1.13438e-10
OID20241	ENSG00000167434	ENSG00000022567	1	1.9531e-12
OID30311	ENSG00000078898	ENSG00000022840	1	5.63861e-24
OID21075	ENSG00000100031	ENSG00000022840	1	1.16623e-28
OID20757	ENSG00000115590	ENSG00000022840	1	2.72111e-23
OID30724	ENSG00000123561	ENSG00000022840	1	2.25514e-12
OID21298	ENSG00000116031	ENSG00000022840	1	2.1464e-12
OID21405	ENSG00000136943	ENSG00000022840	1	8.7589e-24
OID20105	ENSG00000130234	ENSG00000022840	1	3.98916e-33
OID31051	ENSG00000169906	ENSG00000022840	1	4.07962e-15
OID20487	ENSG00000115598	ENSG00000022840	1	3.06431e-66
OID20978	ENSG00000081051	ENSG00000022840	1	1.06892e-21
OID20822	ENSG00000089159	ENSG00000022840	4	1.00368e-33
OID20492	ENSG00000166126	ENSG00000022976	9	1.51407e-41
OID21243	ENSG00000173467	ENSG00000023041	3	1.22238e-14
OID30640	ENSG00000151532	ENSG00000023041	3	8.26115e-18
OID30617	ENSG00000135046	ENSG00000023171	1	1.26275e-14
OID31450	ENSG00000173465	ENSG00000023171	1	9.02584e-11
OID21419	ENSG00000166250	ENSG00000023171	1	5.30951e-44
OID20193	ENSG00000099834	ENSG00000023191	19	1.72632e-295
OID21397	ENSG00000177106	ENSG00000023191	14	5.86099e-99
OID20569	ENSG00000151882	ENSG00000023228	37	1.23857e-211
OID20651	ENSG00000114948	ENSG00000023228	33	0
OID21338	ENSG00000023318	ENSG00000023318	1	2.37295e-15
OID20789	ENSG00000103024	ENSG00000023318	1	7.78811e-11
OID20352	ENSG00000162267	ENSG00000023330	4	1.73534e-104
OID30713	ENSG00000173531	ENSG00000023330	3	2.12972e-92
OID30211	ENSG00000130528	ENSG00000023330	1	3.3698e-11
OID21307	ENSG00000196549	ENSG00000023330	3	1.79496e-113
OID20336	ENSG00000108578	ENSG00000023330	1	2.39048e-21
OID30722	ENSG00000055957	ENSG00000023330	1	7.52091e-19
OID30386	ENSG00000247596	ENSG00000023330	1	8.32554e-12
OID30676	ENSG00000164530	ENSG00000023330	1	2.45039e-36
OID30598	ENSG00000166482	ENSG00000023330	1	9.25689e-17
OID30762	ENSG00000055955	ENSG00000023330	1	1.60155e-112
OID20725	ENSG00000127083	ENSG00000023330	2	1.33641e-20
OID30397	ENSG00000173546	ENSG00000023330	2	1.39541e-22
OID30153	ENSG00000229453	ENSG00000023330	1	1.32352e-23
OID30378	ENSG00000163520	ENSG00000023330	1	6.66601e-19
OID30394	ENSG00000174807	ENSG00000023330	1	7.9124e-20
OID20936	ENSG00000188730	ENSG00000023330	1	6.48046e-18
OID20921	ENSG00000114779	ENSG00000023330	1	4.41426e-24
OID20186	ENSG00000001617	ENSG00000023330	2	1.62807e-27
OID21083	ENSG00000149968	ENSG00000023445	2	4.72669e-11
OID20687	ENSG00000166670	ENSG00000023445	2	1.16232e-19
OID21439	ENSG00000262406	ENSG00000023445	4	2.15241e-42
OID20592	ENSG00000120659	ENSG00000023516	31	1.46022e-35
OID30213	ENSG00000152592	ENSG00000023516	24	4.79902e-42
OID30587	ENSG00000130635	ENSG00000023516	24	1.10571e-21
OID30389	ENSG00000242252	ENSG00000023516	9	5.25339e-27
OID20322	ENSG00000118785	ENSG00000023516	1	9.02867e-14
OID30343	ENSG00000106278	ENSG00000023516	5	3.71579e-11
OID20725	ENSG00000127083	ENSG00000023516	1	2.70732e-12
OID20204	ENSG00000167941	ENSG00000023516	8	4.56117e-18
OID30660	ENSG00000136457	ENSG00000023516	30	2.59946e-43
OID20335	ENSG00000108821	ENSG00000023516	29	4.65733e-47
OID21403	ENSG00000170855	ENSG00000023572	5	4.33453e-19
OID30298	ENSG00000258484	ENSG00000023734	1	1.74322e-16
OID31108	ENSG00000174721	ENSG00000023839	2	2.73602e-20
OID31137	ENSG00000160282	ENSG00000023839	1	6.33037e-11
OID21480	ENSG00000169738	ENSG00000023839	1	2.71438e-11
OID20166	ENSG00000243955	ENSG00000023839	1	2.66086e-13
OID20956	ENSG00000107554	ENSG00000023839	2	4.8881e-26
OID30626	ENSG00000148803	ENSG00000023839	1	6.79923e-14
OID21307	ENSG00000196549	ENSG00000023839	1	4.89959e-12
OID21132	ENSG00000115523	ENSG00000023839	1	5.91431e-14
OID31459	ENSG00000112818	ENSG00000023839	1	7.34987e-13
OID30599	ENSG00000010319	ENSG00000023892	9	4.86172e-57
OID20937	ENSG00000096060	ENSG00000023892	1	2.50348e-16
OID21156	ENSG00000137392	ENSG00000023892	9	2.79052e-80
OID21417	ENSG00000107159	ENSG00000023892	1	1.54743e-11
OID21056	ENSG00000163131	ENSG00000023902	5	0
OID21432	ENSG00000162836	ENSG00000023902	1	1.22576e-14
OID21278	ENSG00000143368	ENSG00000023902	1	3.36101e-12
OID20984	ENSG00000104332	ENSG00000023902	1	2.79981e-11
OID30837	ENSG00000178096	ENSG00000023902	6	6.80344e-46
OID30965	ENSG00000159164	ENSG00000023902	6	1.08576e-95
OID30275	ENSG00000143382	ENSG00000023902	1	1.57226e-15
OID21401	ENSG00000118298	ENSG00000023902	6	3.1091e-127
OID20569	ENSG00000151882	ENSG00000023902	1	5.82137e-11
OID20860	ENSG00000186081	ENSG00000023902	1	7.02986e-22
OID30736	ENSG00000143369	ENSG00000023902	5	0
OID20365	ENSG00000101160	ENSG00000023902	2	2.23516e-13
OID31088	ENSG00000023902	ENSG00000023902	3	4.48773e-15
OID21440	ENSG00000117525	ENSG00000023909	1	2.42663e-30
OID30059	ENSG00000023909	ENSG00000023909	1	5.02667e-12
OID20674	ENSG00000131142	ENSG00000024422	1	5.6643e-11
OID20508	ENSG00000105398	ENSG00000024422	1	1.24213e-12
OID21490	ENSG00000143217	ENSG00000025039	1	1.11896e-10
OID31371	ENSG00000019102	ENSG00000025039	1	1.45354e-13
OID31322	ENSG00000149257	ENSG00000025156	10	7.03802e-13
OID21029	ENSG00000130303	ENSG00000025156	21	1.82353e-29
OID20230	ENSG00000106211	ENSG00000025156	21	2.31884e-53
OID21456	ENSG00000124490	ENSG00000025293	2	2.49881e-13
OID30149	ENSG00000101000	ENSG00000025293	1	1.20029e-18
OID20402	ENSG00000115718	ENSG00000025293	3	1.87794e-16
OID20375	ENSG00000145850	ENSG00000025293	3	2.55999e-24
OID30701	ENSG00000175336	ENSG00000025423	1	3.19842e-12
OID31525	ENSG00000153140	ENSG00000025423	2	1.30811e-17
OID30305	ENSG00000100473	ENSG00000025423	1	1.01074e-11
OID21370	ENSG00000139211	ENSG00000025423	2	3.9499e-20
OID20628	ENSG00000122223	ENSG00000025423	1	1.05407e-10
OID21093	ENSG00000175189	ENSG00000025423	7	1.19057e-37
OID20672	ENSG00000196611	ENSG00000025423	1	2.16279e-11
OID21144	ENSG00000155659	ENSG00000025434	6	9.79335e-39
OID20183	ENSG00000173391	ENSG00000025434	4	6.8468e-45
OID20159	ENSG00000157766	ENSG00000025434	3	2.08421e-15
OID20276	ENSG00000164733	ENSG00000025434	1	2.62137e-11
OID30765	ENSG00000108679	ENSG00000025434	1	4.62916e-12
OID30728	ENSG00000133800	ENSG00000025434	4	1.97173e-17
OID20375	ENSG00000145850	ENSG00000025434	2	5.9232e-11
OID21512	ENSG00000105825	ENSG00000025434	11	2.89005e-27
OID20360	ENSG00000177575	ENSG00000025434	2	5.17143e-13
OID20738	ENSG00000158270	ENSG00000025434	3	2.90238e-12
OID30784	ENSG00000126759	ENSG00000025434	10	1.28314e-26
OID20262	ENSG00000090659	ENSG00000025434	2	5.2653e-11
OID21019	ENSG00000118113	ENSG00000025434	4	7.88046e-31
OID20772	ENSG00000106178	ENSG00000025434	16	1.80838e-32
OID30688	ENSG00000124299	ENSG00000025434	5	2.30548e-23
OID30279	ENSG00000131050	ENSG00000025434	2	1.42106e-10
OID21055	ENSG00000130287	ENSG00000025434	3	5.00949e-15
OID20547	ENSG00000198178	ENSG00000025434	3	7.31342e-14
OID30723	ENSG00000180210	ENSG00000025434	5	5.98894e-19
OID30515	ENSG00000144119	ENSG00000025434	6	1.67885e-15
OID20165	ENSG00000258227	ENSG00000025434	3	1.6351e-14
OID20767	ENSG00000132561	ENSG00000025434	1	2.75626e-10
OID21265	ENSG00000178562	ENSG00000025434	3	2.80074e-13
OID30694	ENSG00000260314	ENSG00000025434	1	1.46464e-10
OID20234	ENSG00000025708	ENSG00000025708	25	2.49938e-220
OID20317	ENSG00000196576	ENSG00000025708	19	4.50954e-45
OID21138	ENSG00000100299	ENSG00000025708	6	0
OID20317	ENSG00000196576	ENSG00000025770	3	1.3078e-104
OID20234	ENSG00000025708	ENSG00000025770	3	4.87216e-93
OID30286	ENSG00000139219	ENSG00000025772	2	3.82161e-13
OID21462	ENSG00000168703	ENSG00000025772	11	1.48755e-83
OID21479	ENSG00000088882	ENSG00000025772	1	1.96029e-17
OID20238	ENSG00000100979	ENSG00000025772	1	1.55245e-16
OID20216	ENSG00000124145	ENSG00000025772	1	3.04395e-18
OID30665	ENSG00000102837	ENSG00000025772	1	5.19597e-13
OID20645	ENSG00000196839	ENSG00000025772	2	1.06016e-14
OID20326	ENSG00000124102	ENSG00000025772	7	2.53667e-30
OID21068	ENSG00000064205	ENSG00000025772	2	3.98173e-33
OID31335	ENSG00000107614	ENSG00000026025	4	1.47518e-69
OID20665	ENSG00000117560	ENSG00000026103	15	0
OID20666	ENSG00000113302	ENSG00000026103	6	2.39509e-13
OID31483	ENSG00000174837	ENSG00000026103	5	2.50389e-13
OID20316	ENSG00000026103	ENSG00000026103	28	0
OID21497	ENSG00000128052	ENSG00000026103	15	1.25873e-14
OID20079	ENSG00000107796	ENSG00000026103	23	1.84222e-29
OID20566	ENSG00000189430	ENSG00000026103	23	3.36671e-20
OID20562	ENSG00000164136	ENSG00000026103	28	2.12184e-26
OID30775	ENSG00000073754	ENSG00000026103	27	5.96262e-26
OID20494	ENSG00000132465	ENSG00000026103	27	8.68216e-23
OID20971	ENSG00000173267	ENSG00000026103	1	4.38056e-31
OID20647	ENSG00000117281	ENSG00000026103	1	3.07073e-11
OID20795	ENSG00000182393	ENSG00000026297	22	1.1064e-22
OID20321	ENSG00000026297	ENSG00000026297	9	0
OID20084	ENSG00000213066	ENSG00000026297	14	3.26026e-27
OID20688	ENSG00000149021	ENSG00000026508	2	8.13679e-21
OID30577	ENSG00000161055	ENSG00000026508	4	4.17223e-27
OID21153	ENSG00000149090	ENSG00000026508	2	6.595e-33
OID30747	ENSG00000198670	ENSG00000026652	5	2.64741e-57
OID31108	ENSG00000174721	ENSG00000026652	1	3.71664e-12
OID30785	ENSG00000122194	ENSG00000026652	3	1.3187e-59
OID30320	ENSG00000145826	ENSG00000026652	1	1.59483e-10
OID20860	ENSG00000186081	ENSG00000026652	1	2.216e-10
OID20692	ENSG00000117091	ENSG00000026751	1	4.26805e-30
OID20494	ENSG00000132465	ENSG00000026751	4	1.21503e-19
OID20670	ENSG00000122224	ENSG00000026751	6	4.89161e-226
OID20391	ENSG00000143226	ENSG00000026751	1	9.28386e-15
OID20602	ENSG00000026751	ENSG00000026751	3	0
OID30252	ENSG00000158793	ENSG00000026751	1	1.61421e-19
OID20628	ENSG00000122223	ENSG00000026751	5	1.45198e-136
OID21490	ENSG00000143217	ENSG00000026751	4	2.3424e-37
OID30775	ENSG00000073754	ENSG00000026751	4	5.26483e-26
OID21193	ENSG00000162746	ENSG00000026751	1	1.85192e-13
OID20653	ENSG00000186827	ENSG00000026950	2	2.57127e-14
OID31048	ENSG00000206503	ENSG00000026950	19	0
OID31363	ENSG00000124557	ENSG00000026950	32	1.21329e-165
OID20532	ENSG00000204592	ENSG00000026950	17	6.34593e-51
OID20410	ENSG00000166278	ENSG00000026950	2	6.21844e-12
OID31383	ENSG00000227507	ENSG00000026950	1	7.76932e-14
OID30347	ENSG00000163975	ENSG00000026950	3	6.1426e-19
OID20713	ENSG00000112763	ENSG00000026950	23	0
OID21018	ENSG00000153563	ENSG00000026950	4	2.65024e-13
OID21049	ENSG00000120949	ENSG00000026950	1	4.44981e-11
OID30088	ENSG00000228789	ENSG00000026950	3	3.15856e-15
OID21435	ENSG00000106066	ENSG00000026950	15	3.21653e-41
OID30783	ENSG00000091513	ENSG00000026950	25	8.0037e-44
OID30725	ENSG00000166710	ENSG00000026950	5	1.28666e-18
OID20632	ENSG00000134539	ENSG00000026950	2	3.54148e-14
OID31209	ENSG00000065485	ENSG00000026950	3	2.02904e-16
OID21384	ENSG00000204655	ENSG00000026950	1	2.11765e-11
OID21074	ENSG00000171246	ENSG00000026950	1	7.73053e-19
OID20321	ENSG00000026297	ENSG00000026950	3	6.37513e-13
OID20277	ENSG00000076662	ENSG00000026950	3	3.38294e-13
OID20369	ENSG00000072274	ENSG00000026950	10	1.22827e-17
OID30273	ENSG00000164303	ENSG00000026950	1	1.24043e-14
OID20593	ENSG00000204516	ENSG00000026950	16	4.5481e-73
OID20429	ENSG00000186818	ENSG00000026950	12	1.84937e-15
OID21196	ENSG00000243772	ENSG00000026950	5	1.7288e-24
OID21483	ENSG00000158481	ENSG00000026950	4	3.01547e-13
OID21153	ENSG00000149090	ENSG00000026950	6	6.8906e-15
OID21185	ENSG00000167633	ENSG00000026950	1	8.31102e-11
OID20663	ENSG00000145649	ENSG00000026950	1	4.49193e-12
OID20540	ENSG00000186470	ENSG00000026950	15	0
OID30755	ENSG00000243649	ENSG00000026950	5	2.10377e-17
OID20667	ENSG00000204539	ENSG00000026950	16	1.31506e-30
OID21446	ENSG00000127863	ENSG00000027001	5	2.81562e-16
OID21455	ENSG00000143321	ENSG00000027644	1	2.88518e-91
OID20257	ENSG00000187800	ENSG00000027644	2	5.68915e-20
OID20678	ENSG00000027697	ENSG00000027697	5	3.05544e-93
OID20495	ENSG00000111537	ENSG00000027697	1	1.28323e-13
OID20888	ENSG00000134962	ENSG00000027847	1	1.4371e-12
OID21438	ENSG00000063660	ENSG00000027847	26	5.74339e-163
OID30739	ENSG00000131187	ENSG00000027847	8	3.27322e-145
OID30646	ENSG00000160867	ENSG00000027847	21	3.8661e-33
OID20608	ENSG00000175582	ENSG00000027847	1	4.82756e-12
OID20998	ENSG00000132692	ENSG00000027869	1	1.60249e-15
OID21455	ENSG00000143321	ENSG00000027869	1	0
OID31283	ENSG00000119917	ENSG00000028116	2	3.99777e-16
OID21412	ENSG00000171819	ENSG00000028137	1	7.66788e-11
OID21145	ENSG00000028137	ENSG00000028137	2	1.73823e-26
OID20548	ENSG00000007129	ENSG00000028277	1	1.40106e-17
OID21528	ENSG00000079385	ENSG00000028277	2	3.52663e-41
OID20916	ENSG00000231924	ENSG00000028277	2	8.49952e-26
OID20163	ENSG00000249915	ENSG00000028310	9	3.98521e-41
OID20111	ENSG00000153162	ENSG00000028528	1	1.34728e-10
OID20213	ENSG00000134243	ENSG00000028528	8	3.61479e-17
OID21466	ENSG00000108700	ENSG00000028528	2	2.22078e-12
OID20160	ENSG00000198753	ENSG00000028528	1	5.91649e-11
OID21344	ENSG00000074410	ENSG00000028528	2	1.06255e-14
OID30485	ENSG00000135218	ENSG00000028528	2	2.81168e-12
OID21066	ENSG00000107984	ENSG00000028528	1	1.70589e-12
OID20709	ENSG00000118523	ENSG00000028528	5	6.64817e-17
OID31440	ENSG00000238083	ENSG00000028528	7	1.05188e-14
OID20720	ENSG00000167642	ENSG00000028528	1	2.9974e-11
OID20342	ENSG00000106366	ENSG00000028528	2	2.96008e-12
OID20306	ENSG00000105426	ENSG00000028528	2	1.03775e-12
OID21412	ENSG00000171819	ENSG00000028528	1	5.20189e-13
OID20740	ENSG00000154188	ENSG00000028528	6	9.30821e-18
OID20381	ENSG00000185245	ENSG00000028528	2	5.14261e-11
OID30257	ENSG00000166831	ENSG00000028528	6	7.36614e-16
OID20655	ENSG00000181374	ENSG00000028528	1	3.25532e-11
OID30505	ENSG00000035664	ENSG00000028528	11	7.33859e-42
OID20773	ENSG00000100600	ENSG00000028528	6	1.92165e-13
OID30305	ENSG00000100473	ENSG00000028528	1	2.35002e-10
OID31473	ENSG00000178597	ENSG00000028528	8	4.01643e-13
OID20270	ENSG00000149564	ENSG00000028528	2	7.24803e-13
OID21364	ENSG00000154646	ENSG00000029534	4	6.36169e-17
OID20984	ENSG00000104332	ENSG00000029534	2	2.65919e-14
OID20934	ENSG00000104371	ENSG00000029534	3	1.68912e-26
OID20361	ENSG00000152583	ENSG00000029559	3	5.85594e-41
OID20753	ENSG00000152595	ENSG00000029559	2	3.57969e-34
OID30213	ENSG00000152592	ENSG00000029559	3	2.0496e-13
OID30647	ENSG00000029725	ENSG00000029725	19	2.37369e-39
OID20313	ENSG00000197461	ENSG00000029725	3	8.56642e-11
OID20740	ENSG00000154188	ENSG00000029725	5	2.06951e-14
OID20750	ENSG00000166340	ENSG00000029725	18	6.46846e-16
OID20153	ENSG00000169429	ENSG00000029725	1	2.56306e-10
OID20684	ENSG00000100234	ENSG00000029725	4	4.34322e-11
OID21524	ENSG00000150630	ENSG00000029725	4	1.38186e-11
OID30419	ENSG00000197746	ENSG00000029725	1	7.10215e-11
OID30373	ENSG00000176697	ENSG00000029725	3	2.445e-12
OID20276	ENSG00000164733	ENSG00000029725	13	4.38068e-13
OID30761	ENSG00000163736	ENSG00000029725	2	1.19071e-10
OID21066	ENSG00000107984	ENSG00000029725	5	3.20468e-15
OID21381	ENSG00000182853	ENSG00000029725	16	3.86658e-40
OID21056	ENSG00000163131	ENSG00000029725	16	2.43554e-15
OID31108	ENSG00000174721	ENSG00000029725	3	2.25695e-12
OID30305	ENSG00000100473	ENSG00000029725	4	5.94236e-13
OID21479	ENSG00000088882	ENSG00000029725	11	3.40808e-18
OID21489	ENSG00000110492	ENSG00000029725	14	2.1763e-18
OID30359	ENSG00000135919	ENSG00000029725	1	1.86307e-10
OID20773	ENSG00000100600	ENSG00000029725	20	2.48298e-22
OID20709	ENSG00000118523	ENSG00000029725	3	1.78492e-11
OID30286	ENSG00000139219	ENSG00000029725	20	2.02185e-34
OID20769	ENSG00000112769	ENSG00000029725	2	4.04058e-11
OID20159	ENSG00000157766	ENSG00000030066	2	8.07913e-13
OID30728	ENSG00000133800	ENSG00000030066	2	1.29217e-16
OID30784	ENSG00000126759	ENSG00000030066	1	2.69269e-10
OID20308	ENSG00000125999	ENSG00000030066	1	1.16888e-10
OID20360	ENSG00000177575	ENSG00000030066	1	2.11915e-11
OID20772	ENSG00000106178	ENSG00000030066	1	3.72266e-14
OID20738	ENSG00000158270	ENSG00000030066	2	1.07659e-13
OID30688	ENSG00000124299	ENSG00000030066	2	8.35037e-17
OID21019	ENSG00000118113	ENSG00000030066	2	3.18436e-30
OID30777	ENSG00000149131	ENSG00000030066	2	5.97744e-21
OID21265	ENSG00000178562	ENSG00000030066	2	9.67421e-16
OID20375	ENSG00000145850	ENSG00000030066	2	1.33533e-16
OID21055	ENSG00000130287	ENSG00000030066	2	1.85993e-14
OID20767	ENSG00000132561	ENSG00000030066	1	2.00116e-10
OID21062	ENSG00000165457	ENSG00000030066	2	1.2318e-10
OID20183	ENSG00000173391	ENSG00000030066	2	6.83763e-43
OID21144	ENSG00000155659	ENSG00000030066	4	2.12422e-48
OID20165	ENSG00000258227	ENSG00000030066	2	7.71664e-15
OID20547	ENSG00000198178	ENSG00000030066	1	1.22517e-11
OID30618	ENSG00000223953	ENSG00000030066	1	1.05284e-14
OID30261	ENSG00000105366	ENSG00000030066	1	1.57152e-11
OID21040	ENSG00000019582	ENSG00000030110	1	3.68715e-12
OID20532	ENSG00000204592	ENSG00000030110	1	1.28666e-10
OID30485	ENSG00000135218	ENSG00000030110	39	2.16222e-20
OID31521	ENSG00000099795	ENSG00000030110	11	4.51889e-13
OID20540	ENSG00000186470	ENSG00000030110	9	6.43013e-14
OID20429	ENSG00000186818	ENSG00000030110	2	8.97706e-11
OID30556	ENSG00000150637	ENSG00000030110	41	4.08002e-26
OID31048	ENSG00000206503	ENSG00000030110	15	1.7399e-21
OID20541	ENSG00000096395	ENSG00000030110	34	0
OID20520	ENSG00000204287	ENSG00000030110	10	3.95559e-27
OID20860	ENSG00000186081	ENSG00000030110	41	1.67275e-35
OID21107	ENSG00000168477	ENSG00000030110	1	2.01932e-11
OID21435	ENSG00000106066	ENSG00000030110	4	7.88775e-16
OID20593	ENSG00000204516	ENSG00000030110	3	3.46666e-43
OID20410	ENSG00000166278	ENSG00000030110	1	6.23367e-12
OID20175	ENSG00000157017	ENSG00000030304	2	1.01164e-13
OID21499	ENSG00000167748	ENSG00000030419	2	4.23303e-13
OID30975	ENSG00000185133	ENSG00000030582	1	7.23711e-16
OID30599	ENSG00000010319	ENSG00000030582	18	2.72909e-62
OID31440	ENSG00000238083	ENSG00000030582	12	2.50863e-89
OID21260	ENSG00000054179	ENSG00000030582	15	1.94712e-23
OID21247	ENSG00000131095	ENSG00000030582	7	1.64917e-12
OID30369	ENSG00000004939	ENSG00000030582	1	3.87687e-15
OID20389	ENSG00000131471	ENSG00000030582	2	1.00087e-11
OID30150	ENSG00000131096	ENSG00000030582	3	2.00643e-12
OID21159	ENSG00000030582	ENSG00000030582	20	0
OID21130	ENSG00000161649	ENSG00000030582	2	9.52235e-16
OID21328	ENSG00000241399	ENSG00000030582	1	1.00568e-10
OID20102	ENSG00000124469	ENSG00000030582	7	5.56931e-106
OID30320	ENSG00000145826	ENSG00000031003	1	8.60121e-11
OID20933	ENSG00000146013	ENSG00000031003	2	2.93304e-18
OID30291	ENSG00000121594	ENSG00000031081	2	2.47009e-31
OID30715	ENSG00000096006	ENSG00000031691	22	1.98623e-46
OID21456	ENSG00000124490	ENSG00000031691	17	0
OID30159	ENSG00000146085	ENSG00000031691	36	1.64951e-46
OID20177	ENSG00000198087	ENSG00000031691	2	4.4728e-19
OID20402	ENSG00000115718	ENSG00000031698	1	1.19974e-15
OID21447	ENSG00000184292	ENSG00000031698	4	1.57441e-46
OID20213	ENSG00000134243	ENSG00000031698	4	1.51304e-39
OID30599	ENSG00000010319	ENSG00000031698	4	0
OID30281	ENSG00000156966	ENSG00000031698	1	7.39447e-19
OID20262	ENSG00000090659	ENSG00000031698	3	2.60317e-21
OID30593	ENSG00000143126	ENSG00000031698	8	0
OID30279	ENSG00000131050	ENSG00000031698	1	1.85838e-11
OID20067	ENSG00000132821	ENSG00000031698	4	3.50175e-68
OID20210	ENSG00000019169	ENSG00000031698	1	7.9612e-25
OID20990	ENSG00000141505	ENSG00000031698	3	4.02433e-25
OID31006	ENSG00000168509	ENSG00000031698	4	1.56547e-62
OID21441	ENSG00000136720	ENSG00000031698	1	6.02282e-12
OID21169	ENSG00000134222	ENSG00000031698	1	2.69692e-20
OID20719	ENSG00000184371	ENSG00000031698	1	6.90041e-16
OID20599	ENSG00000125726	ENSG00000031698	4	0
OID30262	ENSG00000198162	ENSG00000031698	4	2.95967e-89
OID20592	ENSG00000120659	ENSG00000031698	1	1.05958e-11
OID21195	ENSG00000063180	ENSG00000031698	4	1.90454e-64
OID21303	ENSG00000125430	ENSG00000031698	1	9.02828e-15
OID20941	ENSG00000159128	ENSG00000031698	1	1.23755e-14
OID30405	ENSG00000104938	ENSG00000031698	1	5.67034e-19
OID21315	ENSG00000089692	ENSG00000031698	4	2.39629e-68
OID21257	ENSG00000147571	ENSG00000031698	3	8.44118e-22
OID30332	ENSG00000162897	ENSG00000031698	2	4.49544e-33
OID20733	ENSG00000161955	ENSG00000031698	4	3.38188e-112
OID31108	ENSG00000174721	ENSG00000031698	1	4.39258e-20
OID21322	ENSG00000008513	ENSG00000031698	1	4.64348e-25
OID20285	ENSG00000106780	ENSG00000031698	1	2.63419e-15
OID21159	ENSG00000030582	ENSG00000031698	7	0
OID31342	ENSG00000177943	ENSG00000031698	4	8.23647e-53
OID31456	ENSG00000169851	ENSG00000031698	2	2.25402e-17
OID21507	ENSG00000137440	ENSG00000031698	1	2.53882e-21
OID21105	ENSG00000146070	ENSG00000031698	1	1.54316e-16
OID20306	ENSG00000105426	ENSG00000031823	1	2.49951e-25
OID30608	ENSG00000184530	ENSG00000031823	1	4.70095e-15
OID31126	ENSG00000105519	ENSG00000031823	2	4.45401e-11
OID20262	ENSG00000090659	ENSG00000032444	1	1.06624e-24
OID20327	ENSG00000104918	ENSG00000032444	1	1.20374e-11
OID30405	ENSG00000104938	ENSG00000032444	1	3.644e-27
OID30501	ENSG00000183019	ENSG00000032444	2	1.18365e-15
OID21014	ENSG00000159167	ENSG00000032444	1	1.20203e-16
OID20674	ENSG00000131142	ENSG00000032444	1	4.75813e-17
OID21133	ENSG00000104921	ENSG00000032444	1	3.96519e-21
OID20481	ENSG00000172458	ENSG00000032742	7	0
OID30643	ENSG00000103174	ENSG00000033011	1	8.9046e-110
OID20204	ENSG00000167941	ENSG00000033050	16	1.19328e-16
OID31440	ENSG00000238083	ENSG00000033050	3	9.70932e-12
OID21102	ENSG00000162896	ENSG00000033050	1	4.16718e-12
OID30627	ENSG00000128040	ENSG00000033050	2	6.52714e-35
OID31157	ENSG00000141086	ENSG00000033050	6	1.07703e-11
OID20639	ENSG00000132704	ENSG00000033050	1	5.41805e-12
OID21193	ENSG00000162746	ENSG00000033050	1	6.41665e-11
OID20601	ENSG00000091181	ENSG00000033050	11	3.30876e-53
OID20168	ENSG00000141434	ENSG00000033050	1	6.45275e-48
OID20373	ENSG00000106538	ENSG00000033050	1	4.04159e-277
OID30775	ENSG00000073754	ENSG00000033050	1	4.11433e-12
OID30639	ENSG00000179144	ENSG00000033050	1	1.65294e-36
OID30388	ENSG00000118094	ENSG00000033050	1	1.72464e-10
OID20320	ENSG00000115828	ENSG00000033050	1	3.84762e-14
OID20562	ENSG00000164136	ENSG00000033170	1	8.71112e-15
OID20147	ENSG00000134352	ENSG00000033170	1	1.01096e-11
OID20387	ENSG00000162747	ENSG00000033170	2	1.13217e-27
OID20250	ENSG00000115602	ENSG00000033170	1	1.64526e-12
OID20992	ENSG00000033170	ENSG00000033170	8	0
OID20914	ENSG00000109943	ENSG00000033170	1	4.93159e-11
OID20624	ENSG00000239697	ENSG00000033170	1	1.0537e-13
OID20632	ENSG00000134539	ENSG00000033170	4	5.88274e-28
OID21473	ENSG00000103066	ENSG00000033170	1	3.50768e-13
OID30281	ENSG00000156966	ENSG00000033170	2	2.48483e-13
OID21494	ENSG00000165973	ENSG00000033170	6	1.62925e-41
OID20314	ENSG00000102575	ENSG00000033170	2	3.11963e-15
OID20584	ENSG00000010610	ENSG00000033170	1	2.23801e-14
OID21265	ENSG00000178562	ENSG00000033170	5	9.80103e-30
OID30556	ENSG00000150637	ENSG00000033170	1	1.0756e-16
OID20381	ENSG00000185245	ENSG00000033170	1	1.01007e-10
OID31103	ENSG00000153802	ENSG00000033178	20	1.16524e-22
OID30775	ENSG00000073754	ENSG00000033178	2	3.14173e-12
OID30394	ENSG00000174807	ENSG00000033327	5	2.69908e-13
OID20254	ENSG00000119681	ENSG00000033327	1	2.55503e-10
OID30236	ENSG00000087884	ENSG00000033327	3	0
OID30652	ENSG00000169035	ENSG00000033327	2	8.6572e-11
OID21458	ENSG00000107130	ENSG00000033327	7	9.75738e-14
OID20661	ENSG00000090554	ENSG00000033327	9	5.48642e-14
OID30402	ENSG00000103742	ENSG00000033327	1	5.44112e-13
OID21463	ENSG00000091879	ENSG00000033327	2	9.32687e-12
OID20298	ENSG00000142789	ENSG00000033627	1	2.01873e-11
OID20280	ENSG00000091704	ENSG00000033627	1	2.79452e-10
OID20289	ENSG00000153002	ENSG00000033627	1	5.0402e-12
OID20389	ENSG00000131471	ENSG00000033627	4	2.09988e-194
OID31440	ENSG00000238083	ENSG00000033627	3	5.39303e-20
OID20998	ENSG00000132692	ENSG00000033627	1	2.41612e-10
OID20581	ENSG00000137809	ENSG00000033800	6	8.6791e-28
OID21383	ENSG00000163283	ENSG00000033800	2	1.27466e-13
OID30555	ENSG00000118640	ENSG00000034510	1	3.76252e-56
OID30691	ENSG00000152291	ENSG00000034510	4	1.44206e-84
OID21132	ENSG00000115523	ENSG00000034510	1	1.55641e-10
OID20252	ENSG00000170890	ENSG00000034677	3	2.59298e-13
OID20298	ENSG00000142789	ENSG00000034677	1	1.35462e-11
OID30979	ENSG00000104450	ENSG00000034677	5	0
OID30693	ENSG00000175535	ENSG00000034677	2	1.63805e-12
OID20261	ENSG00000179163	ENSG00000034693	2	0
OID31009	ENSG00000112419	ENSG00000034693	5	7.06626e-49
OID20564	ENSG00000186431	ENSG00000034693	1	1.10935e-10
OID30326	ENSG00000119977	ENSG00000034713	1	7.78097e-11
OID31504	ENSG00000114204	ENSG00000034713	1	8.84819e-13
OID21121	ENSG00000034971	ENSG00000034971	5	0
OID31347	ENSG00000105428	ENSG00000034971	6	6.78142e-18
OID30524	ENSG00000143727	ENSG00000035115	12	0
OID31448	ENSG00000172410	ENSG00000035115	1	2.27569e-10
OID31473	ENSG00000178597	ENSG00000035115	9	1.43514e-12
OID21395	ENSG00000101323	ENSG00000035115	23	9.12421e-18
OID30271	ENSG00000124357	ENSG00000035141	1	2.54169e-12
OID20293	ENSG00000175315	ENSG00000035141	8	3.90385e-13
OID20600	ENSG00000163235	ENSG00000035141	2	3.5322e-21
OID31033	ENSG00000124370	ENSG00000035141	1	9.90631e-13
OID31394	ENSG00000293543	ENSG00000035403	3	4.96037e-142
OID30935	ENSG00000188716	ENSG00000035403	2	5.14218e-31
OID20764	ENSG00000011422	ENSG00000035403	4	2.84367e-18
OID21124	ENSG00000122861	ENSG00000035403	4	2.64029e-15
OID30505	ENSG00000035664	ENSG00000035664	10	0
OID21344	ENSG00000074410	ENSG00000035664	5	1.5533e-37
OID20715	ENSG00000162344	ENSG00000035681	5	1.61166e-19
OID31423	ENSG00000054282	ENSG00000035687	1	3.05816e-11
OID20793	ENSG00000109205	ENSG00000035720	1	2.46147e-12
OID31103	ENSG00000153802	ENSG00000035720	1	6.5683e-13
OID30318	ENSG00000035862	ENSG00000035862	1	1.99935e-30
OID20367	ENSG00000173918	ENSG00000035862	2	7.58656e-21
OID20181	ENSG00000171302	ENSG00000035862	1	5.04542e-48
OID30765	ENSG00000108679	ENSG00000035862	3	9.97397e-49
OID21325	ENSG00000175065	ENSG00000035862	1	2.77023e-10
OID20364	ENSG00000275896	ENSG00000035928	1	3.30703e-11
OID20280	ENSG00000091704	ENSG00000035928	2	5.30945e-15
OID30646	ENSG00000160867	ENSG00000035928	4	2.07014e-88
OID30532	ENSG00000174125	ENSG00000035928	1	7.59286e-47
OID20888	ENSG00000134962	ENSG00000035928	3	0
OID21491	ENSG00000037280	ENSG00000036054	4	2.74083e-17
OID30336	ENSG00000114021	ENSG00000036054	5	4.66989e-17
OID21286	ENSG00000036054	ENSG00000036054	13	2.77998e-143
OID20248	ENSG00000108622	ENSG00000036054	5	3.16845e-24
OID20978	ENSG00000081051	ENSG00000036054	1	1.21951e-12
OID21273	ENSG00000197646	ENSG00000036054	2	4.51028e-15
OID21390	ENSG00000129450	ENSG00000036054	4	1.82834e-19
OID30359	ENSG00000135919	ENSG00000036257	3	7.04478e-18
OID30131	ENSG00000036448	ENSG00000036448	1	7.25998e-17
OID20295	ENSG00000185559	ENSG00000036530	1	3.41011e-25
OID30678	ENSG00000162614	ENSG00000036549	1	1.12295e-11
OID31153	ENSG00000137960	ENSG00000036549	6	1.79382e-263
OID20188	ENSG00000175445	ENSG00000036565	1	1.50213e-11
OID21050	ENSG00000154096	ENSG00000036672	13	2.44342e-207
OID20289	ENSG00000153002	ENSG00000037042	3	5.52771e-11
OID31440	ENSG00000238083	ENSG00000037042	27	4.08298e-40
OID20389	ENSG00000131471	ENSG00000037042	22	0
OID30150	ENSG00000131096	ENSG00000037042	1	2.82341e-15
OID21491	ENSG00000037280	ENSG00000037280	2	1.2039e-15
OID30577	ENSG00000161055	ENSG00000037280	1	6.64929e-13
OID21498	ENSG00000135318	ENSG00000037637	2	8.32205e-11
OID21282	ENSG00000074276	ENSG00000037637	4	3.89244e-14
OID21342	ENSG00000142627	ENSG00000037637	12	8.95414e-34
OID21307	ENSG00000196549	ENSG00000037637	8	2.3102e-19
OID21075	ENSG00000100031	ENSG00000037637	3	8.54173e-13
OID21032	ENSG00000129103	ENSG00000037749	1	3.85158e-12
OID20751	ENSG00000184164	ENSG00000037749	1	6.48114e-12
OID30406	ENSG00000104324	ENSG00000037749	1	2.95179e-11
OID21371	ENSG00000164574	ENSG00000037749	8	1.81133e-60
OID30891	ENSG00000037757	ENSG00000037757	2	0
OID21093	ENSG00000175189	ENSG00000037897	2	8.98024e-12
OID31459	ENSG00000112818	ENSG00000038274	4	4.59024e-22
OID21026	ENSG00000038427	ENSG00000038427	5	1.16026e-40
OID20758	ENSG00000164283	ENSG00000038427	1	1.30114e-10
OID20727	ENSG00000069482	ENSG00000038532	1	4.13838e-13
OID20431	ENSG00000136634	ENSG00000038532	2	2.77837e-15
OID30765	ENSG00000108679	ENSG00000038945	11	1.8871e-220
OID20954	ENSG00000127241	ENSG00000038945	2	1.83156e-13
OID30618	ENSG00000223953	ENSG00000038945	12	1.20852e-236
OID21139	ENSG00000161638	ENSG00000038945	1	4.11036e-11
OID20570	ENSG00000163661	ENSG00000038945	5	1.19599e-17
OID21063	ENSG00000038945	ENSG00000038945	14	2.2053e-275
OID30408	ENSG00000198542	ENSG00000038945	2	8.40738e-13
OID30777	ENSG00000149131	ENSG00000038945	4	4.26329e-15
OID31460	ENSG00000159658	ENSG00000038945	1	1.64577e-11
OID21008	ENSG00000062038	ENSG00000039068	8	5.44827e-18
OID20170	ENSG00000170558	ENSG00000039068	2	1.28993e-12
OID21340	ENSG00000172828	ENSG00000039068	2	1.38178e-13
OID21473	ENSG00000103066	ENSG00000039068	3	1.05805e-29
OID20758	ENSG00000164283	ENSG00000039123	1	1.19421e-29
OID30475	ENSG00000164509	ENSG00000039123	9	8.68117e-117
OID20562	ENSG00000164136	ENSG00000039523	1	1.19055e-16
OID21305	ENSG00000167261	ENSG00000039523	2	7.35808e-67
OID20922	ENSG00000173868	ENSG00000039523	1	6.88073e-11
OID30677	ENSG00000213398	ENSG00000039523	4	9.22349e-44
OID21473	ENSG00000103066	ENSG00000039523	5	2.70948e-148
OID21382	ENSG00000108828	ENSG00000039523	1	3.74959e-13
OID31144	ENSG00000118231	ENSG00000039523	1	1.50381e-21
OID31157	ENSG00000141086	ENSG00000039523	2	4.35713e-11
OID20216	ENSG00000124145	ENSG00000039523	1	8.68784e-11
OID21340	ENSG00000172828	ENSG00000039523	1	2.38698e-13
OID30589	ENSG00000048462	ENSG00000039523	1	1.11953e-11
OID20196	ENSG00000049130	ENSG00000039523	3	6.36117e-32
OID30574	ENSG00000112964	ENSG00000039537	1	6.18255e-21
OID30766	ENSG00000112936	ENSG00000039537	9	0
OID21494	ENSG00000165973	ENSG00000039560	1	8.00399e-13
OID21422	ENSG00000113249	ENSG00000039600	1	1.21485e-23
OID20213	ENSG00000134243	ENSG00000039600	1	2.97126e-11
OID20844	ENSG00000104946	ENSG00000039650	5	0
OID21313	ENSG00000104901	ENSG00000039650	3	0
OID20228	ENSG00000135047	ENSG00000039987	1	6.19056e-12
OID21423	ENSG00000143641	ENSG00000040199	15	1.71872e-30
OID20611	ENSG00000121858	ENSG00000040199	3	1.98086e-14
OID20361	ENSG00000152583	ENSG00000040199	10	6.28918e-21
OID20809	ENSG00000157368	ENSG00000040199	4	1.16855e-25
OID20672	ENSG00000196611	ENSG00000040199	1	2.04948e-10
OID30767	ENSG00000099937	ENSG00000040199	19	1.32199e-55
OID21481	ENSG00000123843	ENSG00000040199	1	2.71059e-12
OID20202	ENSG00000263761	ENSG00000040199	1	6.56891e-12
OID30708	ENSG00000100342	ENSG00000040199	7	4.34159e-71
OID20547	ENSG00000198178	ENSG00000040199	1	1.63246e-10
OID30488	ENSG00000211454	ENSG00000040487	27	9.641e-192
OID20129	ENSG00000134200	ENSG00000040487	27	2.76006e-32
OID21486	ENSG00000158747	ENSG00000040487	11	2.50648e-19
OID21393	ENSG00000139626	ENSG00000040531	38	1.10093e-90
OID31292	ENSG00000197417	ENSG00000040531	3	1.50306e-13
OID21424	ENSG00000040608	ENSG00000040608	4	0
OID20086	ENSG00000093010	ENSG00000040608	1	1.199e-21
OID21390	ENSG00000129450	ENSG00000040633	1	5.35553e-11
OID21393	ENSG00000139626	ENSG00000040633	2	1.18408e-15
OID20990	ENSG00000141505	ENSG00000040633	1	4.2438e-13
OID20260	ENSG00000123146	ENSG00000040633	1	7.67909e-11
OID30697	ENSG00000203710	ENSG00000040633	2	9.27882e-13
OID20368	ENSG00000113296	ENSG00000040633	2	2.71495e-12
OID31306	ENSG00000141504	ENSG00000040633	2	1.04206e-11
OID30681	ENSG00000182578	ENSG00000040633	1	4.61717e-11
OID20928	ENSG00000132514	ENSG00000040633	1	3.16871e-20
OID30679	ENSG00000161944	ENSG00000040633	3	8.88675e-163
OID30384	ENSG00000106952	ENSG00000040633	2	1.35225e-12
OID20360	ENSG00000177575	ENSG00000040633	2	2.90039e-21
OID20113	ENSG00000103811	ENSG00000041357	20	1.54331e-54
OID20702	ENSG00000240505	ENSG00000041515	1	2.38756e-13
OID20272	ENSG00000102524	ENSG00000041515	1	9.57243e-17
OID20357	ENSG00000114378	ENSG00000041880	1	6.80889e-14
OID20585	ENSG00000056736	ENSG00000041880	1	3.62279e-11
OID30713	ENSG00000173531	ENSG00000041880	1	2.54027e-11
OID31076	ENSG00000140326	ENSG00000041982	1	1.81726e-13
OID20359	ENSG00000041982	ENSG00000041982	7	3.03671e-294
OID20767	ENSG00000132561	ENSG00000041982	6	1.7239e-129
OID21465	ENSG00000113070	ENSG00000042062	1	1.9481e-11
OID31403	ENSG00000042088	ENSG00000042088	9	5.00998e-20
OID20928	ENSG00000132514	ENSG00000042286	2	1.66401e-14
OID20315	ENSG00000160255	ENSG00000042286	1	1.12658e-10
OID21071	ENSG00000169896	ENSG00000042286	6	4.7685e-16
OID30728	ENSG00000133800	ENSG00000042286	9	2.59505e-18
OID21132	ENSG00000115523	ENSG00000042445	2	4.6649e-32
OID30555	ENSG00000118640	ENSG00000042445	3	3.65374e-30
OID21431	ENSG00000042493	ENSG00000042445	4	0
OID21044	ENSG00000166734	ENSG00000042445	3	1.90933e-14
OID30691	ENSG00000152291	ENSG00000042445	3	0
OID30691	ENSG00000152291	ENSG00000042493	2	0
OID21044	ENSG00000166734	ENSG00000042493	2	2.87163e-19
OID21431	ENSG00000042493	ENSG00000042493	1	2.73619e-191
OID30555	ENSG00000118640	ENSG00000042493	1	5.73812e-12
OID20338	ENSG00000008438	ENSG00000042753	2	2.1521e-47
OID20508	ENSG00000105398	ENSG00000042753	1	1.9964e-90
OID20215	ENSG00000132437	ENSG00000042813	1	1.53859e-16
OID20936	ENSG00000188730	ENSG00000042813	1	1.62681e-14
OID21444	ENSG00000104415	ENSG00000042832	5	2.97854e-41
OID31359	ENSG00000042832	ENSG00000042832	2	1.03327e-21
OID21133	ENSG00000104921	ENSG00000042980	2	2.26732e-13
OID20265	ENSG00000173535	ENSG00000042980	1	8.02007e-39
OID21014	ENSG00000159167	ENSG00000042980	1	1.94539e-18
OID20277	ENSG00000076662	ENSG00000042980	8	4.75828e-131
OID21495	ENSG00000113621	ENSG00000043143	1	3.30083e-77
OID30290	ENSG00000134864	ENSG00000043355	3	1.23286e-110
OID21383	ENSG00000163283	ENSG00000043514	4	2.0139e-14
OID21483	ENSG00000158481	ENSG00000043514	3	1.14684e-16
OID20375	ENSG00000145850	ENSG00000043591	3	5.93028e-17
OID20210	ENSG00000019169	ENSG00000043591	1	6.75764e-14
OID30993	ENSG00000171587	ENSG00000043591	1	8.42522e-13
OID20744	ENSG00000112667	ENSG00000044090	9	4.76117e-50
OID20880	ENSG00000112655	ENSG00000044090	7	1.07494e-14
OID30207	ENSG00000120725	ENSG00000044115	8	9.99338e-18
OID20370	ENSG00000157404	ENSG00000044459	1	2.1517e-15
OID30737	ENSG00000184500	ENSG00000044524	1	1.05501e-12
OID21460	ENSG00000134757	ENSG00000046604	5	1.47309e-47
OID30782	ENSG00000118271	ENSG00000046604	1	9.19525e-53
OID21113	ENSG00000046604	ENSG00000046604	8	6.39804e-289
OID20574	ENSG00000099985	ENSG00000047056	1	5.9113e-11
OID30345	ENSG00000158825	ENSG00000047056	3	7.17787e-15
OID20823	ENSG00000148377	ENSG00000047056	15	0
OID20723	ENSG00000164265	ENSG00000047056	1	5.75259e-11
OID21014	ENSG00000159167	ENSG00000047056	2	1.11574e-14
OID20712	ENSG00000187957	ENSG00000047315	1	1.06175e-23
OID20728	ENSG00000104112	ENSG00000047315	2	2.71695e-42
OID21257	ENSG00000147571	ENSG00000047315	1	8.87743e-14
OID21343	ENSG00000132026	ENSG00000047315	1	3.13821e-16
OID30666	ENSG00000181195	ENSG00000047315	1	1.96241e-25
OID21497	ENSG00000128052	ENSG00000047315	1	4.48396e-12
OID20527	ENSG00000175497	ENSG00000047315	1	6.48634e-18
OID21488	ENSG00000100095	ENSG00000047315	1	5.59351e-13
OID21487	ENSG00000114631	ENSG00000047315	1	2.45819e-80
OID21386	ENSG00000054803	ENSG00000047315	1	1.76835e-38
OID21289	ENSG00000174938	ENSG00000047315	2	1.26464e-54
OID20236	ENSG00000163453	ENSG00000047315	5	0
OID31144	ENSG00000118231	ENSG00000047315	1	2.64004e-21
OID21443	ENSG00000166450	ENSG00000047315	1	9.08713e-12
OID30665	ENSG00000102837	ENSG00000047315	1	6.15848e-35
OID20728	ENSG00000104112	ENSG00000047346	13	2.21798e-109
OID20576	ENSG00000077238	ENSG00000047578	1	3.34793e-91
OID20256	ENSG00000110799	ENSG00000047617	1	2.25363e-11
OID21411	ENSG00000118972	ENSG00000047621	2	7.48622e-12
OID20174	ENSG00000151552	ENSG00000047662	2	6.96393e-21
OID20436	ENSG00000002549	ENSG00000047662	1	5.5375e-11
OID20695	ENSG00000275302	ENSG00000047849	3	1.45241e-50
OID20786	ENSG00000188157	ENSG00000047849	1	1.06433e-14
OID20816	ENSG00000241186	ENSG00000047849	8	6.29082e-132
OID30762	ENSG00000055955	ENSG00000047849	1	8.00154e-19
OID20665	ENSG00000117560	ENSG00000047849	2	1.13853e-15
OID30387	ENSG00000164054	ENSG00000047849	7	1.58043e-24
OID30713	ENSG00000173531	ENSG00000047849	8	4.60192e-196
OID20352	ENSG00000162267	ENSG00000047849	3	5.27126e-18
OID30153	ENSG00000229453	ENSG00000047849	7	0
OID20186	ENSG00000001617	ENSG00000047849	2	3.20348e-37
OID20357	ENSG00000114378	ENSG00000047849	1	6.87356e-20
OID21205	ENSG00000109906	ENSG00000048028	1	5.83402e-11
OID31084	ENSG00000048028	ENSG00000048028	2	2.04001e-29
OID20947	ENSG00000166682	ENSG00000048028	2	0
OID20354	ENSG00000149294	ENSG00000048028	1	3.44498e-98
OID30739	ENSG00000131187	ENSG00000048140	2	5.50354e-28
OID21282	ENSG00000074276	ENSG00000048140	2	2.99293e-25
OID30646	ENSG00000160867	ENSG00000048140	4	2.14306e-41
OID20888	ENSG00000134962	ENSG00000048162	1	6.22414e-11
OID30739	ENSG00000131187	ENSG00000048162	1	4.19798e-11
OID30395	ENSG00000137441	ENSG00000048342	1	2.9483e-26
OID21051	ENSG00000109743	ENSG00000048342	5	0
OID30273	ENSG00000164303	ENSG00000048342	1	3.62483e-11
OID21316	ENSG00000004468	ENSG00000048342	7	6.10367e-46
OID21174	ENSG00000048392	ENSG00000048392	14	5.06731e-71
OID30775	ENSG00000073754	ENSG00000048392	1	1.28187e-14
OID20095	ENSG00000170775	ENSG00000048405	1	3.43709e-26
OID21032	ENSG00000129103	ENSG00000048405	1	2.66067e-10
OID20917	ENSG00000162490	ENSG00000048405	3	1.41125e-14
OID30775	ENSG00000073754	ENSG00000048462	1	1.04811e-10
OID20733	ENSG00000161955	ENSG00000048462	2	3.84631e-13
OID30589	ENSG00000048462	ENSG00000048462	8	2.62852e-95
OID30589	ENSG00000048462	ENSG00000048471	3	2.47037e-38
OID21053	ENSG00000103381	ENSG00000048471	2	1.85489e-24
OID30236	ENSG00000087884	ENSG00000048649	3	0
OID30293	ENSG00000134463	ENSG00000048740	1	2.25274e-14
OID30688	ENSG00000124299	ENSG00000048828	1	9.01255e-12
OID21167	ENSG00000131669	ENSG00000048828	1	3.30796e-39
OID20903	ENSG00000115866	ENSG00000048991	1	1.83586e-11
OID30541	ENSG00000095585	ENSG00000048991	1	2.59458e-14
OID20196	ENSG00000049130	ENSG00000049130	1	4.076e-17
OID21171	ENSG00000105388	ENSG00000049167	2	1.05345e-10
OID20785	ENSG00000173714	ENSG00000049167	5	7.22804e-13
OID30681	ENSG00000182578	ENSG00000049239	1	4.46699e-13
OID30565	ENSG00000182575	ENSG00000049239	28	6.15664e-37
OID20363	ENSG00000167601	ENSG00000049239	1	8.94171e-14
OID20375	ENSG00000145850	ENSG00000049239	5	3.04121e-13
OID20228	ENSG00000135047	ENSG00000049245	1	3.55703e-11
OID30463	ENSG00000104856	ENSG00000049245	7	2.08604e-41
OID30511	ENSG00000049246	ENSG00000049245	14	0
OID20985	ENSG00000049249	ENSG00000049245	7	1.28242e-18
OID21160	ENSG00000116288	ENSG00000049245	10	3.64352e-26
OID20985	ENSG00000049249	ENSG00000049246	2	2.77315e-13
OID30463	ENSG00000104856	ENSG00000049246	2	1.28452e-20
OID30511	ENSG00000049246	ENSG00000049246	1	0
OID21160	ENSG00000116288	ENSG00000049246	2	1.23796e-12
OID30511	ENSG00000049246	ENSG00000049247	2	0
OID21160	ENSG00000116288	ENSG00000049247	2	2.87649e-60
OID20985	ENSG00000049249	ENSG00000049247	7	1.86542e-62
OID30463	ENSG00000104856	ENSG00000049247	1	6.70545e-30
OID21160	ENSG00000116288	ENSG00000049249	2	4.06019e-56
OID20985	ENSG00000049249	ENSG00000049249	3	3.48736e-99
OID30463	ENSG00000104856	ENSG00000049249	1	4.07731e-15
OID30511	ENSG00000049246	ENSG00000049249	3	0
OID21487	ENSG00000114631	ENSG00000049283	3	6.00841e-25
OID21055	ENSG00000130287	ENSG00000049283	2	9.25288e-15
OID30343	ENSG00000106278	ENSG00000049283	2	1.54162e-11
OID20785	ENSG00000173714	ENSG00000049283	7	0
OID20217	ENSG00000100292	ENSG00000049323	1	1.66604e-19
OID20694	ENSG00000150782	ENSG00000049323	1	7.64712e-42
OID20751	ENSG00000184164	ENSG00000049449	6	2.32306e-17
OID21032	ENSG00000129103	ENSG00000049449	13	7.63427e-22
OID30301	ENSG00000049540	ENSG00000049540	2	3.00715e-47
OID20559	ENSG00000106665	ENSG00000049541	1	1.7702e-16
OID20772	ENSG00000106178	ENSG00000049541	1	1.89816e-29
OID20688	ENSG00000149021	ENSG00000049656	3	1.8673e-20
OID31131	ENSG00000163209	ENSG00000049759	1	2.80299e-16
OID20726	ENSG00000136859	ENSG00000050165	13	1.38078e-51
OID20264	ENSG00000050165	ENSG00000050165	6	0
OID30338	ENSG00000196511	ENSG00000050327	20	7.41838e-47
OID31498	ENSG00000111405	ENSG00000050327	2	1.59743e-12
OID20677	ENSG00000146904	ENSG00000050327	5	2.57817e-57
OID30871	ENSG00000050327	ENSG00000050327	19	0
OID21065	ENSG00000182175	ENSG00000050405	1	3.10904e-12
OID20712	ENSG00000187957	ENSG00000050405	1	4.7322e-13
OID20614	ENSG00000156453	ENSG00000050405	7	7.07455e-17
OID21289	ENSG00000174938	ENSG00000050405	15	1.06205e-39
OID20999	ENSG00000139567	ENSG00000050426	1	1.72761e-24
OID30510	ENSG00000178235	ENSG00000050438	6	3.29444e-26
OID20566	ENSG00000189430	ENSG00000050438	5	4.29005e-22
OID30295	ENSG00000136542	ENSG00000050438	3	1.01505e-19
OID20999	ENSG00000139567	ENSG00000050438	1	1.50817e-12
OID30280	ENSG00000091136	ENSG00000050555	1	6.55822e-12
OID30204	ENSG00000126878	ENSG00000050555	7	4.21084e-123
OID21491	ENSG00000037280	ENSG00000050748	1	3.76679e-32
OID20557	ENSG00000050748	ENSG00000050748	19	4.73136e-84
OID30634	ENSG00000175309	ENSG00000050767	1	1.7809e-46
OID20289	ENSG00000153002	ENSG00000050820	7	1.01174e-158
OID20252	ENSG00000170890	ENSG00000050820	7	4.03308e-49
OID20266	ENSG00000172023	ENSG00000050820	6	4.9283e-30
OID20873	ENSG00000126259	ENSG00000050820	7	1.32039e-22
OID20871	ENSG00000277586	ENSG00000050820	1	2.3894e-12
OID21441	ENSG00000136720	ENSG00000050820	7	1.48241e-29
OID20775	ENSG00000266200	ENSG00000050820	6	3.38609e-32
OID31504	ENSG00000114204	ENSG00000050820	3	1.11096e-182
OID31122	ENSG00000187021	ENSG00000050820	2	1.18658e-180
OID31157	ENSG00000141086	ENSG00000050820	8	4.36062e-92
OID31408	ENSG00000143954	ENSG00000050820	1	7.34179e-14
OID30599	ENSG00000010319	ENSG00000050820	7	1.03364e-45
OID20752	ENSG00000162438	ENSG00000050820	8	3.03396e-61
OID20307	ENSG00000018236	ENSG00000050820	1	2.2587e-10
OID30301	ENSG00000049540	ENSG00000050820	7	1.18216e-47
OID20364	ENSG00000275896	ENSG00000050820	7	3.78245e-59
OID21156	ENSG00000137392	ENSG00000050820	7	1.04458e-22
OID30411	ENSG00000142615	ENSG00000050820	4	1.53466e-16
OID21159	ENSG00000030582	ENSG00000050820	6	9.09497e-29
OID30693	ENSG00000175535	ENSG00000050820	7	5.43174e-81
OID30683	ENSG00000109610	ENSG00000050820	5	4.04653e-18
OID21150	ENSG00000168925	ENSG00000050820	3	1.05591e-255
OID20298	ENSG00000142789	ENSG00000050820	7	2.22643e-77
OID20280	ENSG00000091704	ENSG00000050820	8	2.56712e-121
OID21060	ENSG00000158516	ENSG00000050820	7	3.24462e-54
OID21447	ENSG00000184292	ENSG00000050820	2	8.98436e-17
OID21392	ENSG00000109472	ENSG00000050820	4	8.6327e-21
OID30515	ENSG00000144119	ENSG00000050820	1	6.15494e-11
OID21028	ENSG00000166311	ENSG00000051009	1	6.24822e-11
OID30746	ENSG00000189058	ENSG00000051108	1	7.52444e-14
OID31048	ENSG00000206503	ENSG00000051108	1	5.20742e-11
OID20540	ENSG00000186470	ENSG00000051108	1	4.70302e-19
OID30595	ENSG00000143443	ENSG00000051108	2	3.82063e-17
OID30749	ENSG00000130208	ENSG00000051108	4	1.35931e-34
OID30279	ENSG00000131050	ENSG00000051108	3	3.62908e-22
OID20777	ENSG00000105852	ENSG00000051108	1	3.12189e-11
OID21382	ENSG00000108828	ENSG00000051108	1	1.11398e-13
OID30725	ENSG00000166710	ENSG00000051108	1	1.10416e-11
OID20605	ENSG00000008517	ENSG00000051108	1	5.48775e-21
OID30583	ENSG00000162576	ENSG00000051108	1	9.54206e-12
OID20108	ENSG00000076641	ENSG00000051108	1	3.07007e-13
OID21313	ENSG00000104901	ENSG00000051108	2	5.86237e-13
OID20906	ENSG00000141293	ENSG00000051108	1	4.82651e-11
OID20196	ENSG00000049130	ENSG00000051108	4	1.09032e-27
OID20573	ENSG00000111729	ENSG00000051108	1	4.33663e-12
OID30686	ENSG00000158874	ENSG00000051108	1	1.20948e-12
OID21447	ENSG00000184292	ENSG00000051108	1	1.18858e-19
OID20608	ENSG00000175582	ENSG00000051108	1	3.43122e-11
OID20238	ENSG00000100979	ENSG00000051108	2	1.19035e-21
OID20374	ENSG00000204444	ENSG00000051108	2	3.2053e-21
OID20308	ENSG00000125999	ENSG00000051108	2	1.36103e-18
OID21130	ENSG00000161649	ENSG00000051108	1	1.96175e-10
OID30395	ENSG00000137441	ENSG00000051108	1	1.44723e-15
OID20240	ENSG00000130164	ENSG00000051108	1	2.15379e-14
OID20217	ENSG00000100292	ENSG00000051108	1	1.24093e-11
OID20462	ENSG00000137078	ENSG00000051108	2	2.36429e-19
OID21257	ENSG00000147571	ENSG00000051108	4	4.60201e-12
OID30769	ENSG00000118137	ENSG00000051108	4	5.17901e-46
OID20532	ENSG00000204592	ENSG00000051108	1	2.73291e-16
OID21333	ENSG00000175489	ENSG00000051128	2	5.33893e-19
OID20405	ENSG00000105664	ENSG00000051128	7	7.58433e-47
OID20251	ENSG00000130513	ENSG00000051128	1	8.60216e-11
OID31505	ENSG00000216490	ENSG00000051128	1	1.30148e-14
OID21109	ENSG00000166145	ENSG00000051180	3	3.74971e-36
OID31452	ENSG00000166140	ENSG00000051180	7	0
OID30997	ENSG00000166143	ENSG00000051180	5	2.31283e-17
OID31498	ENSG00000111405	ENSG00000051180	1	2.5751e-15
OID20667	ENSG00000204539	ENSG00000051180	1	1.75286e-19
OID20161	ENSG00000092445	ENSG00000051180	6	1.20939e-55
OID31473	ENSG00000178597	ENSG00000051180	1	4.75465e-18
OID30631	ENSG00000137880	ENSG00000051180	4	1.14926e-47
OID20648	ENSG00000180353	ENSG00000051341	1	1.70464e-13
OID20501	ENSG00000205186	ENSG00000051382	4	3.47715e-13
OID20897	ENSG00000015413	ENSG00000051523	8	4.79805e-54
OID20477	ENSG00000124391	ENSG00000051523	6	6.53194e-19
OID30693	ENSG00000175535	ENSG00000051523	2	7.19882e-12
OID21005	ENSG00000129910	ENSG00000051523	2	1.30176e-42
OID20657	ENSG00000153208	ENSG00000051523	1	3.79499e-15
OID20289	ENSG00000153002	ENSG00000051523	1	2.72768e-11
OID30646	ENSG00000160867	ENSG00000051596	2	1.31508e-11
OID20163	ENSG00000249915	ENSG00000051620	19	3.89815e-19
OID20370	ENSG00000157404	ENSG00000051825	1	1.69399e-11
OID31141	ENSG00000130787	ENSG00000051825	1	2.40842e-10
OID30326	ENSG00000119977	ENSG00000051825	1	4.76244e-58
OID21530	ENSG00000124466	ENSG00000051825	1	2.11736e-10
OID20667	ENSG00000204539	ENSG00000052344	2	2.27657e-32
OID20315	ENSG00000160255	ENSG00000052344	2	1.75789e-11
OID31498	ENSG00000111405	ENSG00000052344	1	1.65895e-10
OID21071	ENSG00000169896	ENSG00000052344	2	1.61348e-18
OID30775	ENSG00000073754	ENSG00000052344	1	5.54297e-11
OID31093	ENSG00000151006	ENSG00000052344	2	0
OID20494	ENSG00000132465	ENSG00000052344	1	3.55427e-11
OID20763	ENSG00000052344	ENSG00000052344	3	1.39869e-46
OID30202	ENSG00000169900	ENSG00000052344	3	3.52294e-27
OID21462	ENSG00000168703	ENSG00000052344	1	3.57998e-19
OID31473	ENSG00000178597	ENSG00000052344	2	4.72203e-45
OID20587	ENSG00000155629	ENSG00000052749	1	3.63557e-16
OID20279	ENSG00000095713	ENSG00000052749	2	1.41043e-46
OID20573	ENSG00000111729	ENSG00000052749	1	2.47011e-12
OID30665	ENSG00000102837	ENSG00000052749	7	2.7827e-29
OID21392	ENSG00000109472	ENSG00000052802	5	3.3375e-256
OID21044	ENSG00000166734	ENSG00000052841	1	2.61823e-10
OID21495	ENSG00000113621	ENSG00000053108	1	2.20893e-11
OID20091	ENSG00000112290	ENSG00000053328	5	0
OID30488	ENSG00000211454	ENSG00000053371	15	3.15495e-237
OID31359	ENSG00000042832	ENSG00000053371	1	1.27769e-11
OID20129	ENSG00000134200	ENSG00000053371	4	7.51717e-16
OID20129	ENSG00000134200	ENSG00000053372	2	3.2624e-19
OID30488	ENSG00000211454	ENSG00000053372	35	3.13222e-157
OID20355	ENSG00000129988	ENSG00000053438	1	2.19198e-80
OID20451	ENSG00000099331	ENSG00000053501	1	2.26124e-11
OID20486	ENSG00000096996	ENSG00000053501	1	2.27184e-10
OID20638	ENSG00000078081	ENSG00000053524	3	1.10909e-83
OID30261	ENSG00000105366	ENSG00000053702	1	9.01443e-13
OID30527	ENSG00000119535	ENSG00000054116	1	3.92802e-16
OID20142	ENSG00000176978	ENSG00000054148	5	1.10175e-134
OID30380	ENSG00000081237	ENSG00000054148	4	1.90249e-25
OID21260	ENSG00000054179	ENSG00000054148	2	1.93355e-49
OID20507	ENSG00000127191	ENSG00000054148	5	3.12333e-19
OID31032	ENSG00000177984	ENSG00000054148	2	1.8926e-18
OID20408	ENSG00000107317	ENSG00000054148	3	9.6668e-20
OID30719	ENSG00000021852	ENSG00000054148	5	9.47704e-33
OID31342	ENSG00000177943	ENSG00000054148	5	2.5771e-43
OID30591	ENSG00000148362	ENSG00000054148	4	1.23284e-59
OID31500	ENSG00000114013	ENSG00000054179	2	2.39902e-11
OID20290	ENSG00000007908	ENSG00000054179	3	1.64205e-19
OID30591	ENSG00000148362	ENSG00000054179	4	2.92473e-80
OID31342	ENSG00000177943	ENSG00000054179	2	1.80679e-29
OID20142	ENSG00000176978	ENSG00000054179	2	0
OID30719	ENSG00000021852	ENSG00000054179	2	3.67839e-14
OID21132	ENSG00000115523	ENSG00000054179	1	2.35237e-10
OID30380	ENSG00000081237	ENSG00000054179	4	2.37129e-126
OID30837	ENSG00000178096	ENSG00000054179	1	1.19177e-10
OID30537	ENSG00000005844	ENSG00000054179	2	2.33916e-14
OID20408	ENSG00000107317	ENSG00000054179	4	2.43414e-56
OID21260	ENSG00000054179	ENSG00000054179	3	6.08424e-196
OID30681	ENSG00000182578	ENSG00000054179	2	3.95592e-15
OID21252	ENSG00000172889	ENSG00000054179	1	1.47073e-11
OID31032	ENSG00000177984	ENSG00000054179	2	5.50527e-43
OID20590	ENSG00000182566	ENSG00000054179	1	1.32053e-10
OID20205	ENSG00000107281	ENSG00000054179	5	6.01857e-69
OID21493	ENSG00000163513	ENSG00000054219	21	5.81722e-17
OID30694	ENSG00000260314	ENSG00000054219	42	4.17394e-74
OID20764	ENSG00000011422	ENSG00000054219	41	1.75366e-81
OID20678	ENSG00000027697	ENSG00000054219	1	8.5774e-12
OID21344	ENSG00000074410	ENSG00000054219	1	2.8046e-10
OID20493	ENSG00000115221	ENSG00000054219	40	1.10832e-73
OID21328	ENSG00000241399	ENSG00000054219	31	0
OID20580	ENSG00000054219	ENSG00000054219	5	0
OID21124	ENSG00000122861	ENSG00000054219	41	6.468e-55
OID21041	ENSG00000116977	ENSG00000054267	1	0
OID20393	ENSG00000117322	ENSG00000054282	7	2.54711e-11
OID31181	ENSG00000133958	ENSG00000054282	26	1.37547e-90
OID30240	ENSG00000143702	ENSG00000054282	31	3.01767e-26
OID31423	ENSG00000054282	ENSG00000054282	31	1.13421e-227
OID20338	ENSG00000008438	ENSG00000054356	1	8.39759e-25
OID30344	ENSG00000142657	ENSG00000054523	6	5.20089e-103
OID31526	ENSG00000162444	ENSG00000054523	11	4.07452e-107
OID20727	ENSG00000069482	ENSG00000054598	1	1.76259e-13
OID20992	ENSG00000033170	ENSG00000054654	8	1.57782e-15
OID20992	ENSG00000033170	ENSG00000054690	1	4.516e-11
OID21386	ENSG00000054803	ENSG00000054803	5	7.45728e-78
OID20223	ENSG00000054938	ENSG00000054938	9	1.00027e-218
OID20111	ENSG00000153162	ENSG00000054938	1	7.3962e-27
OID20994	ENSG00000125378	ENSG00000054938	6	6.06228e-30
OID21142	ENSG00000054967	ENSG00000054965	4	0
OID21485	ENSG00000110203	ENSG00000054967	1	1.61681e-14
OID21142	ENSG00000054967	ENSG00000054967	4	0
OID20574	ENSG00000099985	ENSG00000054967	1	2.59734e-10
OID21146	ENSG00000197081	ENSG00000054983	7	2.25503e-16
OID21198	ENSG00000182492	ENSG00000054983	17	4.74167e-25
OID21103	ENSG00000100985	ENSG00000054983	19	6.20302e-29
OID20102	ENSG00000124469	ENSG00000054983	11	1.49709e-14
OID20574	ENSG00000099985	ENSG00000054983	19	5.07191e-30
OID30717	ENSG00000114200	ENSG00000055044	1	3.49695e-20
OID21307	ENSG00000196549	ENSG00000055070	1	3.57504e-11
OID21342	ENSG00000142627	ENSG00000055070	1	3.30206e-20
OID21498	ENSG00000135318	ENSG00000055070	1	8.409e-11
OID30639	ENSG00000179144	ENSG00000055118	1	3.64277e-26
OID20452	ENSG00000002726	ENSG00000055118	3	8.20243e-24
OID20751	ENSG00000184164	ENSG00000055147	3	1.26393e-14
OID21371	ENSG00000164574	ENSG00000055147	12	1.39794e-209
OID20094	ENSG00000184564	ENSG00000055147	1	3.16271e-26
OID21032	ENSG00000129103	ENSG00000055147	3	2.89467e-15
OID30406	ENSG00000104324	ENSG00000055147	6	4.91235e-12
OID21422	ENSG00000113249	ENSG00000055163	1	3.17289e-11
OID20170	ENSG00000170558	ENSG00000055163	4	4.04607e-43
OID20185	ENSG00000120256	ENSG00000055208	9	0
OID21055	ENSG00000130287	ENSG00000055208	1	2.40255e-12
OID20919	ENSG00000131015	ENSG00000055208	3	1.45154e-27
OID30523	ENSG00000131023	ENSG00000055211	24	1.40881e-28
OID21055	ENSG00000130287	ENSG00000055211	28	5.42969e-65
OID20919	ENSG00000131015	ENSG00000055211	26	3.03859e-67
OID20185	ENSG00000120256	ENSG00000055211	13	0
OID21497	ENSG00000128052	ENSG00000055332	1	6.97076e-11
OID20320	ENSG00000115828	ENSG00000055332	6	1.21348e-117
OID31442	ENSG00000055332	ENSG00000055332	9	1.12069e-128
OID20208	ENSG00000187498	ENSG00000055483	1	1.55478e-13
OID30765	ENSG00000108679	ENSG00000055483	3	1.5821e-15
OID20367	ENSG00000173918	ENSG00000055483	2	2.8058e-34
OID30710	ENSG00000117151	ENSG00000055732	2	1.23882e-11
OID21299	ENSG00000153904	ENSG00000055732	4	2.85344e-16
OID20979	ENSG00000132031	ENSG00000055917	1	9.04848e-96
OID21029	ENSG00000130303	ENSG00000055950	1	4.97912e-12
OID21339	ENSG00000107821	ENSG00000055950	31	0
OID30383	ENSG00000156575	ENSG00000055950	24	3.49923e-18
OID20978	ENSG00000081051	ENSG00000055950	16	1.80506e-21
OID21339	ENSG00000107821	ENSG00000055955	2	2.03131e-11
OID30394	ENSG00000174807	ENSG00000055955	19	6.62146e-32
OID30390	ENSG00000106236	ENSG00000055955	10	8.93669e-14
OID20936	ENSG00000188730	ENSG00000055955	22	1.24973e-25
OID20706	ENSG00000184613	ENSG00000055955	3	1.8431e-14
OID30397	ENSG00000173546	ENSG00000055955	21	6.15526e-36
OID30211	ENSG00000130528	ENSG00000055955	1	1.81467e-12
OID30378	ENSG00000163520	ENSG00000055955	16	2.47483e-26
OID20275	ENSG00000263639	ENSG00000055955	42	9.22725e-38
OID30598	ENSG00000166482	ENSG00000055955	28	9.67084e-35
OID20570	ENSG00000163661	ENSG00000055955	42	2.66186e-24
OID20278	ENSG00000143196	ENSG00000055955	3	8.35108e-13
OID30634	ENSG00000175309	ENSG00000055955	1	1.83689e-11
OID20921	ENSG00000114779	ENSG00000055955	1	1.43486e-10
OID20357	ENSG00000114378	ENSG00000055955	1	1.00841e-17
OID30386	ENSG00000247596	ENSG00000055955	1	1.71438e-10
OID30213	ENSG00000152592	ENSG00000055955	12	7.83864e-15
OID21307	ENSG00000196549	ENSG00000055955	5	0
OID20336	ENSG00000108578	ENSG00000055955	6	3.17144e-28
OID30713	ENSG00000173531	ENSG00000055955	2	3.73166e-17
OID20954	ENSG00000127241	ENSG00000055955	6	3.02015e-14
OID30762	ENSG00000055955	ENSG00000055955	41	0
OID30676	ENSG00000164530	ENSG00000055955	7	0
OID20725	ENSG00000127083	ENSG00000055955	7	6.99451e-21
OID30722	ENSG00000055957	ENSG00000055955	42	4.8398e-60
OID20352	ENSG00000162267	ENSG00000055955	35	0
OID30748	ENSG00000181092	ENSG00000055955	3	9.56611e-12
OID21307	ENSG00000196549	ENSG00000055957	4	0
OID30394	ENSG00000174807	ENSG00000055957	4	2.62679e-45
OID30713	ENSG00000173531	ENSG00000055957	1	4.27294e-34
OID30312	ENSG00000060982	ENSG00000055957	2	4.90339e-12
OID20213	ENSG00000134243	ENSG00000055957	2	3.58948e-12
OID20936	ENSG00000188730	ENSG00000055957	7	6.41746e-33
OID20570	ENSG00000163661	ENSG00000055957	3	1.86141e-27
OID20706	ENSG00000184613	ENSG00000055957	4	1.32196e-21
OID21339	ENSG00000107821	ENSG00000055957	4	8.66398e-16
OID30762	ENSG00000055955	ENSG00000055957	8	1.00629e-304
OID20367	ENSG00000173918	ENSG00000055957	1	1.76632e-10
OID20336	ENSG00000108578	ENSG00000055957	4	5.99388e-46
OID30722	ENSG00000055957	ENSG00000055957	6	6.046e-83
OID20352	ENSG00000162267	ENSG00000055957	3	0
OID21144	ENSG00000155659	ENSG00000055957	2	5.66702e-13
OID30211	ENSG00000130528	ENSG00000055957	4	1.72617e-24
OID20354	ENSG00000149294	ENSG00000055957	2	3.01268e-15
OID20758	ENSG00000164283	ENSG00000055957	3	8.86205e-12
OID30634	ENSG00000175309	ENSG00000055957	3	6.28508e-15
OID21081	ENSG00000118257	ENSG00000055957	2	2.23829e-11
OID30378	ENSG00000163520	ENSG00000055957	4	1.23695e-40
OID30397	ENSG00000173546	ENSG00000055957	4	6.03953e-49
OID30334	ENSG00000205221	ENSG00000055957	2	1.80229e-13
OID21044	ENSG00000166734	ENSG00000055957	1	1.77315e-10
OID20891	ENSG00000117298	ENSG00000055957	1	8.3925e-12
OID20816	ENSG00000241186	ENSG00000055957	4	3.68228e-24
OID20725	ENSG00000127083	ENSG00000055957	4	3.39249e-35
OID30390	ENSG00000106236	ENSG00000055957	3	3.14505e-21
OID20278	ENSG00000143196	ENSG00000055957	4	1.0727e-17
OID30213	ENSG00000152592	ENSG00000055957	4	7.24467e-24
OID30598	ENSG00000166482	ENSG00000055957	5	2.07666e-50
OID30748	ENSG00000181092	ENSG00000055957	3	5.87252e-21
OID20100	ENSG00000197586	ENSG00000055957	1	1.43178e-11
OID30585	ENSG00000087085	ENSG00000055957	2	5.00025e-14
OID30386	ENSG00000247596	ENSG00000055957	1	1.06449e-12
OID20186	ENSG00000001617	ENSG00000055957	1	1.38434e-11
OID30676	ENSG00000164530	ENSG00000055957	6	0
OID20275	ENSG00000263639	ENSG00000055957	4	1.41057e-25
OID30202	ENSG00000169900	ENSG00000056291	4	1.90268e-171
OID30780	ENSG00000145321	ENSG00000056291	5	0
OID20978	ENSG00000081051	ENSG00000056487	1	2.11796e-37
OID30744	ENSG00000106804	ENSG00000056558	23	3.03239e-115
OID30714	ENSG00000148180	ENSG00000056558	3	1.01014e-12
OID20285	ENSG00000106780	ENSG00000056558	25	0
OID20585	ENSG00000056736	ENSG00000056736	16	0
OID21010	ENSG00000167850	ENSG00000057019	4	2.07443e-33
OID21497	ENSG00000128052	ENSG00000057019	7	7.29229e-23
OID21474	ENSG00000057019	ENSG00000057019	13	1.65373e-127
OID21447	ENSG00000184292	ENSG00000057019	10	1.10912e-23
OID31490	ENSG00000188211	ENSG00000057019	12	1.43138e-111
OID21485	ENSG00000110203	ENSG00000057019	5	3.90842e-24
OID20366	ENSG00000134121	ENSG00000057019	9	2.18893e-40
OID21344	ENSG00000074410	ENSG00000057019	6	6.75268e-15
OID20593	ENSG00000204516	ENSG00000057019	7	2.85326e-31
OID20303	ENSG00000066056	ENSG00000057019	11	5.89517e-53
OID20260	ENSG00000123146	ENSG00000057019	2	3.2114e-18
OID20590	ENSG00000182566	ENSG00000057019	2	2.49406e-15
OID21390	ENSG00000129450	ENSG00000057019	15	0
OID21460	ENSG00000134757	ENSG00000057019	3	2.25415e-14
OID20363	ENSG00000167601	ENSG00000057019	4	1.43123e-26
OID21370	ENSG00000139211	ENSG00000057019	11	2.56504e-58
OID20764	ENSG00000011422	ENSG00000057019	1	1.2361e-10
OID21491	ENSG00000037280	ENSG00000057019	18	0
OID20147	ENSG00000134352	ENSG00000057019	2	2.427e-30
OID30576	ENSG00000167851	ENSG00000057019	4	2.95213e-21
OID20209	ENSG00000187116	ENSG00000057019	1	1.43756e-13
OID30728	ENSG00000133800	ENSG00000057019	2	6.86875e-15
OID21136	ENSG00000168685	ENSG00000057019	1	5.42399e-12
OID20248	ENSG00000108622	ENSG00000057019	13	0
OID20290	ENSG00000007908	ENSG00000057019	2	3.18707e-16
OID21517	ENSG00000129455	ENSG00000057019	1	5.92897e-11
OID20624	ENSG00000239697	ENSG00000057019	1	1.71442e-16
OID20318	ENSG00000183087	ENSG00000057019	4	2.13711e-25
OID20746	ENSG00000145794	ENSG00000057019	5	1.45839e-19
OID20947	ENSG00000166682	ENSG00000057019	10	2.53097e-22
OID20755	ENSG00000127507	ENSG00000057019	1	2.93896e-15
OID21330	ENSG00000168546	ENSG00000057019	1	9.0656e-11
OID21116	ENSG00000115594	ENSG00000057019	12	5.01919e-73
OID21531	ENSG00000261857	ENSG00000057019	5	1.09382e-15
OID21510	ENSG00000178568	ENSG00000057019	1	7.00861e-11
OID20161	ENSG00000092445	ENSG00000057019	11	1.6621e-97
OID21062	ENSG00000165457	ENSG00000057019	8	6.25741e-42
OID21333	ENSG00000175489	ENSG00000057019	19	2.12428e-257
OID30681	ENSG00000182578	ENSG00000057019	13	2.58314e-120
OID31483	ENSG00000174837	ENSG00000057019	4	9.76478e-23
OID20565	ENSG00000112149	ENSG00000057019	2	1.43366e-13
OID20595	ENSG00000163606	ENSG00000057019	12	1.72257e-121
OID30226	ENSG00000154133	ENSG00000057019	3	1.16445e-12
OID20808	ENSG00000148600	ENSG00000057019	9	1.10105e-23
OID20603	ENSG00000091972	ENSG00000057019	3	9.18623e-12
OID31045	ENSG00000113555	ENSG00000057019	2	2.55259e-16
OID21273	ENSG00000197646	ENSG00000057019	16	3.46914e-247
OID21063	ENSG00000038945	ENSG00000057019	8	1.01413e-33
OID21137	ENSG00000135077	ENSG00000057019	6	3.50335e-31
OID20482	ENSG00000271605	ENSG00000057019	7	2.36545e-70
OID21124	ENSG00000122861	ENSG00000057019	4	1.87388e-22
OID20210	ENSG00000019169	ENSG00000057019	8	2.87861e-33
OID21109	ENSG00000166145	ENSG00000057019	10	1.01524e-35
OID20678	ENSG00000027697	ENSG00000057019	1	2.11555e-10
OID21464	ENSG00000156076	ENSG00000057019	1	6.82186e-11
OID30384	ENSG00000106952	ENSG00000057019	7	4.34501e-47
OID20628	ENSG00000122223	ENSG00000057019	1	1.18614e-12
OID20387	ENSG00000162747	ENSG00000057019	2	1.97535e-14
OID30291	ENSG00000121594	ENSG00000057019	2	2.29821e-21
OID20537	ENSG00000142512	ENSG00000057019	4	2.97781e-24
OID20630	ENSG00000166401	ENSG00000057149	2	2.38611e-20
OID20397	ENSG00000125810	ENSG00000057252	2	1.13764e-13
OID21052	ENSG00000146072	ENSG00000057252	1	2.41745e-10
OID20255	ENSG00000069702	ENSG00000057252	1	8.33666e-11
OID20346	ENSG00000156219	ENSG00000057252	4	5.40196e-17
OID21529	ENSG00000110195	ENSG00000057252	1	1.69398e-10
OID20185	ENSG00000120256	ENSG00000057252	2	2.78149e-11
OID30276	ENSG00000163704	ENSG00000057252	2	8.24724e-11
OID20982	ENSG00000106123	ENSG00000057252	1	5.75192e-13
OID20242	ENSG00000196411	ENSG00000057252	2	5.4354e-12
OID20300	ENSG00000149428	ENSG00000057252	1	2.59306e-10
OID30195	ENSG00000143337	ENSG00000057252	21	1.34899e-304
OID20658	ENSG00000159723	ENSG00000057252	1	3.56436e-11
OID30691	ENSG00000152291	ENSG00000057252	1	1.82327e-12
OID20768	ENSG00000111321	ENSG00000057252	1	3.22623e-12
OID20603	ENSG00000091972	ENSG00000057252	2	2.99611e-12
OID21079	ENSG00000134755	ENSG00000057252	1	2.41783e-11
OID20211	ENSG00000116194	ENSG00000057252	3	6.58803e-32
OID20678	ENSG00000027697	ENSG00000057252	2	4.86743e-12
OID30729	ENSG00000116260	ENSG00000057252	10	5.70023e-88
OID20224	ENSG00000185483	ENSG00000057252	4	7.7026e-16
OID31277	ENSG00000117054	ENSG00000057468	36	1.11125e-67
OID30684	ENSG00000126218	ENSG00000057593	16	8.42569e-41
OID21457	ENSG00000151892	ENSG00000057593	26	7.8758e-104
OID20318	ENSG00000183087	ENSG00000057593	1	1.50046e-18
OID21440	ENSG00000117525	ENSG00000057593	23	8.93847e-27
OID20372	ENSG00000057593	ENSG00000057593	4	0
OID20498	ENSG00000134470	ENSG00000057608	6	1.53166e-15
OID20267	ENSG00000134460	ENSG00000057608	1	1.50648e-12
OID20265	ENSG00000173535	ENSG00000057608	2	4.13426e-11
OID20258	ENSG00000172016	ENSG00000057657	1	6.68082e-11
OID30589	ENSG00000048462	ENSG00000057663	1	1.64378e-14
OID31025	ENSG00000100167	ENSG00000057663	1	4.26492e-12
OID20945	ENSG00000154589	ENSG00000057663	1	2.03126e-12
OID30265	ENSG00000188372	ENSG00000057663	1	1.06042e-12
OID20702	ENSG00000240505	ENSG00000057663	1	2.08542e-21
OID20261	ENSG00000179163	ENSG00000057757	9	0
OID20978	ENSG00000081051	ENSG00000057757	3	1.57636e-12
OID21337	ENSG00000011007	ENSG00000057757	12	1.6286e-32
OID20449	ENSG00000142677	ENSG00000057757	1	8.56236e-12
OID20506	ENSG00000185436	ENSG00000057757	2	2.40651e-11
OID20638	ENSG00000078081	ENSG00000058063	9	9.0316e-31
OID30329	ENSG00000135838	ENSG00000058085	18	1.40379e-29
OID30280	ENSG00000091136	ENSG00000058085	2	1.01846e-13
OID20769	ENSG00000112769	ENSG00000058085	3	5.21128e-13
OID20661	ENSG00000090554	ENSG00000058262	2	1.68918e-34
OID20113	ENSG00000103811	ENSG00000058335	3	2.54732e-16
OID20467	ENSG00000117115	ENSG00000058453	14	8.60095e-24
OID20239	ENSG00000197614	ENSG00000058453	6	3.44037e-13
OID20832	ENSG00000159339	ENSG00000058453	1	3.14838e-33
OID31501	ENSG00000113368	ENSG00000058453	23	1.95307e-43
OID20254	ENSG00000119681	ENSG00000058453	22	3.98702e-63
OID30815	ENSG00000103316	ENSG00000058600	1	0
OID20237	ENSG00000169344	ENSG00000058600	1	7.47352e-14
OID31449	ENSG00000198900	ENSG00000058668	1	1.94266e-55
OID20634	ENSG00000163531	ENSG00000058668	1	9.19125e-11
OID20149	ENSG00000162877	ENSG00000058668	1	1.1322e-65
OID21362	ENSG00000188770	ENSG00000058668	3	3.67927e-66
OID20766	ENSG00000188783	ENSG00000058668	3	1.33356e-63
OID20399	ENSG00000133048	ENSG00000058673	1	1.85476e-17
OID20312	ENSG00000133063	ENSG00000058673	1	3.97133e-36
OID21362	ENSG00000188770	ENSG00000058673	1	9.96734e-21
OID20382	ENSG00000160339	ENSG00000058729	1	1.89842e-44
OID20532	ENSG00000204592	ENSG00000058729	2	1.00989e-153
OID20652	ENSG00000115604	ENSG00000058729	1	2.37093e-11
OID21258	ENSG00000161381	ENSG00000058729	1	1.99475e-12
OID21191	ENSG00000168056	ENSG00000058729	1	5.46786e-20
OID20768	ENSG00000111321	ENSG00000058729	1	2.20658e-10
OID20621	ENSG00000105329	ENSG00000058729	1	5.67015e-26
OID20939	ENSG00000127578	ENSG00000058729	1	5.62267e-11
OID30620	ENSG00000240654	ENSG00000058729	1	4.56042e-12
OID20249	ENSG00000160323	ENSG00000058729	1	6.149e-21
OID30565	ENSG00000182575	ENSG00000058729	1	2.78412e-25
OID20789	ENSG00000103024	ENSG00000058729	1	9.30932e-27
OID20719	ENSG00000184371	ENSG00000058729	1	9.52312e-13
OID20375	ENSG00000145850	ENSG00000058729	1	4.21465e-16
OID21349	ENSG00000178498	ENSG00000058729	3	5.26466e-16
OID30280	ENSG00000091136	ENSG00000058729	2	1.20173e-101
OID20498	ENSG00000134470	ENSG00000058729	1	9.86584e-15
OID21132	ENSG00000115523	ENSG00000058729	1	1.72618e-21
OID31113	ENSG00000137693	ENSG00000058729	3	2.90825e-19
OID30706	ENSG00000145192	ENSG00000058866	2	7.46065e-14
OID30483	ENSG00000005001	ENSG00000059122	36	2.8831e-36
OID20605	ENSG00000008517	ENSG00000059122	9	8.51078e-14
OID20789	ENSG00000103024	ENSG00000059145	1	1.26462e-18
OID20642	ENSG00000172236	ENSG00000059145	2	2.61976e-29
OID30982	ENSG00000095917	ENSG00000059145	2	2.22053e-15
OID31102	ENSG00000116981	ENSG00000059573	7	2.16851e-39
OID30784	ENSG00000126759	ENSG00000059573	2	9.56846e-13
OID30326	ENSG00000119977	ENSG00000059573	9	0
OID30715	ENSG00000096006	ENSG00000059728	1	2.88807e-15
OID20123	ENSG00000196975	ENSG00000059728	1	1.97953e-13
OID20236	ENSG00000163453	ENSG00000059769	3	1.72419e-16
OID30729	ENSG00000116260	ENSG00000059769	4	8.24636e-18
OID30297	ENSG00000106853	ENSG00000059769	9	0
OID20569	ENSG00000151882	ENSG00000059804	1	1.42026e-12
OID30721	ENSG00000139178	ENSG00000059804	1	1.78169e-14
OID31092	ENSG00000139182	ENSG00000059804	1	3.29287e-275
OID20547	ENSG00000198178	ENSG00000059804	2	7.05783e-13
OID21369	ENSG00000139194	ENSG00000059804	1	2.57288e-19
OID21339	ENSG00000107821	ENSG00000059915	1	2.03851e-19
OID31473	ENSG00000178597	ENSG00000060069	1	2.8179e-13
OID20746	ENSG00000145794	ENSG00000060138	2	1.68957e-13
OID20099	ENSG00000150048	ENSG00000060138	1	2.05544e-13
OID20636	ENSG00000172243	ENSG00000060138	3	1.72529e-54
OID21061	ENSG00000165682	ENSG00000060138	1	1.47713e-11
OID20183	ENSG00000173391	ENSG00000060138	1	5.35697e-11
OID30464	ENSG00000150045	ENSG00000060138	2	3.74328e-17
OID30279	ENSG00000131050	ENSG00000060138	4	9.62451e-19
OID20995	ENSG00000170367	ENSG00000060138	1	1.82346e-10
OID20632	ENSG00000134539	ENSG00000060138	5	1.20955e-55
OID31082	ENSG00000213809	ENSG00000060138	9	0
OID30607	ENSG00000111215	ENSG00000060138	6	0
OID30464	ENSG00000150045	ENSG00000060140	2	3.0265e-35
OID20632	ENSG00000134539	ENSG00000060140	1	3.56478e-34
OID20636	ENSG00000172243	ENSG00000060140	2	3.69727e-26
OID30607	ENSG00000111215	ENSG00000060140	3	1.85829e-49
OID31082	ENSG00000213809	ENSG00000060140	2	3.77878e-97
OID21196	ENSG00000243772	ENSG00000060140	2	4.74658e-13
OID20096	ENSG00000100450	ENSG00000060140	1	1.04467e-10
OID21464	ENSG00000156076	ENSG00000060237	1	5.3912e-16
OID20873	ENSG00000126259	ENSG00000060237	1	2.79556e-11
OID20204	ENSG00000167941	ENSG00000060237	1	2.94012e-24
OID21293	ENSG00000123384	ENSG00000060339	1	1.315e-10
OID20839	ENSG00000108187	ENSG00000060339	5	6.28273e-109
OID21360	ENSG00000060491	ENSG00000060491	31	1.64775e-29
OID20550	ENSG00000112280	ENSG00000060491	11	6.81493e-13
OID20789	ENSG00000103024	ENSG00000060558	1	3.65881e-11
OID30710	ENSG00000117151	ENSG00000060642	18	3.16346e-14
OID20931	ENSG00000138744	ENSG00000060642	1	1.0327e-10
OID30922	ENSG00000174950	ENSG00000060642	3	4.78691e-17
OID20676	ENSG00000172594	ENSG00000060642	20	2.11311e-14
OID20417	ENSG00000120708	ENSG00000060642	1	5.29976e-12
OID21092	ENSG00000113805	ENSG00000060642	33	8.37142e-29
OID20416	ENSG00000137563	ENSG00000060642	32	1.44501e-23
OID30685	ENSG00000129214	ENSG00000060642	25	8.67661e-18
OID21340	ENSG00000172828	ENSG00000060642	12	1.4159e-13
OID21136	ENSG00000168685	ENSG00000060642	31	8.39606e-21
OID20578	ENSG00000105371	ENSG00000060642	1	1.55482e-15
OID20735	ENSG00000164761	ENSG00000060642	31	6.00731e-21
OID21508	ENSG00000122121	ENSG00000060642	34	2.15409e-62
OID30755	ENSG00000243649	ENSG00000060642	1	5.19162e-11
OID31495	ENSG00000213892	ENSG00000060642	17	1.6061e-14
OID30114	ENSG00000158008	ENSG00000060642	2	4.61786e-45
OID30274	ENSG00000116353	ENSG00000060656	3	4.48344e-14
OID30351	ENSG00000121769	ENSG00000060688	1	2.60511e-21
OID20180	ENSG00000142910	ENSG00000060688	1	2.55864e-14
OID20340	ENSG00000240038	ENSG00000060718	2	7.95977e-150
OID20333	ENSG00000243480	ENSG00000060718	2	5.7559e-140
OID20193	ENSG00000099834	ENSG00000060749	4	4.50757e-13
OID20525	ENSG00000135960	ENSG00000060749	9	7.9889e-35
OID20339	ENSG00000085063	ENSG00000060749	4	2.06812e-57
OID21444	ENSG00000104415	ENSG00000060749	9	5.29498e-24
OID20947	ENSG00000166682	ENSG00000060749	1	1.51419e-10
OID21269	ENSG00000060971	ENSG00000060971	4	7.8236e-25
OID21266	ENSG00000163106	ENSG00000060982	2	4.84329e-15
OID21512	ENSG00000105825	ENSG00000060982	1	9.85393e-13
OID30312	ENSG00000060982	ENSG00000060982	17	0
OID20646	ENSG00000141655	ENSG00000060982	4	8.30076e-14
OID30688	ENSG00000124299	ENSG00000060982	6	1.36652e-18
OID20267	ENSG00000134460	ENSG00000060982	1	7.54244e-13
OID31526	ENSG00000162444	ENSG00000060982	3	3.45404e-13
OID30286	ENSG00000139219	ENSG00000061273	8	1.76799e-61
OID30811	ENSG00000132639	ENSG00000061273	3	3.26278e-16
OID31498	ENSG00000111405	ENSG00000061273	7	3.2406e-67
OID31110	ENSG00000163803	ENSG00000061273	1	1.33738e-10
OID20188	ENSG00000175445	ENSG00000061337	1	1.90897e-13
OID30286	ENSG00000139219	ENSG00000061455	4	3.14632e-25
OID30215	ENSG00000089006	ENSG00000061455	7	6.82131e-77
OID20691	ENSG00000181104	ENSG00000061455	1	6.03134e-12
OID21479	ENSG00000088882	ENSG00000061455	1	3.56371e-14
OID31374	ENSG00000205302	ENSG00000061455	6	2.36597e-40
OID30149	ENSG00000101000	ENSG00000061656	6	6.15032e-63
OID21456	ENSG00000124490	ENSG00000061656	2	1.06812e-13
OID20375	ENSG00000145850	ENSG00000061656	5	3.53366e-18
OID20402	ENSG00000115718	ENSG00000061656	6	1.08312e-45
OID20968	ENSG00000162998	ENSG00000061676	7	0
OID21297	ENSG00000135940	ENSG00000061794	3	2.71962e-13
OID30141	ENSG00000205693	ENSG00000061794	3	0
OID30360	ENSG00000187118	ENSG00000061794	2	1.11068e-13
OID30814	ENSG00000112706	ENSG00000061794	1	6.27769e-13
OID30588	ENSG00000111452	ENSG00000061936	3	3.79951e-21
OID20369	ENSG00000072274	ENSG00000061938	5	0
OID31105	ENSG00000163032	ENSG00000061938	1	2.26499e-18
OID30746	ENSG00000189058	ENSG00000061938	1	8.9347e-16
OID30107	ENSG00000186198	ENSG00000061938	1	5.12953e-30
OID20353	ENSG00000039068	ENSG00000062038	2	6.80447e-13
OID21305	ENSG00000167261	ENSG00000062038	1	1.2155e-14
OID21008	ENSG00000062038	ENSG00000062038	2	2.23483e-23
OID21473	ENSG00000103066	ENSG00000062038	3	2.05821e-32
OID20809	ENSG00000157368	ENSG00000062038	4	1.38373e-20
OID30577	ENSG00000161055	ENSG00000062194	1	1.39483e-10
OID20235	ENSG00000169174	ENSG00000062282	1	4.54783e-12
OID20487	ENSG00000115598	ENSG00000062282	1	2.60118e-11
OID20196	ENSG00000049130	ENSG00000062282	1	1.11897e-13
OID20575	ENSG00000117594	ENSG00000062282	1	1.63039e-16
OID31322	ENSG00000149257	ENSG00000062282	1	2.79416e-14
OID30651	ENSG00000234465	ENSG00000062370	1	2.3803e-33
OID20240	ENSG00000130164	ENSG00000062370	1	1.02865e-11
OID30595	ENSG00000143443	ENSG00000062370	1	1.88033e-14
OID30727	ENSG00000130203	ENSG00000062370	1	1.34677e-18
OID20916	ENSG00000231924	ENSG00000062370	1	7.91751e-15
OID20265	ENSG00000173535	ENSG00000062370	1	2.64389e-10
OID21011	ENSG00000073008	ENSG00000062370	13	9.86188e-21
OID21076	ENSG00000187244	ENSG00000062370	1	2.54755e-10
OID20705	ENSG00000065361	ENSG00000062485	2	2.101e-44
OID20370	ENSG00000157404	ENSG00000062485	1	2.46148e-10
OID21438	ENSG00000063660	ENSG00000062485	1	2.199e-10
OID20539	ENSG00000139540	ENSG00000062485	1	6.62464e-19
OID30701	ENSG00000175336	ENSG00000062485	1	3.20709e-162
OID30398	ENSG00000189001	ENSG00000062485	1	3.63342e-16
OID20666	ENSG00000113302	ENSG00000062485	1	1.894e-10
OID21243	ENSG00000173467	ENSG00000062485	1	1.19829e-12
OID20978	ENSG00000081051	ENSG00000062524	1	7.96187e-11
OID31452	ENSG00000166140	ENSG00000062524	6	2.65632e-39
OID21109	ENSG00000166145	ENSG00000062524	7	1.18032e-19
OID31109	ENSG00000176619	ENSG00000062524	1	5.90314e-11
OID20161	ENSG00000092445	ENSG00000062524	6	0
OID30298	ENSG00000258484	ENSG00000062524	13	1.95799e-47
OID20971	ENSG00000173267	ENSG00000062650	6	4.62039e-175
OID21079	ENSG00000134755	ENSG00000062716	2	1.98209e-37
OID30765	ENSG00000108679	ENSG00000062716	1	3.964e-27
OID21144	ENSG00000155659	ENSG00000062716	1	2.07943e-10
OID20739	ENSG00000101307	ENSG00000062716	2	3.41355e-21
OID31483	ENSG00000174837	ENSG00000062716	1	9.66945e-17
OID20928	ENSG00000132514	ENSG00000062716	1	1.30331e-20
OID20654	ENSG00000173372	ENSG00000062716	2	1.27147e-20
OID20241	ENSG00000167434	ENSG00000062716	1	2.87137e-16
OID20417	ENSG00000120708	ENSG00000062716	1	1.04724e-11
OID30728	ENSG00000133800	ENSG00000062716	1	1.69964e-11
OID20250	ENSG00000115602	ENSG00000062725	1	1.14e-17
OID20095	ENSG00000170775	ENSG00000062725	1	4.00946e-15
OID20933	ENSG00000146013	ENSG00000062725	1	7.906e-20
OID20202	ENSG00000263761	ENSG00000062725	1	2.277e-10
OID30343	ENSG00000106278	ENSG00000062725	1	1.975e-10
OID21512	ENSG00000105825	ENSG00000062725	1	5.288e-12
OID20241	ENSG00000167434	ENSG00000062725	3	0
OID31098	ENSG00000087076	ENSG00000062822	1	1.8153e-10
OID31427	ENSG00000174562	ENSG00000062822	1	1.91637e-10
OID21499	ENSG00000167748	ENSG00000062822	1	1.82547e-13
OID30497	ENSG00000163295	ENSG00000062822	1	1.32236e-10
OID20515	ENSG00000150907	ENSG00000063015	1	4.1586e-11
OID30356	ENSG00000196177	ENSG00000063015	1	2.78372e-14
OID21475	ENSG00000058272	ENSG00000063015	1	5.96464e-11
OID20597	ENSG00000221866	ENSG00000063015	1	1.71743e-12
OID31121	ENSG00000115514	ENSG00000063015	1	2.80411e-10
OID20760	ENSG00000130770	ENSG00000063015	1	1.35041e-11
OID31484	ENSG00000198585	ENSG00000063015	1	1.09631e-11
OID30232	ENSG00000230989	ENSG00000063015	1	8.52517e-19
OID20475	ENSG00000136158	ENSG00000063015	1	1.74875e-15
OID30272	ENSG00000205758	ENSG00000063015	1	5.16895e-11
OID21015	ENSG00000111832	ENSG00000063015	1	4.93833e-11
OID30268	ENSG00000123405	ENSG00000063015	1	1.85307e-11
OID31458	ENSG00000106976	ENSG00000063015	1	2.4084e-10
OID20336	ENSG00000108578	ENSG00000063015	1	2.91279e-44
OID31156	ENSG00000141503	ENSG00000063015	1	5.12404e-13
OID30883	ENSG00000178074	ENSG00000063015	1	2.63698e-11
OID21297	ENSG00000135940	ENSG00000063015	1	1.75987e-10
OID20691	ENSG00000181104	ENSG00000063015	1	1.13583e-14
OID21209	ENSG00000133393	ENSG00000063015	1	6.58604e-13
OID21160	ENSG00000116288	ENSG00000063015	1	2.20257e-10
OID20206	ENSG00000110848	ENSG00000063015	1	1.05514e-12
OID20903	ENSG00000115866	ENSG00000063015	1	1.06614e-10
OID20857	ENSG00000113163	ENSG00000063015	1	2.54763e-14
OID21375	ENSG00000068903	ENSG00000063015	1	4.11831e-11
OID21285	ENSG00000013810	ENSG00000063015	1	2.2231e-11
OID20618	ENSG00000119782	ENSG00000063015	1	5.83941e-20
OID21428	ENSG00000153071	ENSG00000063015	1	2.5984e-12
OID30533	ENSG00000108262	ENSG00000063015	1	1.32096e-13
OID20877	ENSG00000125952	ENSG00000063015	1	2.29747e-13
OID21253	ENSG00000197442	ENSG00000063015	1	7.06989e-12
OID20151	ENSG00000168040	ENSG00000063015	1	2.94866e-12
OID30382	ENSG00000100345	ENSG00000063015	1	1.87712e-20
OID20993	ENSG00000105254	ENSG00000063015	1	1.10771e-11
OID21295	ENSG00000129355	ENSG00000063015	1	3.58964e-13
OID30353	ENSG00000173726	ENSG00000063015	1	2.38522e-11
OID20528	ENSG00000091409	ENSG00000063015	1	1.40822e-10
OID31520	ENSG00000206053	ENSG00000063015	1	6.34162e-13
OID21236	ENSG00000130772	ENSG00000063015	1	1.62891e-14
OID20112	ENSG00000147166	ENSG00000063015	1	2.894e-13
OID20123	ENSG00000196975	ENSG00000063015	1	1.09679e-12
OID31418	ENSG00000166949	ENSG00000063015	1	6.39931e-12
OID31107	ENSG00000152804	ENSG00000063015	1	9.18506e-12
OID21476	ENSG00000177556	ENSG00000063015	1	4.6434e-11
OID21073	ENSG00000240972	ENSG00000063015	1	5.93384e-12
OID20774	ENSG00000173402	ENSG00000063015	1	7.57418e-11
OID20883	ENSG00000254999	ENSG00000063015	1	8.537e-11
OID20553	ENSG00000122643	ENSG00000063015	1	2.11001e-10
OID20615	ENSG00000115756	ENSG00000063015	1	2.19072e-11
OID21041	ENSG00000116977	ENSG00000063015	1	1.09632e-12
OID21151	ENSG00000158769	ENSG00000063015	1	6.48546e-13
OID30655	ENSG00000087274	ENSG00000063015	1	9.17512e-11
OID30586	ENSG00000166086	ENSG00000063015	1	6.11563e-12
OID30630	ENSG00000109062	ENSG00000063015	1	1.68483e-10
OID30354	ENSG00000041353	ENSG00000063015	1	8.05175e-11
OID30249	ENSG00000136436	ENSG00000063015	1	4.75397e-14
OID31503	ENSG00000099622	ENSG00000063015	1	3.75692e-11
OID20072	ENSG00000106868	ENSG00000063015	1	1.3793e-14
OID20923	ENSG00000169372	ENSG00000063015	1	9.26784e-12
OID20623	ENSG00000090273	ENSG00000063015	1	2.8828e-11
OID21506	ENSG00000099940	ENSG00000063015	1	6.19136e-12
OID31034	ENSG00000134453	ENSG00000063015	1	9.1592e-12
OID20569	ENSG00000151882	ENSG00000063015	1	2.52828e-11
OID21046	ENSG00000111674	ENSG00000063015	1	1.22168e-10
OID31088	ENSG00000023902	ENSG00000063015	1	1.13477e-10
OID30257	ENSG00000166831	ENSG00000063015	1	4.39748e-11
OID21465	ENSG00000113070	ENSG00000063015	1	2.8384e-26
OID20561	ENSG00000154639	ENSG00000063127	1	1.73724e-20
OID31391	ENSG00000178607	ENSG00000063127	1	2.23223e-14
OID31459	ENSG00000112818	ENSG00000063127	1	8.41334e-18
OID20449	ENSG00000142677	ENSG00000063127	1	1.19209e-13
OID21148	ENSG00000133710	ENSG00000063127	1	6.23895e-29
OID20743	ENSG00000119888	ENSG00000063127	1	1.82121e-32
OID30693	ENSG00000175535	ENSG00000063127	1	5.0851e-12
OID20353	ENSG00000039068	ENSG00000063127	1	5.63717e-11
OID20328	ENSG00000275718	ENSG00000063127	1	3.09882e-14
OID21009	ENSG00000204580	ENSG00000063127	1	1.22409e-17
OID21372	ENSG00000183844	ENSG00000063127	1	1.92367e-32
OID20457	ENSG00000079689	ENSG00000063127	1	7.37358e-15
OID20471	ENSG00000115339	ENSG00000063127	1	8.48053e-14
OID31308	ENSG00000273777	ENSG00000063127	1	6.97363e-20
OID21499	ENSG00000167748	ENSG00000063127	1	8.19233e-26
OID20963	ENSG00000167419	ENSG00000063127	1	1.44486e-18
OID20298	ENSG00000142789	ENSG00000063127	1	6.39043e-19
OID30107	ENSG00000186198	ENSG00000063127	1	8.99854e-32
OID21529	ENSG00000110195	ENSG00000063127	1	1.07576e-13
OID30337	ENSG00000089472	ENSG00000063127	1	2.51073e-20
OID31427	ENSG00000174562	ENSG00000063127	1	2.11083e-24
OID30377	ENSG00000198788	ENSG00000063127	1	1.27001e-13
OID20775	ENSG00000266200	ENSG00000063127	1	2.80963e-24
OID21530	ENSG00000124466	ENSG00000063127	1	3.47472e-47
OID20266	ENSG00000172023	ENSG00000063127	1	8.24071e-21
OID20715	ENSG00000162344	ENSG00000063127	1	4.66414e-32
OID20415	ENSG00000115386	ENSG00000063127	1	1.45605e-24
OID21313	ENSG00000104901	ENSG00000063127	8	0
OID21376	ENSG00000143167	ENSG00000063127	1	3.84416e-27
OID21364	ENSG00000154646	ENSG00000063127	1	2.87065e-25
OID31098	ENSG00000087076	ENSG00000063127	2	3.62893e-13
OID20844	ENSG00000104946	ENSG00000063127	1	1.26497e-10
OID31493	ENSG00000167653	ENSG00000063127	1	4.77787e-24
OID30497	ENSG00000163295	ENSG00000063127	1	2.46175e-16
OID21383	ENSG00000163283	ENSG00000063127	1	6.29469e-14
OID20687	ENSG00000166670	ENSG00000063127	1	4.18091e-12
OID31470	ENSG00000127324	ENSG00000063127	1	3.5093e-26
OID20090	ENSG00000169347	ENSG00000063127	1	2.66016e-23
OID30608	ENSG00000184530	ENSG00000063127	1	1.9615e-35
OID20508	ENSG00000105398	ENSG00000063169	3	2.56658e-22
OID20646	ENSG00000141655	ENSG00000063176	10	1.58475e-14
OID31151	ENSG00000188175	ENSG00000063176	1	2.59846e-10
OID20328	ENSG00000275718	ENSG00000063176	16	7.58119e-25
OID20310	ENSG00000142949	ENSG00000063176	2	1.01579e-11
OID20743	ENSG00000119888	ENSG00000063176	17	8.78982e-45
OID30693	ENSG00000175535	ENSG00000063176	10	3.59698e-13
OID20471	ENSG00000115339	ENSG00000063176	17	6.96308e-32
OID20561	ENSG00000154639	ENSG00000063176	16	1.02866e-24
OID31459	ENSG00000112818	ENSG00000063176	12	1.88551e-20
OID21440	ENSG00000117525	ENSG00000063176	18	5.71701e-78
OID31391	ENSG00000178607	ENSG00000063176	1	1.25732e-11
OID20457	ENSG00000079689	ENSG00000063176	11	2.30736e-14
OID21148	ENSG00000133710	ENSG00000063176	17	1.25005e-35
OID20674	ENSG00000131142	ENSG00000063176	17	3.56772e-114
OID31427	ENSG00000174562	ENSG00000063176	16	8.55462e-31
OID31308	ENSG00000273777	ENSG00000063176	14	3.06459e-20
OID30391	ENSG00000165828	ENSG00000063176	10	6.1125e-15
OID31098	ENSG00000087076	ENSG00000063176	1	0
OID20715	ENSG00000162344	ENSG00000063176	17	1.44873e-35
OID30377	ENSG00000198788	ENSG00000063176	18	3.74123e-277
OID21383	ENSG00000163283	ENSG00000063176	16	2.23585e-20
OID21529	ENSG00000110195	ENSG00000063176	1	2.72327e-12
OID21195	ENSG00000063180	ENSG00000063176	12	1.20435e-20
OID31470	ENSG00000127324	ENSG00000063176	14	3.12593e-25
OID30362	ENSG00000086548	ENSG00000063176	1	2.3892e-11
OID20449	ENSG00000142677	ENSG00000063176	1	8.52086e-13
OID30987	ENSG00000189334	ENSG00000063176	9	4.39605e-12
OID30497	ENSG00000163295	ENSG00000063176	18	2.78177e-260
OID30608	ENSG00000184530	ENSG00000063176	15	2.7527e-37
OID30687	ENSG00000134827	ENSG00000063176	17	9.76821e-89
OID20353	ENSG00000039068	ENSG00000063176	18	1.59518e-127
OID31157	ENSG00000141086	ENSG00000063176	1	9.06337e-12
OID30107	ENSG00000186198	ENSG00000063176	17	7.13533e-39
OID31493	ENSG00000167653	ENSG00000063176	15	1.63448e-22
OID20775	ENSG00000266200	ENSG00000063176	15	1.53316e-29
OID21372	ENSG00000183844	ENSG00000063176	15	2.155e-32
OID20090	ENSG00000169347	ENSG00000063176	15	2.45867e-23
OID21364	ENSG00000154646	ENSG00000063176	14	3.42651e-31
OID20158	ENSG00000142224	ENSG00000063176	18	5.76612e-115
OID21499	ENSG00000167748	ENSG00000063176	12	0
OID21376	ENSG00000143167	ENSG00000063176	17	1.28402e-35
OID20687	ENSG00000166670	ENSG00000063176	10	8.57839e-17
OID31514	ENSG00000198643	ENSG00000063176	18	2.20982e-174
OID20298	ENSG00000142789	ENSG00000063176	15	1.41552e-25
OID30279	ENSG00000131050	ENSG00000063176	17	3.04751e-107
OID20415	ENSG00000115386	ENSG00000063176	17	4.89243e-34
OID30337	ENSG00000089472	ENSG00000063176	17	4.28195e-29
OID21498	ENSG00000135318	ENSG00000063176	7	1.05486e-11
OID20266	ENSG00000172023	ENSG00000063176	17	1.7823e-27
OID20508	ENSG00000105398	ENSG00000063176	1	7.69234e-13
OID20134	ENSG00000079112	ENSG00000063176	18	7.54409e-113
OID21009	ENSG00000204580	ENSG00000063176	4	5.27388e-14
OID31504	ENSG00000114204	ENSG00000063176	18	4.03392e-71
OID21171	ENSG00000105388	ENSG00000063176	18	2.70014e-76
OID20222	ENSG00000130202	ENSG00000063176	14	3.37105e-22
OID20212	ENSG00000172382	ENSG00000063176	18	8.23053e-212
OID20152	ENSG00000138028	ENSG00000063176	18	1.24004e-75
OID20995	ENSG00000170367	ENSG00000063176	12	1.99608e-14
OID21530	ENSG00000124466	ENSG00000063176	17	2.79095e-49
OID21313	ENSG00000104901	ENSG00000063176	1	5.29543e-13
OID20963	ENSG00000167419	ENSG00000063176	8	4.87056e-15
OID20759	ENSG00000262655	ENSG00000063176	2	1.64325e-10
OID21313	ENSG00000104901	ENSG00000063177	1	2.53165e-13
OID20252	ENSG00000170890	ENSG00000063177	1	7.03656e-21
OID20878	ENSG00000188643	ENSG00000063177	1	1.98796e-11
OID21148	ENSG00000133710	ENSG00000063177	3	3.60588e-72
OID21371	ENSG00000164574	ENSG00000063177	1	5.2467e-13
OID31514	ENSG00000198643	ENSG00000063177	4	0
OID30693	ENSG00000175535	ENSG00000063177	3	7.41347e-47
OID31470	ENSG00000127324	ENSG00000063177	2	5.1232e-66
OID31493	ENSG00000167653	ENSG00000063177	2	2.56678e-45
OID21473	ENSG00000103066	ENSG00000063177	1	1.4318e-13
OID20743	ENSG00000119888	ENSG00000063177	3	4.44466e-98
OID30391	ENSG00000165828	ENSG00000063177	2	2.67871e-31
OID20217	ENSG00000100292	ENSG00000063177	1	2.06545e-12
OID20715	ENSG00000162344	ENSG00000063177	3	5.07766e-94
OID31391	ENSG00000178607	ENSG00000063177	1	5.88713e-25
OID21383	ENSG00000163283	ENSG00000063177	2	2.08732e-29
OID21076	ENSG00000187244	ENSG00000063177	1	8.97923e-12
OID20646	ENSG00000141655	ENSG00000063177	2	6.82036e-32
OID20212	ENSG00000172382	ENSG00000063177	4	0
OID31427	ENSG00000174562	ENSG00000063177	3	1.38099e-73
OID31459	ENSG00000112818	ENSG00000063177	2	1.6023e-51
OID30687	ENSG00000134827	ENSG00000063177	3	0
OID21079	ENSG00000134755	ENSG00000063177	1	1.84468e-10
OID21164	ENSG00000134258	ENSG00000063177	1	5.95249e-14
OID20449	ENSG00000142677	ENSG00000063177	1	5.36298e-34
OID20215	ENSG00000132437	ENSG00000063177	1	6.9802e-12
OID20298	ENSG00000142789	ENSG00000063177	3	5.26951e-76
OID20752	ENSG00000162438	ENSG00000063177	1	3.62706e-24
OID21505	ENSG00000101443	ENSG00000063177	1	7.8776e-16
OID20134	ENSG00000079112	ENSG00000063177	3	0
OID20284	ENSG00000131981	ENSG00000063177	1	6.60995e-13
OID21400	ENSG00000171951	ENSG00000063177	1	1.75725e-11
OID30343	ENSG00000106278	ENSG00000063177	1	3.69077e-25
OID21498	ENSG00000135318	ENSG00000063177	2	2.39565e-11
OID21529	ENSG00000110195	ENSG00000063177	1	1.14078e-35
OID20310	ENSG00000142949	ENSG00000063177	1	1.53033e-24
OID20090	ENSG00000169347	ENSG00000063177	3	3.5336e-69
OID20415	ENSG00000115386	ENSG00000063177	3	1.92656e-68
OID20471	ENSG00000115339	ENSG00000063177	3	9.182e-57
OID21530	ENSG00000124466	ENSG00000063177	3	2.24792e-114
OID21364	ENSG00000154646	ENSG00000063177	2	1.75652e-67
OID21510	ENSG00000178568	ENSG00000063177	1	1.71126e-25
OID21009	ENSG00000204580	ENSG00000063177	1	3.83828e-35
OID20963	ENSG00000167419	ENSG00000063177	2	4.7888e-49
OID30362	ENSG00000086548	ENSG00000063177	1	1.64625e-25
OID20308	ENSG00000125999	ENSG00000063177	1	2.08495e-17
OID30987	ENSG00000189334	ENSG00000063177	2	2.86046e-22
OID30608	ENSG00000184530	ENSG00000063177	3	3.44346e-106
OID31308	ENSG00000273777	ENSG00000063177	2	5.08284e-46
OID21440	ENSG00000117525	ENSG00000063177	4	4.61335e-149
OID31157	ENSG00000141086	ENSG00000063177	1	1.39288e-35
OID20353	ENSG00000039068	ENSG00000063177	4	0
OID20781	ENSG00000168961	ENSG00000063177	1	2.12643e-18
OID20328	ENSG00000275718	ENSG00000063177	2	1.64083e-55
OID30337	ENSG00000089472	ENSG00000063177	2	2.25135e-54
OID30377	ENSG00000198788	ENSG00000063177	4	0
OID21499	ENSG00000167748	ENSG00000063177	4	0
OID20995	ENSG00000170367	ENSG00000063177	2	1.10786e-23
OID31367	ENSG00000135413	ENSG00000063177	1	8.05875e-13
OID20541	ENSG00000096395	ENSG00000063177	1	5.42271e-17
OID31504	ENSG00000114204	ENSG00000063177	3	4.80821e-196
OID30279	ENSG00000131050	ENSG00000063177	4	0
OID20222	ENSG00000130202	ENSG00000063177	2	2.03869e-36
OID21171	ENSG00000105388	ENSG00000063177	3	2.16806e-176
OID30107	ENSG00000186198	ENSG00000063177	3	3.1319e-89
OID20687	ENSG00000166670	ENSG00000063177	2	2.20472e-37
OID20674	ENSG00000131142	ENSG00000063177	4	0
OID30628	ENSG00000196188	ENSG00000063177	1	2.53409e-20
OID20885	ENSG00000169605	ENSG00000063177	1	2.49704e-12
OID20457	ENSG00000079689	ENSG00000063177	2	3.60913e-34
OID20561	ENSG00000154639	ENSG00000063177	2	4.77667e-58
OID21376	ENSG00000143167	ENSG00000063177	3	5.29827e-78
OID20076	ENSG00000170231	ENSG00000063177	1	7.30906e-18
OID31151	ENSG00000188175	ENSG00000063177	1	2.93174e-25
OID20152	ENSG00000138028	ENSG00000063177	3	1.0979e-177
OID21372	ENSG00000183844	ENSG00000063177	3	5.19444e-90
OID30497	ENSG00000163295	ENSG00000063177	4	0
OID21195	ENSG00000063180	ENSG00000063177	1	1.76623e-17
OID20158	ENSG00000142224	ENSG00000063177	4	0
OID20266	ENSG00000172023	ENSG00000063177	2	3.17282e-59
OID20394	ENSG00000093072	ENSG00000063177	1	1.81463e-11
OID31371	ENSG00000019102	ENSG00000063177	1	6.87591e-12
OID31098	ENSG00000087076	ENSG00000063177	1	0
OID21380	ENSG00000102854	ENSG00000063177	1	3.31382e-12
OID20775	ENSG00000266200	ENSG00000063177	3	2.30327e-75
OID21002	ENSG00000069764	ENSG00000063180	3	2.16219e-18
OID21030	ENSG00000172724	ENSG00000063180	1	9.76769e-11
OID21152	ENSG00000239998	ENSG00000063180	1	2.09416e-14
OID21447	ENSG00000184292	ENSG00000063180	3	3.52173e-15
OID31427	ENSG00000174562	ENSG00000063180	6	5.00688e-121
OID31391	ENSG00000178607	ENSG00000063180	3	5.61189e-53
OID21148	ENSG00000133710	ENSG00000063180	6	9.44929e-133
OID20340	ENSG00000240038	ENSG00000063180	2	2.70558e-11
OID20283	ENSG00000138623	ENSG00000063180	2	2.32909e-13
OID31470	ENSG00000127324	ENSG00000063180	5	1.44549e-101
OID30391	ENSG00000165828	ENSG00000063180	4	7.5658e-47
OID20298	ENSG00000142789	ENSG00000063180	6	3.03153e-131
OID21156	ENSG00000137392	ENSG00000063180	2	1.03876e-16
OID21164	ENSG00000134258	ENSG00000063180	2	8.7651e-18
OID21313	ENSG00000104901	ENSG00000063180	1	6.92524e-16
OID20881	ENSG00000197993	ENSG00000063180	3	7.04233e-15
OID20222	ENSG00000130202	ENSG00000063180	6	1.97994e-66
OID21473	ENSG00000103066	ENSG00000063180	2	1.29983e-16
OID21440	ENSG00000117525	ENSG00000063180	4	2.12467e-195
OID20310	ENSG00000142949	ENSG00000063180	3	1.77157e-39
OID20353	ENSG00000039068	ENSG00000063180	4	0
OID21102	ENSG00000162896	ENSG00000063180	1	2.11169e-12
OID20896	ENSG00000106541	ENSG00000063180	1	6.79401e-15
OID20215	ENSG00000132437	ENSG00000063180	3	2.55721e-20
OID20360	ENSG00000177575	ENSG00000063180	1	3.18545e-14
OID20878	ENSG00000188643	ENSG00000063180	2	1.79835e-15
OID31514	ENSG00000198643	ENSG00000063180	4	0
OID30326	ENSG00000119977	ENSG00000063180	1	2.1988e-10
OID21079	ENSG00000134755	ENSG00000063180	3	3.86127e-17
OID20781	ENSG00000168961	ENSG00000063180	3	1.91139e-31
OID20917	ENSG00000162490	ENSG00000063180	3	1.00031e-15
OID20638	ENSG00000078081	ENSG00000063180	1	8.65287e-11
OID20565	ENSG00000112149	ENSG00000063180	1	1.1881e-10
OID20646	ENSG00000141655	ENSG00000063180	3	4.68905e-47
OID21383	ENSG00000163283	ENSG00000063180	6	2.5841e-49
OID21171	ENSG00000105388	ENSG00000063180	4	4.40034e-223
OID30681	ENSG00000182578	ENSG00000063180	1	4.61518e-12
OID30384	ENSG00000106952	ENSG00000063180	1	2.99299e-11
OID20205	ENSG00000107281	ENSG00000063180	1	9.61773e-11
OID20212	ENSG00000172382	ENSG00000063180	4	0
OID31367	ENSG00000135413	ENSG00000063180	2	1.42638e-15
OID21109	ENSG00000166145	ENSG00000063180	1	4.93193e-14
OID20415	ENSG00000115386	ENSG00000063180	6	1.49746e-109
OID21402	ENSG00000105550	ENSG00000063180	1	4.1391e-15
OID21195	ENSG00000063180	ENSG00000063180	2	3.88202e-18
OID30687	ENSG00000134827	ENSG00000063180	4	0
OID20995	ENSG00000170367	ENSG00000063180	5	6.75884e-46
OID20759	ENSG00000262655	ENSG00000063180	3	6.14901e-21
OID21371	ENSG00000164574	ENSG00000063180	2	1.52946e-12
OID20247	ENSG00000104368	ENSG00000063180	3	1.46847e-20
OID30377	ENSG00000198788	ENSG00000063180	3	0
OID30279	ENSG00000131050	ENSG00000063180	4	0
OID20743	ENSG00000119888	ENSG00000063180	6	1.68857e-173
OID21291	ENSG00000167759	ENSG00000063180	2	8.19784e-13
OID20787	ENSG00000160181	ENSG00000063180	2	1.78843e-13
OID21478	ENSG00000066468	ENSG00000063180	2	1.62157e-12
OID20158	ENSG00000142224	ENSG00000063180	4	0
OID30362	ENSG00000086548	ENSG00000063180	3	3.67649e-32
OID21400	ENSG00000171951	ENSG00000063180	3	1.4792e-12
OID30343	ENSG00000106278	ENSG00000063180	3	8.94966e-35
OID20200	ENSG00000145384	ENSG00000063180	2	2.24816e-16
OID20449	ENSG00000142677	ENSG00000063180	3	3.55205e-59
OID21372	ENSG00000183844	ENSG00000063180	6	3.12126e-145
OID21528	ENSG00000079385	ENSG00000063180	1	1.38307e-11
OID31308	ENSG00000273777	ENSG00000063180	5	1.78307e-80
OID20266	ENSG00000172023	ENSG00000063180	6	4.07146e-89
OID21009	ENSG00000204580	ENSG00000063180	4	1.0481e-70
OID20963	ENSG00000167419	ENSG00000063180	4	3.06305e-80
OID20752	ENSG00000162438	ENSG00000063180	3	1.17816e-35
OID20076	ENSG00000170231	ENSG00000063180	3	6.49841e-16
OID20471	ENSG00000115339	ENSG00000063180	6	1.9396e-105
OID20541	ENSG00000096395	ENSG00000063180	3	8.10827e-23
OID30697	ENSG00000203710	ENSG00000063180	1	2.25536e-11
OID20375	ENSG00000145850	ENSG00000063180	1	5.86323e-13
OID30608	ENSG00000184530	ENSG00000063180	6	9.80409e-153
OID21075	ENSG00000100031	ENSG00000063180	2	2.62799e-14
OID20596	ENSG00000171345	ENSG00000063180	1	4.36053e-12
OID20169	ENSG00000115884	ENSG00000063180	2	2.33584e-19
OID21076	ENSG00000187244	ENSG00000063180	2	1.65552e-13
OID21530	ENSG00000124466	ENSG00000063180	6	2.75278e-194
OID30150	ENSG00000131096	ENSG00000063180	2	1.64571e-11
OID30987	ENSG00000189334	ENSG00000063180	3	1.8481e-35
OID31151	ENSG00000188175	ENSG00000063180	4	4.13726e-37
OID20277	ENSG00000076662	ENSG00000063180	1	8.65305e-11
OID20687	ENSG00000166670	ENSG00000063180	4	8.05531e-55
OID20674	ENSG00000131142	ENSG00000063180	4	2.53576e-292
OID20134	ENSG00000079112	ENSG00000063180	4	0
OID21505	ENSG00000101443	ENSG00000063180	1	1.11485e-18
OID20308	ENSG00000125999	ENSG00000063180	3	1.35428e-24
OID31157	ENSG00000141086	ENSG00000063180	4	8.44457e-57
OID21498	ENSG00000135318	ENSG00000063180	4	1.50765e-18
OID21265	ENSG00000178562	ENSG00000063180	1	2.35414e-10
OID21499	ENSG00000167748	ENSG00000063180	1	0
OID20715	ENSG00000162344	ENSG00000063180	6	6.92866e-149
OID20273	ENSG00000170017	ENSG00000063180	2	7.89738e-16
OID31459	ENSG00000112818	ENSG00000063180	5	1.11776e-72
OID20637	ENSG00000012124	ENSG00000063180	3	1.55336e-17
OID20333	ENSG00000243480	ENSG00000063180	2	3.05984e-11
OID30246	ENSG00000184730	ENSG00000063180	1	5.08645e-11
OID21139	ENSG00000161638	ENSG00000063180	1	3.16812e-11
OID20152	ENSG00000138028	ENSG00000063180	4	1.35061e-204
OID30337	ENSG00000089472	ENSG00000063180	6	4.99563e-101
OID20328	ENSG00000275718	ENSG00000063180	6	7.82624e-105
OID21096	ENSG00000131686	ENSG00000063180	2	5.60851e-17
OID31504	ENSG00000114204	ENSG00000063180	4	1.47127e-264
OID20885	ENSG00000169605	ENSG00000063180	3	1.20668e-22
OID31371	ENSG00000019102	ENSG00000063180	3	6.14243e-26
OID21380	ENSG00000102854	ENSG00000063180	2	1.23211e-16
OID30693	ENSG00000175535	ENSG00000063180	4	1.81962e-87
OID20873	ENSG00000126259	ENSG00000063180	2	8.15004e-18
OID31516	ENSG00000184226	ENSG00000063180	1	4.42552e-12
OID20561	ENSG00000154639	ENSG00000063180	6	2.01571e-90
OID20457	ENSG00000079689	ENSG00000063180	5	2.79148e-58
OID21379	ENSG00000187210	ENSG00000063180	2	4.95362e-13
OID20252	ENSG00000170890	ENSG00000063180	3	3.61157e-38
OID21342	ENSG00000142627	ENSG00000063180	1	1.3309e-13
OID30628	ENSG00000196188	ENSG00000063180	3	7.71862e-32
OID20775	ENSG00000266200	ENSG00000063180	6	2.08413e-137
OID21376	ENSG00000143167	ENSG00000063180	6	3.4599e-141
OID30497	ENSG00000163295	ENSG00000063180	3	0
OID21364	ENSG00000154646	ENSG00000063180	6	7.9878e-108
OID21510	ENSG00000178568	ENSG00000063180	3	6.68269e-35
OID21529	ENSG00000110195	ENSG00000063180	3	3.61142e-49
OID20284	ENSG00000131981	ENSG00000063180	3	4.23952e-30
OID20090	ENSG00000169347	ENSG00000063180	6	1.00026e-106
OID20763	ENSG00000052344	ENSG00000063180	1	8.45181e-11
OID30643	ENSG00000103174	ENSG00000063180	1	6.13716e-12
OID31098	ENSG00000087076	ENSG00000063180	1	2.91569e-20
OID21357	ENSG00000109321	ENSG00000063180	1	3.05035e-13
OID21417	ENSG00000107159	ENSG00000063180	1	1.23496e-10
OID30107	ENSG00000186198	ENSG00000063180	6	1.59103e-153
OID20394	ENSG00000093072	ENSG00000063180	1	2.23295e-14
OID30581	ENSG00000170373	ENSG00000063180	2	3.72255e-11
OID20647	ENSG00000117281	ENSG00000063180	2	1.86852e-12
OID31493	ENSG00000167653	ENSG00000063180	6	1.36274e-91
OID31433	ENSG00000080031	ENSG00000063241	7	1.04775e-29
OID30280	ENSG00000091136	ENSG00000063241	1	1.77191e-12
OID20351	ENSG00000179954	ENSG00000063241	7	7.91731e-173
OID30694	ENSG00000260314	ENSG00000063241	1	2.2473e-11
OID20726	ENSG00000136859	ENSG00000063241	5	5.081e-53
OID20351	ENSG00000179954	ENSG00000063245	1	4.84248e-28
OID20139	ENSG00000172482	ENSG00000063660	3	4.45781e-81
OID21438	ENSG00000063660	ENSG00000063660	10	3.15055e-213
OID20642	ENSG00000172236	ENSG00000063854	4	2.40625e-12
OID30982	ENSG00000095917	ENSG00000063854	2	1.70598e-18
OID20398	ENSG00000146674	ENSG00000063854	33	3.58041e-60
OID20789	ENSG00000103024	ENSG00000063854	29	2.48599e-83
OID21459	ENSG00000063854	ENSG00000063854	27	8.80604e-39
OID30718	ENSG00000109758	ENSG00000063978	9	3.21258e-24
OID21414	ENSG00000064012	ENSG00000064012	31	1.68465e-107
OID20893	ENSG00000003400	ENSG00000064012	35	3.11421e-96
OID20914	ENSG00000109943	ENSG00000064012	1	2.83012e-10
OID20471	ENSG00000115339	ENSG00000064012	1	1.6076e-10
OID30141	ENSG00000205693	ENSG00000064102	1	1.21768e-48
OID30565	ENSG00000182575	ENSG00000064195	1	6.34412e-13
OID30685	ENSG00000129214	ENSG00000064195	1	3.9028e-14
OID20270	ENSG00000149564	ENSG00000064199	6	6.10634e-68
OID31371	ENSG00000019102	ENSG00000064199	8	6.39683e-152
OID21503	ENSG00000110013	ENSG00000064199	9	1.77799e-30
OID31042	ENSG00000174672	ENSG00000064201	1	3.03532e-11
OID21068	ENSG00000064205	ENSG00000064205	8	0
OID21462	ENSG00000168703	ENSG00000064205	1	8.51546e-21
OID20645	ENSG00000196839	ENSG00000064205	3	5.13503e-122
OID20326	ENSG00000124102	ENSG00000064205	1	1.24073e-11
OID20147	ENSG00000134352	ENSG00000064225	17	5.63875e-162
OID20319	ENSG00000146648	ENSG00000064225	2	4.09519e-11
OID20173	ENSG00000136235	ENSG00000064225	4	2.11772e-18
OID21109	ENSG00000166145	ENSG00000064225	11	1.78758e-35
OID31490	ENSG00000188211	ENSG00000064225	17	0
OID20303	ENSG00000066056	ENSG00000064225	16	2.46476e-255
OID20116	ENSG00000144857	ENSG00000064225	1	3.10963e-14
OID20746	ENSG00000145794	ENSG00000064225	3	7.49778e-15
OID21344	ENSG00000074410	ENSG00000064225	6	1.07222e-18
OID30681	ENSG00000182578	ENSG00000064225	18	2.13252e-99
OID20260	ENSG00000123146	ENSG00000064225	3	9.4287e-19
OID21460	ENSG00000134757	ENSG00000064225	6	1.7426e-16
OID21096	ENSG00000131686	ENSG00000064225	1	1.1505e-12
OID30728	ENSG00000133800	ENSG00000064225	1	1.81111e-10
OID20382	ENSG00000160339	ENSG00000064225	2	3.57453e-15
OID20161	ENSG00000092445	ENSG00000064225	16	1.43393e-171
OID20238	ENSG00000100979	ENSG00000064225	5	2.19229e-33
OID21370	ENSG00000139211	ENSG00000064225	14	1.75306e-177
OID20363	ENSG00000167601	ENSG00000064225	10	9.77292e-21
OID20808	ENSG00000148600	ENSG00000064225	10	6.40468e-27
OID21057	ENSG00000140538	ENSG00000064225	1	2.44629e-12
OID21124	ENSG00000122861	ENSG00000064225	8	1.77647e-16
OID21390	ENSG00000129450	ENSG00000064225	14	0
OID20132	ENSG00000118946	ENSG00000064225	1	1.5445e-12
OID20581	ENSG00000137809	ENSG00000064225	1	1.35375e-12
OID21491	ENSG00000037280	ENSG00000064225	10	0
OID31483	ENSG00000174837	ENSG00000064225	7	1.24281e-27
OID20624	ENSG00000239697	ENSG00000064225	4	5.14373e-32
OID21485	ENSG00000110203	ENSG00000064225	9	4.65815e-20
OID30495	ENSG00000080819	ENSG00000064225	6	3.48503e-26
OID20576	ENSG00000077238	ENSG00000064225	3	3.96677e-22
OID21346	ENSG00000165731	ENSG00000064225	8	1.50623e-36
OID20366	ENSG00000134121	ENSG00000064225	16	1.8707e-43
OID31045	ENSG00000113555	ENSG00000064225	5	4.98933e-49
OID20248	ENSG00000108622	ENSG00000064225	7	0
OID21333	ENSG00000175489	ENSG00000064225	22	3.04569e-182
OID20593	ENSG00000204516	ENSG00000064225	12	2.97265e-165
OID20406	ENSG00000197635	ENSG00000064225	1	7.92284e-16
OID20565	ENSG00000112149	ENSG00000064225	3	4.08806e-15
OID21510	ENSG00000178568	ENSG00000064225	2	1.07807e-11
OID20678	ENSG00000027697	ENSG00000064225	1	1.20056e-10
OID20387	ENSG00000162747	ENSG00000064225	2	9.51167e-17
OID21062	ENSG00000165457	ENSG00000064225	12	1.46573e-32
OID20159	ENSG00000157766	ENSG00000064225	6	6.94505e-30
OID21497	ENSG00000128052	ENSG00000064225	12	2.45093e-122
OID21137	ENSG00000135077	ENSG00000064225	11	1.39636e-27
OID21330	ENSG00000168546	ENSG00000064225	1	5.83299e-11
OID20318	ENSG00000183087	ENSG00000064225	8	4.74081e-20
OID21531	ENSG00000261857	ENSG00000064225	3	4.87594e-13
OID20764	ENSG00000011422	ENSG00000064225	1	1.69051e-11
OID20133	ENSG00000134853	ENSG00000064225	5	8.36186e-18
OID20209	ENSG00000187116	ENSG00000064225	5	8.20666e-15
OID20311	ENSG00000148400	ENSG00000064225	2	6.63411e-12
OID30384	ENSG00000106952	ENSG00000064225	11	6.54166e-37
OID21273	ENSG00000197646	ENSG00000064225	15	0
OID30291	ENSG00000121594	ENSG00000064225	4	2.55656e-16
OID20189	ENSG00000173698	ENSG00000064225	1	1.3217e-10
OID21116	ENSG00000115594	ENSG00000064225	16	0
OID20099	ENSG00000150048	ENSG00000064225	1	4.86828e-14
OID20943	ENSG00000138760	ENSG00000064225	2	9.02672e-15
OID21463	ENSG00000091879	ENSG00000064225	1	1.41556e-11
OID20590	ENSG00000182566	ENSG00000064225	6	3.4735e-58
OID20657	ENSG00000153208	ENSG00000064225	5	5.29808e-39
OID21294	ENSG00000205336	ENSG00000064225	2	1.46027e-23
OID20628	ENSG00000122223	ENSG00000064225	1	1.37152e-17
OID20947	ENSG00000166682	ENSG00000064225	5	8.60116e-18
OID30226	ENSG00000154133	ENSG00000064225	4	1.90846e-24
OID20210	ENSG00000019169	ENSG00000064225	11	2.39488e-32
OID20603	ENSG00000091972	ENSG00000064225	2	7.64403e-23
OID21447	ENSG00000184292	ENSG00000064225	9	3.65469e-35
OID20716	ENSG00000116815	ENSG00000064225	5	1.45327e-23
OID31081	ENSG00000244752	ENSG00000064225	1	2.46901e-10
OID20734	ENSG00000169855	ENSG00000064225	3	7.02152e-23
OID20602	ENSG00000026751	ENSG00000064225	1	1.68404e-12
OID20595	ENSG00000163606	ENSG00000064225	17	0
OID21063	ENSG00000038945	ENSG00000064225	15	8.90661e-29
OID21474	ENSG00000057019	ENSG00000064225	20	1.69146e-72
OID21496	ENSG00000120156	ENSG00000064225	5	1.77114e-27
OID20946	ENSG00000185070	ENSG00000064225	3	2.19329e-22
OID30576	ENSG00000167851	ENSG00000064225	3	2.11793e-22
OID20537	ENSG00000142512	ENSG00000064225	5	1.62641e-22
OID20482	ENSG00000271605	ENSG00000064225	12	2.59156e-52
OID31091	ENSG00000187871	ENSG00000064225	7	2.69946e-42
OID30401	ENSG00000136011	ENSG00000064225	6	2.44994e-49
OID20606	ENSG00000113594	ENSG00000064225	3	3.03345e-17
OID21136	ENSG00000168685	ENSG00000064225	1	2.08956e-17
OID20755	ENSG00000127507	ENSG00000064225	3	7.12222e-15
OID21517	ENSG00000129455	ENSG00000064225	3	9.86942e-13
OID21010	ENSG00000167850	ENSG00000064225	7	2.47827e-35
OID20290	ENSG00000007908	ENSG00000064225	5	1.35653e-49
OID20190	ENSG00000168995	ENSG00000064225	1	1.95555e-15
OID31366	ENSG00000103175	ENSG00000064270	1	2.35073e-11
OID20214	ENSG00000133661	ENSG00000064270	7	2.03216e-139
OID31440	ENSG00000238083	ENSG00000064300	1	2.34212e-20
OID30565	ENSG00000182575	ENSG00000064300	2	4.39483e-15
OID20250	ENSG00000115602	ENSG00000064309	1	1.72174e-10
OID20754	ENSG00000064309	ENSG00000064309	17	9.8277e-35
OID30513	ENSG00000134940	ENSG00000064309	1	8.80987e-13
OID20288	ENSG00000136960	ENSG00000064313	13	4.64519e-173
OID20299	ENSG00000136999	ENSG00000064313	7	3.72325e-13
OID21333	ENSG00000175489	ENSG00000064419	1	2.77704e-14
OID20705	ENSG00000065361	ENSG00000064419	1	8.04886e-20
OID21418	ENSG00000186407	ENSG00000064419	4	2.0029e-30
OID20660	ENSG00000256043	ENSG00000064490	2	2.139e-27
OID30306	ENSG00000013288	ENSG00000064490	1	1.32072e-11
OID20949	ENSG00000170266	ENSG00000064490	1	2.13343e-14
OID20365	ENSG00000101160	ENSG00000064490	1	5.81585e-11
OID20142	ENSG00000176978	ENSG00000064490	1	3.75887e-13
OID21515	ENSG00000143162	ENSG00000064490	1	1.20153e-14
OID31524	ENSG00000105705	ENSG00000064490	5	4.01276e-44
OID21138	ENSG00000100299	ENSG00000064490	1	1.63077e-10
OID20244	ENSG00000198848	ENSG00000064490	1	9.22015e-16
OID20676	ENSG00000172594	ENSG00000064490	1	2.74842e-11
OID20296	ENSG00000169919	ENSG00000064490	1	1.0204e-13
OID20575	ENSG00000117594	ENSG00000064490	1	1.01251e-20
OID21055	ENSG00000130287	ENSG00000064490	4	2.99702e-22
OID21055	ENSG00000130287	ENSG00000064545	2	6.60524e-13
OID31524	ENSG00000105705	ENSG00000064545	4	1.47489e-47
OID20251	ENSG00000130513	ENSG00000064545	1	8.07336e-12
OID31505	ENSG00000216490	ENSG00000064547	1	8.68787e-11
OID21473	ENSG00000103066	ENSG00000064547	2	2.96352e-11
OID20676	ENSG00000172594	ENSG00000064547	3	2.83046e-22
OID30595	ENSG00000143443	ENSG00000064547	1	2.3588e-10
OID30306	ENSG00000013288	ENSG00000064547	2	6.23461e-19
OID21028	ENSG00000166311	ENSG00000064547	2	9.00992e-16
OID20660	ENSG00000256043	ENSG00000064547	3	1.21796e-45
OID20088	ENSG00000105854	ENSG00000064547	2	6.71359e-16
OID20296	ENSG00000169919	ENSG00000064547	2	6.11317e-29
OID21468	ENSG00000127415	ENSG00000064547	1	4.21618e-11
OID20669	ENSG00000115919	ENSG00000064547	1	4.15836e-11
OID20276	ENSG00000164733	ENSG00000064547	1	5.52414e-14
OID21138	ENSG00000100299	ENSG00000064547	2	4.16305e-20
OID31524	ENSG00000105705	ENSG00000064547	25	7.36519e-264
OID30406	ENSG00000104324	ENSG00000064547	2	3.20242e-22
OID20575	ENSG00000117594	ENSG00000064547	2	1.01474e-23
OID20142	ENSG00000176978	ENSG00000064547	1	2.06052e-16
OID21055	ENSG00000130287	ENSG00000064547	8	8.59763e-40
OID20235	ENSG00000169174	ENSG00000064547	1	1.04446e-10
OID20244	ENSG00000198848	ENSG00000064547	2	1.05656e-29
OID30332	ENSG00000162897	ENSG00000064547	1	2.64526e-10
OID30348	ENSG00000108950	ENSG00000064547	2	6.16752e-11
OID20365	ENSG00000101160	ENSG00000064547	2	4.45946e-24
OID20949	ENSG00000170266	ENSG00000064547	3	5.90408e-27
OID21515	ENSG00000143162	ENSG00000064547	2	1.11505e-27
OID31081	ENSG00000244752	ENSG00000064547	1	1.51962e-10
OID21382	ENSG00000108828	ENSG00000064601	5	9.70652e-41
OID31509	ENSG00000101446	ENSG00000064601	9	2.882e-45
OID20216	ENSG00000124145	ENSG00000064601	1	5.07205e-23
OID20198	ENSG00000079101	ENSG00000064601	1	5.90034e-18
OID30266	ENSG00000182333	ENSG00000064601	1	7.44912e-12
OID30279	ENSG00000131050	ENSG00000064601	1	6.86798e-13
OID30570	ENSG00000164171	ENSG00000064601	3	5.71737e-18
OID21447	ENSG00000184292	ENSG00000064601	1	4.87029e-12
OID20196	ENSG00000049130	ENSG00000064601	9	4.3431e-142
OID21002	ENSG00000069764	ENSG00000064601	1	6.29638e-15
OID20238	ENSG00000100979	ENSG00000064601	8	0
OID21505	ENSG00000101443	ENSG00000064601	2	7.8336e-17
OID21103	ENSG00000100985	ENSG00000064601	3	7.3888e-52
OID20724	ENSG00000101017	ENSG00000064601	3	2.34245e-86
OID20251	ENSG00000130513	ENSG00000064607	1	4.93032e-11
OID31524	ENSG00000105705	ENSG00000064607	8	1.0371e-24
OID31491	ENSG00000142166	ENSG00000064607	1	1.32581e-10
OID21515	ENSG00000143162	ENSG00000064607	1	4.97416e-11
OID20575	ENSG00000117594	ENSG00000064607	1	9.86757e-13
OID20244	ENSG00000198848	ENSG00000064607	1	2.31263e-13
OID21055	ENSG00000130287	ENSG00000064607	3	1.32821e-17
OID20296	ENSG00000169919	ENSG00000064607	1	1.19324e-10
OID20949	ENSG00000170266	ENSG00000064607	1	2.63225e-10
OID21333	ENSG00000175489	ENSG00000064607	2	3.57129e-59
OID20660	ENSG00000256043	ENSG00000064607	2	4.11855e-16
OID20746	ENSG00000145794	ENSG00000064651	3	1.22338e-89
OID20686	ENSG00000137077	ENSG00000064651	3	6.41267e-15
OID21121	ENSG00000034971	ENSG00000064651	3	1.35129e-17
OID21458	ENSG00000107130	ENSG00000064651	1	1.07599e-11
OID30974	ENSG00000138829	ENSG00000064651	2	1.42078e-134
OID30215	ENSG00000089006	ENSG00000064652	10	1.94802e-39
OID31374	ENSG00000205302	ENSG00000064652	2	6.2442e-17
OID20724	ENSG00000101017	ENSG00000064655	1	6.19737e-11
OID20723	ENSG00000164265	ENSG00000064655	1	1.53988e-13
OID20178	ENSG00000008130	ENSG00000064666	5	6.05843e-16
OID30345	ENSG00000158825	ENSG00000064666	13	9.58935e-40
OID21359	ENSG00000077420	ENSG00000064666	7	1.13824e-15
OID20633	ENSG00000172349	ENSG00000064666	2	3.73396e-12
OID20103	ENSG00000163993	ENSG00000064666	3	4.24965e-13
OID20108	ENSG00000076641	ENSG00000064687	10	1.09031e-12
OID30345	ENSG00000158825	ENSG00000064687	21	7.05043e-19
OID20906	ENSG00000141293	ENSG00000064687	11	9.75021e-13
OID20514	ENSG00000183918	ENSG00000064687	10	3.1936e-13
OID21359	ENSG00000077420	ENSG00000064687	15	7.82404e-15
OID20649	ENSG00000013725	ENSG00000064687	4	5.79731e-11
OID20633	ENSG00000172349	ENSG00000064687	17	6.91481e-15
OID20329	ENSG00000196415	ENSG00000064687	2	4.818e-13
OID20178	ENSG00000008130	ENSG00000064687	12	1.82777e-14
OID21111	ENSG00000143297	ENSG00000064687	1	2.30136e-10
OID30653	ENSG00000180448	ENSG00000064687	4	5.76346e-13
OID21017	ENSG00000092820	ENSG00000064687	1	1.05356e-10
OID20052	ENSG00000172216	ENSG00000064687	3	1.00214e-10
OID30925	ENSG00000146425	ENSG00000064687	1	1.68068e-10
OID30565	ENSG00000182575	ENSG00000064763	8	2.61284e-81
OID30326	ENSG00000119977	ENSG00000064763	1	1.16871e-11
OID20375	ENSG00000145850	ENSG00000064763	1	1.82111e-10
OID30485	ENSG00000135218	ENSG00000064763	1	1.69805e-12
OID20131	ENSG00000107738	ENSG00000064763	1	6.77338e-11
OID30207	ENSG00000120725	ENSG00000064763	1	3.2117e-14
OID20098	ENSG00000090534	ENSG00000064763	1	2.89421e-16
OID30286	ENSG00000139219	ENSG00000064763	1	1.63361e-11
OID20621	ENSG00000105329	ENSG00000064763	1	2.44819e-11
OID31107	ENSG00000152804	ENSG00000064763	1	8.87237e-11
OID20104	ENSG00000187097	ENSG00000064763	1	5.24291e-26
OID21411	ENSG00000118972	ENSG00000064787	1	3.60491e-12
OID30963	ENSG00000152266	ENSG00000064787	1	1.15845e-13
OID20280	ENSG00000091704	ENSG00000064886	2	3.67548e-11
OID20543	ENSG00000143125	ENSG00000064886	3	2.42859e-18
OID20638	ENSG00000078081	ENSG00000064932	1	2.79974e-15
OID30355	ENSG00000185761	ENSG00000064932	1	6.99389e-20
OID30943	ENSG00000064933	ENSG00000064933	16	1.67322e-16
OID21416	ENSG00000138448	ENSG00000064989	5	4.26972e-18
OID20388	ENSG00000003436	ENSG00000064989	10	0
OID20163	ENSG00000249915	ENSG00000064989	1	1.76511e-12
OID31338	ENSG00000144369	ENSG00000064989	5	9.21643e-57
OID20937	ENSG00000096060	ENSG00000064995	1	4.55333e-32
OID21156	ENSG00000137392	ENSG00000064995	8	2.88292e-36
OID30599	ENSG00000010319	ENSG00000064995	2	2.80602e-66
OID30701	ENSG00000175336	ENSG00000064995	1	1.29076e-11
OID21156	ENSG00000137392	ENSG00000064999	5	3.75348e-19
OID30599	ENSG00000010319	ENSG00000064999	2	4.82404e-19
OID20541	ENSG00000096395	ENSG00000064999	1	0
OID31117	ENSG00000157823	ENSG00000065000	2	2.8295e-13
OID31081	ENSG00000244752	ENSG00000065000	1	1.07858e-10
OID21492	ENSG00000111261	ENSG00000065000	4	2.6072e-12
OID21156	ENSG00000137392	ENSG00000065029	8	0
OID20937	ENSG00000096060	ENSG00000065029	1	1.83223e-18
OID30599	ENSG00000010319	ENSG00000065029	8	0
OID30328	ENSG00000008710	ENSG00000065054	2	9.67327e-51
OID21259	ENSG00000127554	ENSG00000065054	2	8.59324e-12
OID31445	ENSG00000065054	ENSG00000065054	3	2.45809e-27
OID30702	ENSG00000104760	ENSG00000065060	1	1.98523e-10
OID20626	ENSG00000172270	ENSG00000065060	3	3.20937e-13
OID21156	ENSG00000137392	ENSG00000065060	4	1.57139e-14
OID21315	ENSG00000089692	ENSG00000065060	1	9.24047e-13
OID21419	ENSG00000166250	ENSG00000065060	3	4.60449e-13
OID30599	ENSG00000010319	ENSG00000065060	1	1.25329e-14
OID20210	ENSG00000019169	ENSG00000065060	1	3.65497e-13
OID21169	ENSG00000134222	ENSG00000065135	2	2.08731e-12
OID21159	ENSG00000030582	ENSG00000065135	4	6.39936e-188
OID21447	ENSG00000184292	ENSG00000065135	1	2.67621e-14
OID20213	ENSG00000134243	ENSG00000065135	5	1.96911e-45
OID30164	ENSG00000168765	ENSG00000065135	4	1.19766e-86
OID20210	ENSG00000019169	ENSG00000065135	1	5.087e-13
OID20599	ENSG00000125726	ENSG00000065135	3	2.40305e-36
OID30332	ENSG00000162897	ENSG00000065135	1	5.70964e-14
OID21315	ENSG00000089692	ENSG00000065135	1	2.10625e-27
OID31342	ENSG00000177943	ENSG00000065135	1	9.11075e-16
OID30599	ENSG00000010319	ENSG00000065135	3	1.44867e-49
OID20067	ENSG00000132821	ENSG00000065135	1	2.76209e-15
OID30262	ENSG00000198162	ENSG00000065135	1	1.1302e-22
OID30593	ENSG00000143126	ENSG00000065135	3	2.32057e-105
OID20733	ENSG00000161955	ENSG00000065135	2	6.2787e-25
OID31006	ENSG00000168509	ENSG00000065135	3	4.26142e-16
OID21195	ENSG00000063180	ENSG00000065135	1	5.83167e-15
OID31081	ENSG00000244752	ENSG00000065150	1	6.15534e-14
OID20749	ENSG00000107902	ENSG00000065154	3	1.35337e-54
OID20756	ENSG00000204305	ENSG00000065183	1	1.82487e-15
OID20179	ENSG00000134812	ENSG00000065183	1	1.19112e-12
OID20998	ENSG00000132692	ENSG00000065183	1	3.07889e-12
OID30174	ENSG00000203618	ENSG00000065183	2	1.135e-23
OID30262	ENSG00000198162	ENSG00000065183	2	0
OID21500	ENSG00000174080	ENSG00000065183	1	4.20789e-17
OID20408	ENSG00000107317	ENSG00000065243	1	1.24065e-10
OID20845	ENSG00000162654	ENSG00000065243	4	2.54206e-73
OID20215	ENSG00000132437	ENSG00000065243	1	1.05347e-10
OID31128	ENSG00000117228	ENSG00000065243	4	1.86336e-24
OID30345	ENSG00000158825	ENSG00000065268	1	3.30558e-11
OID21456	ENSG00000124490	ENSG00000065308	5	4.88696e-18
OID20166	ENSG00000243955	ENSG00000065308	1	1.21844e-11
OID21242	ENSG00000174156	ENSG00000065308	1	6.35655e-13
OID20457	ENSG00000079689	ENSG00000065325	1	1.78091e-14
OID20541	ENSG00000096395	ENSG00000065325	1	7.22307e-16
OID21372	ENSG00000183844	ENSG00000065325	1	2.14307e-14
OID20674	ENSG00000131142	ENSG00000065325	1	7.70097e-16
OID21388	ENSG00000122585	ENSG00000065325	1	9.52379e-11
OID21101	ENSG00000197273	ENSG00000065325	1	4.39785e-21
OID20784	ENSG00000134193	ENSG00000065325	1	6.28232e-14
OID20705	ENSG00000065361	ENSG00000065357	5	2.92826e-16
OID30701	ENSG00000175336	ENSG00000065357	3	1.76025e-99
OID21093	ENSG00000175189	ENSG00000065357	1	1.81973e-56
OID31414	ENSG00000170296	ENSG00000065357	1	5.06891e-13
OID21402	ENSG00000105550	ENSG00000065357	1	5.02571e-11
OID20666	ENSG00000113302	ENSG00000065357	1	2.52309e-10
OID20647	ENSG00000117281	ENSG00000065413	4	4.4446e-15
OID30326	ENSG00000119977	ENSG00000065427	1	1.38304e-10
OID21150	ENSG00000168925	ENSG00000065427	1	1.27648e-11
OID31122	ENSG00000187021	ENSG00000065427	1	5.60107e-12
OID31504	ENSG00000114204	ENSG00000065457	4	7.08517e-28
OID20289	ENSG00000153002	ENSG00000065457	2	2.42542e-12
OID31122	ENSG00000187021	ENSG00000065457	4	1.05717e-27
OID30326	ENSG00000119977	ENSG00000065457	30	3.93956e-16
OID21150	ENSG00000168925	ENSG00000065457	6	1.76305e-42
OID20280	ENSG00000091704	ENSG00000065457	1	5.82759e-11
OID30611	ENSG00000178732	ENSG00000065485	3	4.68684e-15
OID31209	ENSG00000065485	ENSG00000065485	9	4.81525e-86
OID20951	ENSG00000112139	ENSG00000065491	2	4.67937e-23
OID30676	ENSG00000164530	ENSG00000065491	1	1.11415e-10
OID21499	ENSG00000167748	ENSG00000065526	1	3.05744e-11
OID21416	ENSG00000138448	ENSG00000065548	5	2.98055e-49
OID31338	ENSG00000144369	ENSG00000065548	4	5.29292e-242
OID20388	ENSG00000003436	ENSG00000065548	2	4.3847e-23
OID21522	ENSG00000082781	ENSG00000065548	1	9.2894e-12
OID20933	ENSG00000146013	ENSG00000065559	1	8.13283e-12
OID31502	ENSG00000066027	ENSG00000065600	17	5.95223e-20
OID20603	ENSG00000091972	ENSG00000065600	1	1.91502e-10
OID21451	ENSG00000131080	ENSG00000065613	2	2.84277e-16
OID21498	ENSG00000135318	ENSG00000065615	1	2.59889e-15
OID30293	ENSG00000134463	ENSG00000065665	11	1.56498e-111
OID21115	ENSG00000165609	ENSG00000065665	25	3.19163e-26
OID20498	ENSG00000134470	ENSG00000065675	1	2.65607e-25
OID21425	ENSG00000132330	ENSG00000065802	1	5.76992e-24
OID21318	ENSG00000185267	ENSG00000065809	1	4.33782e-11
OID20511	ENSG00000125650	ENSG00000065809	1	7.59127e-11
OID21133	ENSG00000104921	ENSG00000065883	2	5.43054e-14
OID20987	ENSG00000100721	ENSG00000065883	2	3.21101e-13
OID20573	ENSG00000111729	ENSG00000065970	2	5.52874e-99
OID20569	ENSG00000151882	ENSG00000065970	1	2.25407e-19
OID20411	ENSG00000090339	ENSG00000065989	7	4.09558e-100
OID31491	ENSG00000142166	ENSG00000065989	3	3.73212e-21
OID20486	ENSG00000096996	ENSG00000065989	1	1.03886e-10
OID20277	ENSG00000076662	ENSG00000065989	5	5.58853e-167
OID30282	ENSG00000115138	ENSG00000065989	2	4.65659e-19
OID20145	ENSG00000105376	ENSG00000065989	4	0
OID21029	ENSG00000130303	ENSG00000065989	2	1.45077e-17
OID20266	ENSG00000172023	ENSG00000066032	2	0
OID31408	ENSG00000143954	ENSG00000066032	1	1.48481e-12
OID20258	ENSG00000172016	ENSG00000066032	3	1.3351e-64
OID20415	ENSG00000115386	ENSG00000066032	1	1.15759e-12
OID20310	ENSG00000142949	ENSG00000066056	2	2.30244e-18
OID20303	ENSG00000066056	ENSG00000066056	23	3.44688e-288
OID21393	ENSG00000139626	ENSG00000066056	5	4.95861e-38
OID30384	ENSG00000106952	ENSG00000066056	7	3.87147e-31
OID21422	ENSG00000113249	ENSG00000066056	2	3.74627e-28
OID21265	ENSG00000178562	ENSG00000066056	2	1.90827e-21
OID21510	ENSG00000178568	ENSG00000066056	1	2.65255e-15
OID20628	ENSG00000122223	ENSG00000066056	1	4.04562e-11
OID20699	ENSG00000006016	ENSG00000066084	1	3.46329e-12
OID21289	ENSG00000174938	ENSG00000066084	13	1.46492e-34
OID21065	ENSG00000182175	ENSG00000066084	1	1.75892e-15
OID20939	ENSG00000127578	ENSG00000066084	3	5.00233e-17
OID30291	ENSG00000121594	ENSG00000066084	1	2.11673e-10
OID20940	ENSG00000163814	ENSG00000066084	1	1.12683e-12
OID21401	ENSG00000118298	ENSG00000066084	4	1.24296e-12
OID20712	ENSG00000187957	ENSG00000066084	3	7.27014e-12
OID20614	ENSG00000156453	ENSG00000066084	7	4.92623e-17
OID21530	ENSG00000124466	ENSG00000066084	2	9.37298e-12
OID21289	ENSG00000174938	ENSG00000066117	8	1.23565e-18
OID20303	ENSG00000066056	ENSG00000066135	1	1.80265e-13
OID21393	ENSG00000139626	ENSG00000066135	4	2.72634e-31
OID30384	ENSG00000106952	ENSG00000066135	3	2.56154e-24
OID20310	ENSG00000142949	ENSG00000066135	2	3.56048e-14
OID31151	ENSG00000188175	ENSG00000066135	1	5.86981e-13
OID20716	ENSG00000116815	ENSG00000066135	1	9.91302e-11
OID31440	ENSG00000238083	ENSG00000066135	1	4.01931e-11
OID20248	ENSG00000108622	ENSG00000066135	1	2.83567e-11
OID21265	ENSG00000178562	ENSG00000066135	2	2.38821e-18
OID30601	ENSG00000107014	ENSG00000066136	4	1.25295e-14
OID21101	ENSG00000197273	ENSG00000066185	4	7.38695e-32
OID30539	ENSG00000164010	ENSG00000066185	7	2.84729e-17
OID30445	ENSG00000198815	ENSG00000066185	2	1.34653e-14
OID30699	ENSG00000229183	ENSG00000066230	1	3.32288e-11
OID20163	ENSG00000249915	ENSG00000066230	16	1.35346e-73
OID31083	ENSG00000184502	ENSG00000066230	1	1.87342e-10
OID20179	ENSG00000134812	ENSG00000066230	1	5.31796e-12
OID21376	ENSG00000143167	ENSG00000066248	1	1.22705e-24
OID30987	ENSG00000189334	ENSG00000066248	1	1.37388e-16
OID31044	ENSG00000115468	ENSG00000066248	1	1.45709e-11
OID30107	ENSG00000186198	ENSG00000066248	3	2.6555e-23
OID20743	ENSG00000119888	ENSG00000066248	1	9.52924e-23
OID30781	ENSG00000143278	ENSG00000066279	1	3.38697e-276
OID20575	ENSG00000117594	ENSG00000066279	1	1.53085e-10
OID30784	ENSG00000126759	ENSG00000066279	2	1.46609e-25
OID30720	ENSG00000080910	ENSG00000066279	2	1.12823e-208
OID30755	ENSG00000243649	ENSG00000066279	1	2.69891e-11
OID30790	ENSG00000000971	ENSG00000066279	2	2.23034e-21
OID30758	ENSG00000134365	ENSG00000066279	1	0
OID20193	ENSG00000099834	ENSG00000066279	1	1.8655e-21
OID20496	ENSG00000117090	ENSG00000066294	7	5.41571e-45
OID20602	ENSG00000026751	ENSG00000066294	2	5.82341e-58
OID20607	ENSG00000066294	ENSG00000066294	10	1.1666e-62
OID21254	ENSG00000162739	ENSG00000066294	6	1.5877e-42
OID21214	ENSG00000158714	ENSG00000066294	1	1.501e-25
OID20628	ENSG00000122223	ENSG00000066294	1	9.48243e-12
OID20609	ENSG00000166527	ENSG00000066294	1	2.95054e-11
OID20529	ENSG00000181036	ENSG00000066294	1	4.77812e-54
OID20391	ENSG00000143226	ENSG00000066294	1	3.11424e-11
OID21265	ENSG00000178562	ENSG00000066322	2	6.36013e-17
OID30384	ENSG00000106952	ENSG00000066322	2	1.54708e-30
OID21393	ENSG00000139626	ENSG00000066322	3	6.34683e-39
OID21101	ENSG00000197273	ENSG00000066322	1	2.67211e-10
OID20303	ENSG00000066056	ENSG00000066322	5	8.40417e-229
OID21422	ENSG00000113249	ENSG00000066322	1	2.72896e-23
OID30273	ENSG00000164303	ENSG00000066379	3	2.49337e-23
OID21384	ENSG00000204655	ENSG00000066379	15	8.14049e-112
OID20914	ENSG00000109943	ENSG00000066379	3	1.96798e-17
OID21185	ENSG00000167633	ENSG00000066379	16	3.17327e-80
OID31488	ENSG00000168615	ENSG00000066379	20	1.33466e-47
OID20651	ENSG00000114948	ENSG00000066379	2	4.46574e-13
OID20675	ENSG00000138755	ENSG00000066379	1	8.98878e-11
OID20670	ENSG00000122224	ENSG00000066379	3	1.11638e-21
OID20663	ENSG00000145649	ENSG00000066379	23	3.84687e-64
OID20277	ENSG00000076662	ENSG00000066379	13	1.10929e-30
OID30384	ENSG00000106952	ENSG00000066379	4	2.48147e-19
OID20267	ENSG00000134460	ENSG00000066379	20	7.0929e-42
OID31124	ENSG00000171864	ENSG00000066379	2	3.6945e-14
OID30464	ENSG00000150045	ENSG00000066379	11	1.37784e-23
OID21483	ENSG00000158481	ENSG00000066379	27	5.01421e-106
OID20768	ENSG00000111321	ENSG00000066379	3	7.63388e-13
OID30651	ENSG00000234465	ENSG00000066379	5	9.16314e-13
OID21018	ENSG00000153563	ENSG00000066379	6	1.35107e-30
OID30088	ENSG00000228789	ENSG00000066379	19	1.4873e-45
OID20585	ENSG00000056736	ENSG00000066379	12	1.41741e-21
OID20976	ENSG00000006210	ENSG00000066379	15	1.46511e-23
OID20374	ENSG00000204444	ENSG00000066379	1	2.33927e-11
OID30390	ENSG00000106236	ENSG00000066379	9	3.11157e-15
OID21146	ENSG00000197081	ENSG00000066379	9	1.05727e-23
OID20679	ENSG00000109861	ENSG00000066379	5	2.4685e-18
OID21059	ENSG00000163956	ENSG00000066379	19	1.46661e-45
OID21134	ENSG00000140545	ENSG00000066379	5	3.75803e-14
OID31083	ENSG00000184502	ENSG00000066379	4	2.98957e-12
OID20601	ENSG00000091181	ENSG00000066379	12	1.58316e-39
OID20375	ENSG00000145850	ENSG00000066379	2	1.9872e-11
OID20586	ENSG00000226979	ENSG00000066379	20	1.0907e-78
OID20660	ENSG00000256043	ENSG00000066379	1	1.39969e-11
OID31048	ENSG00000206503	ENSG00000066379	6	0
OID21198	ENSG00000182492	ENSG00000066379	6	9.00895e-16
OID21030	ENSG00000172724	ENSG00000066379	1	7.68337e-14
OID21107	ENSG00000168477	ENSG00000066379	12	1.2472e-65
OID20546	ENSG00000006606	ENSG00000066379	1	2.1925e-11
OID30266	ENSG00000182333	ENSG00000066379	2	1.34536e-12
OID20686	ENSG00000137077	ENSG00000066379	1	3.09338e-11
OID30395	ENSG00000137441	ENSG00000066379	5	1.91275e-14
OID20398	ENSG00000146674	ENSG00000066379	2	4.29179e-14
OID20602	ENSG00000026751	ENSG00000066379	19	6.47098e-34
OID21298	ENSG00000116031	ENSG00000066379	7	3.58884e-22
OID20248	ENSG00000108622	ENSG00000066379	1	9.58955e-15
OID20172	ENSG00000163534	ENSG00000066379	9	2.25103e-28
OID20321	ENSG00000026297	ENSG00000066379	22	5.03067e-62
OID30783	ENSG00000091513	ENSG00000066379	1	7.46777e-16
OID20624	ENSG00000239697	ENSG00000066379	1	2.21501e-12
OID31177	ENSG00000084764	ENSG00000066379	4	2.33526e-12
OID20461	ENSG00000185291	ENSG00000066379	4	2.41644e-13
OID20276	ENSG00000164733	ENSG00000066379	1	7.00501e-11
OID20564	ENSG00000186431	ENSG00000066379	5	4.8274e-13
OID21328	ENSG00000241399	ENSG00000066379	24	4.38868e-73
OID20666	ENSG00000113302	ENSG00000066379	20	5.72334e-34
OID20096	ENSG00000100450	ENSG00000066379	11	1.55136e-24
OID20759	ENSG00000262655	ENSG00000066379	2	2.38159e-12
OID21465	ENSG00000113070	ENSG00000066379	7	1.40193e-17
OID21467	ENSG00000148926	ENSG00000066379	1	5.31454e-11
OID30755	ENSG00000243649	ENSG00000066379	20	6.68194e-49
OID20756	ENSG00000204305	ENSG00000066379	1	4.9801e-11
OID30699	ENSG00000229183	ENSG00000066379	1	1.23489e-10
OID20418	ENSG00000102265	ENSG00000066379	9	1.05091e-25
OID20417	ENSG00000120708	ENSG00000066379	5	3.91208e-17
OID20532	ENSG00000204592	ENSG00000066379	20	0
OID20498	ENSG00000134470	ENSG00000066379	4	2.89725e-16
OID20520	ENSG00000204287	ENSG00000066379	23	3.24627e-41
OID20203	ENSG00000169397	ENSG00000066379	1	1.60611e-10
OID21493	ENSG00000163513	ENSG00000066379	4	3.89233e-16
OID21293	ENSG00000123384	ENSG00000066379	14	9.47741e-43
OID30174	ENSG00000203618	ENSG00000066379	21	5.7058e-66
OID31080	ENSG00000204348	ENSG00000066379	2	2.83955e-11
OID20116	ENSG00000144857	ENSG00000066379	2	5.98567e-11
OID21132	ENSG00000115523	ENSG00000066379	3	8.48977e-18
OID20654	ENSG00000173372	ENSG00000066379	1	1.54299e-10
OID30554	ENSG00000173511	ENSG00000066379	3	1.50471e-11
OID20121	ENSG00000213927	ENSG00000066379	4	1.67548e-14
OID30689	ENSG00000169413	ENSG00000066379	5	2.44026e-13
OID20529	ENSG00000181036	ENSG00000066379	4	4.75078e-13
OID20693	ENSG00000274736	ENSG00000066379	1	1.75829e-11
OID20272	ENSG00000102524	ENSG00000066379	4	1.35965e-15
OID20231	ENSG00000178726	ENSG00000066379	1	1.22151e-12
OID20540	ENSG00000186470	ENSG00000066379	16	0
OID20566	ENSG00000189430	ENSG00000066379	1	2.49545e-10
OID20179	ENSG00000134812	ENSG00000066379	6	6.72066e-15
OID20396	ENSG00000162692	ENSG00000066379	2	1.36654e-10
OID21435	ENSG00000106066	ENSG00000066379	24	1.52424e-123
OID20944	ENSG00000179399	ENSG00000066379	1	5.66501e-13
OID21052	ENSG00000146072	ENSG00000066379	3	4.70749e-12
OID30141	ENSG00000205693	ENSG00000066379	15	1.66417e-26
OID20214	ENSG00000133661	ENSG00000066379	24	2.3766e-40
OID20126	ENSG00000105205	ENSG00000066379	5	8.14024e-16
OID20348	ENSG00000137496	ENSG00000066379	2	2.50091e-12
OID21396	ENSG00000188389	ENSG00000066379	1	1.71611e-11
OID21234	ENSG00000204472	ENSG00000066379	2	1.62965e-11
OID21002	ENSG00000069764	ENSG00000066379	14	8.62236e-45
OID20945	ENSG00000154589	ENSG00000066379	7	9.65626e-22
OID30679	ENSG00000161944	ENSG00000066379	5	2.58125e-20
OID20371	ENSG00000160180	ENSG00000066379	5	1.42315e-78
OID30470	ENSG00000067369	ENSG00000066379	18	1.15171e-31
OID30383	ENSG00000156575	ENSG00000066379	10	6.35207e-23
OID20105	ENSG00000130234	ENSG00000066379	2	4.34656e-21
OID20372	ENSG00000057593	ENSG00000066379	1	8.26337e-11
OID20900	ENSG00000115607	ENSG00000066379	1	1.46738e-20
OID20970	ENSG00000204381	ENSG00000066379	2	2.54821e-12
OID21116	ENSG00000115594	ENSG00000066379	1	3.96967e-12
OID30725	ENSG00000166710	ENSG00000066379	23	1.07761e-70
OID20590	ENSG00000182566	ENSG00000066379	4	2.19324e-32
OID31077	ENSG00000158941	ENSG00000066379	4	9.5752e-13
OID21492	ENSG00000111261	ENSG00000066379	1	5.39852e-11
OID30641	ENSG00000137101	ENSG00000066379	9	2.53775e-22
OID21081	ENSG00000118257	ENSG00000066379	1	5.26323e-11
OID21040	ENSG00000019582	ENSG00000066379	10	5.4638e-32
OID20713	ENSG00000112763	ENSG00000066379	25	2.04925e-219
OID31403	ENSG00000042088	ENSG00000066379	2	2.0108e-11
OID30614	ENSG00000188811	ENSG00000066379	8	1.66288e-19
OID20851	ENSG00000189068	ENSG00000066379	1	1.28824e-10
OID30646	ENSG00000160867	ENSG00000066379	11	5.67792e-25
OID20639	ENSG00000132704	ENSG00000066379	11	9.53435e-46
OID21196	ENSG00000243772	ENSG00000066379	22	6.11126e-89
OID30341	ENSG00000181523	ENSG00000066379	10	1.78427e-28
OID20667	ENSG00000204539	ENSG00000066379	20	0
OID20562	ENSG00000164136	ENSG00000066379	19	9.08977e-28
OID20394	ENSG00000093072	ENSG00000066379	11	2.18266e-21
OID21153	ENSG00000149090	ENSG00000066379	17	8.19247e-35
OID30517	ENSG00000107165	ENSG00000066379	5	8.61534e-24
OID20678	ENSG00000027697	ENSG00000066379	7	5.99041e-21
OID20604	ENSG00000100453	ENSG00000066379	15	1.00805e-18
OID20702	ENSG00000240505	ENSG00000066379	3	5.19479e-13
OID21127	ENSG00000174684	ENSG00000066379	1	1.29437e-11
OID20393	ENSG00000117322	ENSG00000066379	3	8.0926e-15
OID21004	ENSG00000108691	ENSG00000066379	1	4.66627e-11
OID30885	ENSG00000204614	ENSG00000066379	28	2.91278e-155
OID21074	ENSG00000171246	ENSG00000066379	28	0
OID30775	ENSG00000073754	ENSG00000066379	7	8.39219e-20
OID30492	ENSG00000141551	ENSG00000066379	5	4.32403e-14
OID21049	ENSG00000120949	ENSG00000066379	15	1.19257e-29
OID20690	ENSG00000088827	ENSG00000066379	1	7.92e-13
OID20282	ENSG00000161921	ENSG00000066379	1	2.48119e-15
OID20334	ENSG00000275152	ENSG00000066379	1	8.31979e-14
OID20429	ENSG00000186818	ENSG00000066379	12	2.28036e-39
OID31209	ENSG00000065485	ENSG00000066379	27	7.95037e-87
OID20522	ENSG00000130427	ENSG00000066379	1	2.18432e-10
OID21342	ENSG00000142627	ENSG00000066379	3	1.23789e-15
OID20653	ENSG00000186827	ENSG00000066379	20	4.58179e-58
OID20665	ENSG00000117560	ENSG00000066379	2	4.86478e-18
OID21062	ENSG00000165457	ENSG00000066379	8	3.28893e-18
OID20719	ENSG00000184371	ENSG00000066379	2	6.0533e-14
OID21009	ENSG00000204580	ENSG00000066379	2	2.69886e-42
OID20141	ENSG00000198959	ENSG00000066379	5	4.48693e-15
OID20482	ENSG00000271605	ENSG00000066379	1	6.59058e-11
OID20310	ENSG00000142949	ENSG00000066379	1	1.20392e-10
OID21473	ENSG00000103066	ENSG00000066379	3	1.20673e-17
OID20362	ENSG00000116962	ENSG00000066379	2	3.3311e-13
OID20410	ENSG00000166278	ENSG00000066379	9	2.10502e-78
OID20632	ENSG00000134539	ENSG00000066379	19	1.01406e-206
OID30713	ENSG00000173531	ENSG00000066379	3	1.53197e-14
OID20593	ENSG00000204516	ENSG00000066379	16	8.48325e-265
OID31126	ENSG00000105519	ENSG00000066379	23	2.16116e-31
OID31383	ENSG00000227507	ENSG00000066379	25	7.72766e-150
OID30262	ENSG00000198162	ENSG00000066379	7	9.40263e-18
OID20985	ENSG00000049249	ENSG00000066379	16	1.06979e-35
OID20402	ENSG00000115718	ENSG00000066379	2	3.33535e-13
OID30349	ENSG00000069122	ENSG00000066379	7	1.66872e-15
OID20757	ENSG00000115590	ENSG00000066379	1	9.31578e-11
OID30902	ENSG00000170275	ENSG00000066379	3	2.55655e-15
OID21413	ENSG00000106927	ENSG00000066379	5	5.08566e-18
OID21155	ENSG00000067182	ENSG00000066379	2	5.09022e-13
OID20216	ENSG00000124145	ENSG00000066379	6	9.34432e-32
OID20539	ENSG00000139540	ENSG00000066379	3	1.97844e-16
OID21394	ENSG00000105492	ENSG00000066379	16	5.3528e-32
OID20330	ENSG00000078098	ENSG00000066379	10	4.237e-29
OID30422	ENSG00000081985	ENSG00000066379	3	1.56018e-13
OID20637	ENSG00000012124	ENSG00000066379	7	4.40407e-22
OID20318	ENSG00000183087	ENSG00000066379	1	2.53609e-11
OID21133	ENSG00000104921	ENSG00000066379	7	1.16767e-18
OID30233	ENSG00000131808	ENSG00000066382	2	2.69656e-18
OID31091	ENSG00000187871	ENSG00000066382	1	7.56783e-11
OID30461	ENSG00000174564	ENSG00000066405	1	2.39837e-19
OID21383	ENSG00000163283	ENSG00000066405	2	3.48546e-17
OID20296	ENSG00000169919	ENSG00000066405	1	1.23164e-16
OID30710	ENSG00000117151	ENSG00000066405	1	6.11854e-33
OID20660	ENSG00000256043	ENSG00000066405	1	2.96955e-12
OID30588	ENSG00000111452	ENSG00000066405	1	8.76031e-11
OID20676	ENSG00000172594	ENSG00000066405	1	3.66868e-13
OID21092	ENSG00000113805	ENSG00000066405	1	2.50913e-14
OID20347	ENSG00000150656	ENSG00000066405	1	3.66866e-13
OID20978	ENSG00000081051	ENSG00000066422	1	1.62702e-49
OID30403	ENSG00000100604	ENSG00000066427	1	1.79926e-16
OID31149	ENSG00000066427	ENSG00000066427	12	0
OID20773	ENSG00000100600	ENSG00000066455	4	2.34461e-39
OID31149	ENSG00000066427	ENSG00000066455	1	8.93308e-18
OID21478	ENSG00000066468	ENSG00000066468	5	3.25385e-38
OID21084	ENSG00000140105	ENSG00000066629	1	6.57332e-18
OID30815	ENSG00000103316	ENSG00000066654	2	1.96181e-28
OID20237	ENSG00000169344	ENSG00000066654	1	6.23839e-12
OID31271	ENSG00000122779	ENSG00000066697	1	6.4438e-15
OID21338	ENSG00000023318	ENSG00000066697	1	2.24496e-10
OID20263	ENSG00000198125	ENSG00000066697	3	1.65709e-15
OID20492	ENSG00000166126	ENSG00000066735	1	1.52385e-20
OID30244	ENSG00000185567	ENSG00000066735	1	2.86189e-63
OID30334	ENSG00000205221	ENSG00000066827	1	2.57779e-19
OID21322	ENSG00000008513	ENSG00000066827	1	2.46693e-21
OID20226	ENSG00000091986	ENSG00000066827	1	1.47324e-32
OID20377	ENSG00000196352	ENSG00000066827	1	1.30748e-12
OID30585	ENSG00000087085	ENSG00000066923	23	2.06397e-93
OID21026	ENSG00000038427	ENSG00000066923	12	1.56634e-23
OID20242	ENSG00000196411	ENSG00000066923	1	1.1542e-13
OID21129	ENSG00000085514	ENSG00000066923	7	0
OID20197	ENSG00000121716	ENSG00000066923	7	0
OID21171	ENSG00000105388	ENSG00000066923	4	3.49231e-15
OID21465	ENSG00000113070	ENSG00000066923	1	1.517e-10
OID30394	ENSG00000174807	ENSG00000066923	16	2.92595e-36
OID30232	ENSG00000230989	ENSG00000066923	8	2.78662e-17
OID20219	ENSG00000165953	ENSG00000066923	15	3.01723e-25
OID20384	ENSG00000106333	ENSG00000066923	8	5.8397e-20
OID20351	ENSG00000179954	ENSG00000066923	8	3.63377e-14
OID21317	ENSG00000166997	ENSG00000066923	19	2.57688e-63
OID20680	ENSG00000103855	ENSG00000066933	3	1.13933e-19
OID21066	ENSG00000107984	ENSG00000067057	2	4.43269e-13
OID20342	ENSG00000106366	ENSG00000067057	2	3.24951e-11
OID20741	ENSG00000100311	ENSG00000067057	2	2.43358e-11
OID30682	ENSG00000161911	ENSG00000067057	2	6.47217e-12
OID20709	ENSG00000118523	ENSG00000067057	2	1.15499e-11
OID21479	ENSG00000088882	ENSG00000067057	2	2.45421e-12
OID21524	ENSG00000150630	ENSG00000067057	2	1.8552e-11
OID20740	ENSG00000154188	ENSG00000067057	2	1.71427e-13
OID21511	ENSG00000113140	ENSG00000067057	2	1.36372e-11
OID20313	ENSG00000197461	ENSG00000067057	2	2.06877e-11
OID21070	ENSG00000142192	ENSG00000067057	2	5.64007e-11
OID30345	ENSG00000158825	ENSG00000067064	2	1.57534e-14
OID20823	ENSG00000148377	ENSG00000067064	5	0
OID20723	ENSG00000164265	ENSG00000067064	1	3.97768e-11
OID20712	ENSG00000187957	ENSG00000067066	1	3.22753e-14
OID30281	ENSG00000156966	ENSG00000067066	1	3.25493e-64
OID20147	ENSG00000134352	ENSG00000067113	1	1.54309e-12
OID30475	ENSG00000164509	ENSG00000067113	6	0
OID21065	ENSG00000182175	ENSG00000067141	1	2.71295e-12
OID20680	ENSG00000103855	ENSG00000067141	3	0
OID21029	ENSG00000130303	ENSG00000067141	1	6.884e-11
OID31066	ENSG00000067141	ENSG00000067141	1	1.60614e-12
OID21102	ENSG00000162896	ENSG00000067141	1	4.796e-11
OID20105	ENSG00000130234	ENSG00000067141	1	1.236e-17
OID20561	ENSG00000154639	ENSG00000067141	1	9.817e-11
OID21365	ENSG00000114113	ENSG00000067167	2	9.57651e-17
OID20748	ENSG00000171747	ENSG00000067167	1	7.75379e-13
OID20200	ENSG00000145384	ENSG00000067167	2	5.76235e-23
OID20150	ENSG00000147592	ENSG00000067167	8	2.78846e-65
OID20284	ENSG00000131981	ENSG00000067167	2	2.21219e-13
OID20076	ENSG00000170231	ENSG00000067167	11	5.6261e-173
OID20723	ENSG00000164265	ENSG00000067167	1	9.73365e-11
OID30086	ENSG00000132744	ENSG00000067167	1	5.93538e-11
OID21155	ENSG00000067182	ENSG00000067182	1	5.46226e-13
OID21527	ENSG00000139193	ENSG00000067182	1	3.61666e-14
OID21258	ENSG00000161381	ENSG00000067191	1	4.61071e-42
OID20501	ENSG00000205186	ENSG00000067191	2	1.19597e-20
OID21520	ENSG00000141736	ENSG00000067191	2	1.17096e-15
OID31500	ENSG00000114013	ENSG00000067208	8	1.30519e-15
OID30380	ENSG00000081237	ENSG00000067208	2	3.42829e-11
OID30519	ENSG00000067208	ENSG00000067208	12	9.1555e-38
OID20253	ENSG00000074181	ENSG00000067208	1	3.22714e-11
OID30598	ENSG00000166482	ENSG00000067208	10	5.01863e-19
OID20376	ENSG00000150093	ENSG00000067208	10	1.99221e-15
OID20619	ENSG00000010404	ENSG00000067208	3	2.36743e-11
OID20756	ENSG00000204305	ENSG00000067208	1	1.34795e-10
OID21483	ENSG00000158481	ENSG00000067208	5	7.0976e-12
OID20666	ENSG00000113302	ENSG00000067208	1	1.00472e-10
OID21057	ENSG00000140538	ENSG00000067208	17	7.92894e-29
OID20375	ENSG00000145850	ENSG00000067208	2	4.06355e-11
OID20595	ENSG00000163606	ENSG00000067208	3	6.75928e-11
OID20680	ENSG00000103855	ENSG00000067221	2	0
OID20889	ENSG00000167178	ENSG00000067221	19	1.62217e-49
OID20680	ENSG00000103855	ENSG00000067225	2	3.88858e-30
OID20147	ENSG00000134352	ENSG00000067248	1	9.13732e-16
OID30475	ENSG00000164509	ENSG00000067248	2	7.97095e-34
OID30059	ENSG00000023909	ENSG00000067334	2	7.46245e-13
OID20296	ENSG00000169919	ENSG00000067369	3	1.31211e-14
OID20676	ENSG00000172594	ENSG00000067369	2	1.87196e-11
OID21126	ENSG00000196083	ENSG00000067369	10	5.0631e-16
OID20347	ENSG00000150656	ENSG00000067369	1	4.26569e-11
OID20978	ENSG00000081051	ENSG00000067369	16	1.78758e-106
OID21315	ENSG00000089692	ENSG00000067369	1	5.47199e-11
OID20404	ENSG00000090512	ENSG00000067369	11	4.31344e-23
OID30573	ENSG00000167004	ENSG00000067369	2	7.91615e-14
OID21028	ENSG00000166311	ENSG00000067369	2	4.30239e-13
OID21500	ENSG00000174080	ENSG00000067369	11	1.24722e-17
OID20253	ENSG00000074181	ENSG00000067369	4	3.44911e-14
OID20947	ENSG00000166682	ENSG00000067369	1	3.8794e-11
OID21468	ENSG00000127415	ENSG00000067369	3	1.27036e-14
OID30710	ENSG00000117151	ENSG00000067369	11	4.88528e-21
OID21092	ENSG00000113805	ENSG00000067369	7	3.09113e-16
OID31359	ENSG00000042832	ENSG00000067533	1	2.43372e-10
OID31504	ENSG00000114204	ENSG00000067560	1	6.06774e-13
OID30411	ENSG00000142615	ENSG00000067560	1	3.67397e-15
OID20252	ENSG00000170890	ENSG00000067560	1	3.66961e-16
OID30693	ENSG00000175535	ENSG00000067560	1	2.09662e-14
OID20695	ENSG00000275302	ENSG00000067560	1	2.89992e-21
OID20357	ENSG00000114378	ENSG00000067560	2	3.08568e-19
OID20786	ENSG00000188157	ENSG00000067560	1	2.29016e-11
OID20340	ENSG00000240038	ENSG00000067560	1	4.97372e-12
OID30153	ENSG00000229453	ENSG00000067560	3	8.88047e-45
OID20333	ENSG00000243480	ENSG00000067560	1	9.25711e-12
OID20289	ENSG00000153002	ENSG00000067560	1	9.08804e-15
OID30387	ENSG00000164054	ENSG00000067560	1	2.25826e-22
OID31157	ENSG00000141086	ENSG00000067560	1	2.2324e-11
OID21307	ENSG00000196549	ENSG00000067560	1	1.01419e-15
OID20102	ENSG00000124469	ENSG00000067560	1	1.25145e-11
OID20186	ENSG00000001617	ENSG00000067560	2	9.92175e-21
OID20298	ENSG00000142789	ENSG00000067560	1	1.19481e-15
OID20816	ENSG00000241186	ENSG00000067560	2	2.1347e-156
OID20280	ENSG00000091704	ENSG00000067560	1	2.55715e-12
OID30713	ENSG00000173531	ENSG00000067560	1	0
OID30150	ENSG00000131096	ENSG00000067596	2	8.02653e-29
OID30599	ENSG00000010319	ENSG00000067596	1	7.64877e-28
OID21382	ENSG00000108828	ENSG00000067596	5	1.9202e-53
OID31440	ENSG00000238083	ENSG00000067596	5	6.43415e-37
OID21130	ENSG00000161649	ENSG00000067596	2	1.29326e-11
OID20389	ENSG00000131471	ENSG00000067596	7	8.57755e-127
OID21159	ENSG00000030582	ENSG00000067596	1	1.34102e-133
OID21260	ENSG00000054179	ENSG00000067596	1	2.55146e-10
OID31411	ENSG00000184988	ENSG00000067596	1	7.70044e-14
OID20296	ENSG00000169919	ENSG00000067601	4	8.76892e-19
OID20753	ENSG00000152595	ENSG00000067704	1	1.71019e-16
OID20345	ENSG00000168140	ENSG00000067836	1	1.96789e-13
OID21055	ENSG00000130287	ENSG00000067836	2	3.09854e-12
OID30643	ENSG00000103174	ENSG00000067836	10	4.78973e-30
OID20509	ENSG00000122711	ENSG00000067900	1	3.23819e-13
OID21305	ENSG00000167261	ENSG00000067955	1	7.65078e-46
OID20243	ENSG00000179776	ENSG00000067955	1	1.48823e-13
OID21473	ENSG00000103066	ENSG00000067955	3	2.53584e-60
OID21366	ENSG00000172831	ENSG00000067955	2	4.75815e-19
OID20196	ENSG00000049130	ENSG00000067955	1	6.30186e-18
OID30677	ENSG00000213398	ENSG00000067955	1	1.07879e-21
OID20889	ENSG00000167178	ENSG00000067955	1	1.24157e-10
OID31157	ENSG00000141086	ENSG00000067955	1	9.38544e-11
OID30620	ENSG00000240654	ENSG00000067955	1	4.29188e-11
OID20357	ENSG00000114378	ENSG00000068001	1	4.37447e-18
OID30893	ENSG00000243477	ENSG00000068001	1	3.06707e-11
OID20186	ENSG00000001617	ENSG00000068001	1	1.15424e-14
OID30762	ENSG00000055955	ENSG00000068001	1	8.19561e-16
OID20816	ENSG00000241186	ENSG00000068001	1	1.26669e-38
OID20352	ENSG00000162267	ENSG00000068001	1	4.44512e-21
OID20102	ENSG00000124469	ENSG00000068001	1	1.61601e-14
OID20816	ENSG00000241186	ENSG00000068028	3	6.62774e-37
OID20357	ENSG00000114378	ENSG00000068028	1	1.2151e-12
OID20352	ENSG00000162267	ENSG00000068028	1	5.83729e-17
OID20695	ENSG00000275302	ENSG00000068028	1	2.76555e-12
OID20102	ENSG00000124469	ENSG00000068028	2	8.18182e-18
OID30893	ENSG00000243477	ENSG00000068028	3	3.62754e-15
OID20186	ENSG00000001617	ENSG00000068028	2	1.30174e-44
OID30713	ENSG00000173531	ENSG00000068028	2	0
OID30387	ENSG00000164054	ENSG00000068028	1	1.56474e-18
OID20921	ENSG00000114779	ENSG00000068028	3	6.35358e-34
OID30397	ENSG00000173546	ENSG00000068028	1	6.30118e-12
OID21285	ENSG00000013810	ENSG00000068078	18	1.74767e-112
OID31378	ENSG00000123609	ENSG00000068079	11	6.57836e-20
OID20389	ENSG00000131471	ENSG00000068079	11	0
OID31440	ENSG00000238083	ENSG00000068079	12	1.25413e-22
OID21382	ENSG00000108828	ENSG00000068079	17	1.86418e-105
OID31411	ENSG00000184988	ENSG00000068079	10	3.59134e-53
OID21130	ENSG00000161649	ENSG00000068079	3	6.11397e-16
OID20417	ENSG00000120708	ENSG00000068097	1	1.43714e-11
OID21079	ENSG00000134755	ENSG00000068097	1	3.00107e-13
OID20241	ENSG00000167434	ENSG00000068097	26	0
OID20739	ENSG00000101307	ENSG00000068097	2	2.5792e-14
OID21100	ENSG00000005381	ENSG00000068097	26	4.37923e-19
OID20389	ENSG00000131471	ENSG00000068120	5	8.08565e-239
OID31440	ENSG00000238083	ENSG00000068120	4	2.21718e-25
OID20389	ENSG00000131471	ENSG00000068137	1	0
OID31291	ENSG00000108375	ENSG00000068489	3	4.26373e-35
OID30278	ENSG00000121064	ENSG00000068489	1	4.18467e-51
OID21100	ENSG00000005381	ENSG00000068489	3	3.4737e-28
OID20963	ENSG00000167419	ENSG00000068489	3	6.33753e-52
OID31426	ENSG00000159685	ENSG00000068615	8	9.71881e-19
OID30691	ENSG00000152291	ENSG00000068615	12	4.07179e-18
OID31397	ENSG00000132305	ENSG00000068615	19	2.1441e-52
OID21247	ENSG00000131095	ENSG00000068615	4	3.36332e-12
OID21018	ENSG00000153563	ENSG00000068615	11	7.10216e-40
OID21431	ENSG00000042493	ENSG00000068615	1	3.38076e-12
OID30691	ENSG00000152291	ENSG00000068654	1	1.09095e-13
OID21431	ENSG00000042493	ENSG00000068654	1	1.40497e-39
OID31397	ENSG00000132305	ENSG00000068654	6	2.55517e-19
OID20979	ENSG00000132031	ENSG00000068697	4	0
OID20873	ENSG00000126259	ENSG00000068697	4	2.46379e-15
OID30679	ENSG00000161944	ENSG00000068724	2	1.35893e-13
OID20171	ENSG00000180398	ENSG00000068724	3	7.31957e-36
OID20695	ENSG00000275302	ENSG00000068745	2	5.54013e-43
OID20816	ENSG00000241186	ENSG00000068745	12	1.33032e-64
OID20786	ENSG00000188157	ENSG00000068745	1	1.61556e-11
OID20921	ENSG00000114779	ENSG00000068745	1	1.11106e-19
OID20774	ENSG00000173402	ENSG00000068745	9	2.38429e-39
OID30762	ENSG00000055955	ENSG00000068745	1	2.32752e-11
OID20186	ENSG00000001617	ENSG00000068745	18	1.68416e-42
OID21078	ENSG00000169877	ENSG00000068745	1	1.83094e-24
OID30713	ENSG00000173531	ENSG00000068745	10	0
OID20352	ENSG00000162267	ENSG00000068745	1	1.02231e-20
OID20682	ENSG00000143627	ENSG00000068745	1	1.59538e-15
OID31103	ENSG00000153802	ENSG00000068745	1	6.24584e-11
OID30740	ENSG00000211677	ENSG00000068745	1	2.73144e-13
OID30387	ENSG00000164054	ENSG00000068745	2	5.20416e-39
OID21456	ENSG00000124490	ENSG00000068745	3	3.97886e-12
OID20357	ENSG00000114378	ENSG00000068745	14	8.55436e-56
OID20732	ENSG00000170476	ENSG00000068745	1	1.90277e-10
OID20571	ENSG00000160801	ENSG00000068745	1	2.48129e-11
OID21336	ENSG00000130560	ENSG00000068745	2	8.07019e-12
OID30153	ENSG00000229453	ENSG00000068745	6	1.25996e-20
OID21191	ENSG00000168056	ENSG00000068831	1	1.04506e-42
OID20644	ENSG00000126432	ENSG00000068831	1	1.44534e-11
OID30644	ENSG00000110025	ENSG00000068831	1	6.94869e-36
OID30232	ENSG00000230989	ENSG00000068878	3	4.77825e-30
OID21230	ENSG00000143942	ENSG00000068878	4	1.74549e-51
OID21261	ENSG00000136698	ENSG00000068885	6	1.43176e-18
OID20939	ENSG00000127578	ENSG00000068885	4	1.72961e-13
OID20667	ENSG00000204539	ENSG00000068903	1	2.95444e-18
OID31011	ENSG00000167641	ENSG00000068903	1	2.31749e-11
OID20720	ENSG00000167642	ENSG00000068903	1	5.85656e-39
OID30202	ENSG00000169900	ENSG00000068903	1	6.05682e-11
OID20748	ENSG00000171747	ENSG00000068903	2	5.37485e-16
OID21375	ENSG00000068903	ENSG00000068903	1	2.7172e-23
OID20513	ENSG00000153094	ENSG00000068903	1	1.98151e-48
OID21462	ENSG00000168703	ENSG00000068903	1	7.30486e-15
OID31473	ENSG00000178597	ENSG00000068903	1	2.3618e-19
OID21230	ENSG00000143942	ENSG00000068912	5	1.212e-51
OID30644	ENSG00000110025	ENSG00000068971	2	2.88139e-30
OID30554	ENSG00000173511	ENSG00000068971	1	1.54947e-10
OID21191	ENSG00000168056	ENSG00000068971	1	2.13392e-30
OID31437	ENSG00000149735	ENSG00000068971	2	8.52043e-233
OID21191	ENSG00000168056	ENSG00000068976	5	3.92692e-82
OID21252	ENSG00000172889	ENSG00000068976	1	4.70947e-21
OID30644	ENSG00000110025	ENSG00000068976	6	1.54415e-65
OID21495	ENSG00000113621	ENSG00000069011	4	4.21359e-109
OID20359	ENSG00000041982	ENSG00000069018	1	9.41948e-42
OID31459	ENSG00000112818	ENSG00000069122	4	1.63766e-33
OID21469	ENSG00000186074	ENSG00000069188	1	2.52155e-12
OID30662	ENSG00000069188	ENSG00000069188	6	1.51806e-170
OID21010	ENSG00000167850	ENSG00000069188	1	3.16821e-143
OID21100	ENSG00000005381	ENSG00000069248	9	2.42001e-34
OID31449	ENSG00000198900	ENSG00000069275	13	0
OID20149	ENSG00000162877	ENSG00000069275	14	0
OID20634	ENSG00000163531	ENSG00000069275	2	1.62613e-32
OID30628	ENSG00000196188	ENSG00000069275	8	4.72398e-20
OID21426	ENSG00000184144	ENSG00000069275	4	0
OID20097	ENSG00000104812	ENSG00000069345	1	1.24598e-12
OID30727	ENSG00000130203	ENSG00000069399	1	3.37809e-27
OID20222	ENSG00000130202	ENSG00000069399	1	1.22421e-19
OID20657	ENSG00000153208	ENSG00000069431	1	2.28853e-12
OID20852	ENSG00000104635	ENSG00000069431	1	4.73221e-11
OID30607	ENSG00000111215	ENSG00000069493	1	6.52467e-12
OID30464	ENSG00000150045	ENSG00000069493	3	1.48155e-16
OID20789	ENSG00000103024	ENSG00000069493	1	4.54899e-21
OID20099	ENSG00000150048	ENSG00000069493	1	1.61169e-11
OID20636	ENSG00000172243	ENSG00000069493	14	1.09015e-63
OID20629	ENSG00000111796	ENSG00000069493	33	1.12109e-63
OID30730	ENSG00000126838	ENSG00000069493	5	3.90498e-48
OID30552	ENSG00000172322	ENSG00000069493	3	1.18862e-17
OID30263	ENSG00000182718	ENSG00000069667	4	7.01388e-68
OID20182	ENSG00000146700	ENSG00000069667	1	4.04211e-11
OID21282	ENSG00000074276	ENSG00000069667	1	5.75697e-16
OID21520	ENSG00000141736	ENSG00000069667	1	2.37451e-10
OID21075	ENSG00000100031	ENSG00000069667	1	5.43413e-11
OID30388	ENSG00000118094	ENSG00000069667	2	5.82176e-16
OID21508	ENSG00000122121	ENSG00000069667	2	9.46139e-25
OID20219	ENSG00000165953	ENSG00000069667	2	1.0688e-24
OID21405	ENSG00000136943	ENSG00000069667	1	2.03235e-10
OID21397	ENSG00000177106	ENSG00000069696	15	1.53864e-201
OID20193	ENSG00000099834	ENSG00000069696	6	0
OID20255	ENSG00000069702	ENSG00000069702	2	1.70343e-43
OID30521	ENSG00000049759	ENSG00000069869	8	1.63524e-29
OID21443	ENSG00000166450	ENSG00000069869	13	4.04542e-80
OID20511	ENSG00000125650	ENSG00000069869	1	2.19216e-12
OID20708	ENSG00000167656	ENSG00000069943	12	1.02747e-13
OID20593	ENSG00000204516	ENSG00000069943	31	1.31173e-54
OID21443	ENSG00000166450	ENSG00000069943	12	9.15937e-32
OID20728	ENSG00000104112	ENSG00000069956	5	2.39625e-240
OID20728	ENSG00000104112	ENSG00000069966	21	0
OID20593	ENSG00000204516	ENSG00000069974	4	1.99957e-27
OID21443	ENSG00000166450	ENSG00000069974	24	3.03262e-46
OID20394	ENSG00000093072	ENSG00000069998	9	2.84625e-33
OID21089	ENSG00000177663	ENSG00000069998	8	0
OID20086	ENSG00000093010	ENSG00000070010	1	3.03301e-34
OID20193	ENSG00000099834	ENSG00000070031	2	0
OID20170	ENSG00000170558	ENSG00000070031	1	5.12686e-11
OID21397	ENSG00000177106	ENSG00000070031	5	1.89068e-107
OID31042	ENSG00000174672	ENSG00000070031	1	1.15503e-18
OID21397	ENSG00000177106	ENSG00000070047	6	2.24302e-185
OID20193	ENSG00000099834	ENSG00000070047	2	4.19164e-253
OID31096	ENSG00000157654	ENSG00000070061	1	1.28286e-11
OID21191	ENSG00000168056	ENSG00000070081	2	2.99048e-11
OID20732	ENSG00000170476	ENSG00000070081	13	6.27761e-29
OID21257	ENSG00000147571	ENSG00000070081	10	1.01771e-16
OID20394	ENSG00000093072	ENSG00000070081	5	1.15526e-18
OID31490	ENSG00000188211	ENSG00000070081	5	0
OID21100	ENSG00000005381	ENSG00000070081	8	1.49175e-14
OID21448	ENSG00000070081	ENSG00000070081	5	0
OID20931	ENSG00000138744	ENSG00000070081	6	2.75322e-13
OID30554	ENSG00000173511	ENSG00000070081	11	2.21938e-20
OID20185	ENSG00000120256	ENSG00000070081	1	5.22076e-13
OID20665	ENSG00000117560	ENSG00000070081	1	1.9863e-10
OID31096	ENSG00000157654	ENSG00000070159	1	1.803e-10
OID20992	ENSG00000033170	ENSG00000070182	4	5.49264e-17
OID20524	ENSG00000070190	ENSG00000070190	10	5.04442e-64
OID30612	ENSG00000196616	ENSG00000070190	1	1.40986e-10
OID20340	ENSG00000240038	ENSG00000070193	1	2.81011e-10
OID20333	ENSG00000243480	ENSG00000070193	2	1.05733e-12
OID30279	ENSG00000131050	ENSG00000070193	2	1.38237e-29
OID30574	ENSG00000112964	ENSG00000070193	2	3.7524e-20
OID21499	ENSG00000167748	ENSG00000070193	1	8.00708e-12
OID20569	ENSG00000151882	ENSG00000070193	1	6.35545e-12
OID21424	ENSG00000040608	ENSG00000070371	1	1.97435e-18
OID20086	ENSG00000093010	ENSG00000070371	1	2.05397e-22
OID31515	ENSG00000099864	ENSG00000070388	2	2.04354e-16
OID20782	ENSG00000070404	ENSG00000070388	1	3.51936e-11
OID20782	ENSG00000070404	ENSG00000070404	2	9.58945e-25
OID21465	ENSG00000113070	ENSG00000070413	13	6.96648e-17
OID20746	ENSG00000145794	ENSG00000070413	34	2.38471e-24
OID20381	ENSG00000185245	ENSG00000070413	4	2.70516e-12
OID20086	ENSG00000093010	ENSG00000070413	1	3.41045e-23
OID30688	ENSG00000124299	ENSG00000070413	1	2.15286e-10
OID20626	ENSG00000172270	ENSG00000070423	1	8.6502e-20
OID20329	ENSG00000196415	ENSG00000070423	1	1.08112e-30
OID31515	ENSG00000099864	ENSG00000070423	1	5.47114e-11
OID31426	ENSG00000159685	ENSG00000070476	3	1.51203e-90
OID20352	ENSG00000162267	ENSG00000070476	14	5.84508e-19
OID20570	ENSG00000163661	ENSG00000070476	38	1.79651e-22
OID20674	ENSG00000131142	ENSG00000070501	1	3.39417e-12
OID20934	ENSG00000104371	ENSG00000070501	9	0
OID20247	ENSG00000104368	ENSG00000070501	3	2.50571e-17
OID20233	ENSG00000196937	ENSG00000070526	1	3.2443e-16
OID20933	ENSG00000146013	ENSG00000070526	1	3.49961e-17
OID20179	ENSG00000134812	ENSG00000070526	2	1.14514e-19
OID31475	ENSG00000205531	ENSG00000070526	1	2.71962e-10
OID20967	ENSG00000104689	ENSG00000070540	6	1.88612e-18
OID20888	ENSG00000134962	ENSG00000070540	1	4.32401e-14
OID20751	ENSG00000184164	ENSG00000070540	1	1.60157e-10
OID30395	ENSG00000137441	ENSG00000070540	4	2.90258e-16
OID30348	ENSG00000108950	ENSG00000070540	19	1.61354e-179
OID20190	ENSG00000168995	ENSG00000070540	2	5.43691e-14
OID20592	ENSG00000120659	ENSG00000070540	1	1.07844e-10
OID21032	ENSG00000129103	ENSG00000070540	3	3.11886e-15
OID30734	ENSG00000080618	ENSG00000070540	1	7.62971e-13
OID20617	ENSG00000136026	ENSG00000070540	3	1.07494e-13
OID30289	ENSG00000137106	ENSG00000070601	1	1.51188e-13
OID30641	ENSG00000137101	ENSG00000070610	13	9.7952e-30
OID21065	ENSG00000182175	ENSG00000070610	11	0
OID21417	ENSG00000107159	ENSG00000070610	1	9.54317e-11
OID20169	ENSG00000115884	ENSG00000070614	1	5.54777e-13
OID30413	ENSG00000196743	ENSG00000070614	2	4.14731e-75
OID20268	ENSG00000113721	ENSG00000070614	1	1.64037e-12
OID20934	ENSG00000104371	ENSG00000070718	39	4.5802e-175
OID21145	ENSG00000028137	ENSG00000070731	4	3.29922e-16
OID21078	ENSG00000169877	ENSG00000070731	2	1.17732e-14
OID20933	ENSG00000146013	ENSG00000070731	7	1.95382e-33
OID20169	ENSG00000115884	ENSG00000070731	1	3.13249e-11
OID21174	ENSG00000048392	ENSG00000070756	1	1.83108e-38
OID21247	ENSG00000131095	ENSG00000070756	3	4.08334e-20
OID21451	ENSG00000131080	ENSG00000070759	2	3.94921e-13
OID20172	ENSG00000163534	ENSG00000070759	4	2.30117e-14
OID30277	ENSG00000177098	ENSG00000070759	2	4.63206e-11
OID30641	ENSG00000137101	ENSG00000070759	2	8.57105e-11
OID20962	ENSG00000117450	ENSG00000070759	2	8.24116e-23
OID30603	ENSG00000126088	ENSG00000070759	20	2.78598e-146
OID21008	ENSG00000062038	ENSG00000070759	2	1.82026e-12
OID30481	ENSG00000171004	ENSG00000070759	2	2.26037e-13
OID20976	ENSG00000006210	ENSG00000070770	1	2.07218e-19
OID31473	ENSG00000178597	ENSG00000070770	1	9.53764e-15
OID20172	ENSG00000163534	ENSG00000070785	1	1.7208e-16
OID21008	ENSG00000062038	ENSG00000070785	1	7.65079e-11
OID30481	ENSG00000171004	ENSG00000070785	1	3.69073e-12
OID30603	ENSG00000126088	ENSG00000070785	15	0
OID30681	ENSG00000182578	ENSG00000070808	1	7.91138e-31
OID20268	ENSG00000113721	ENSG00000070808	6	5.14171e-69
OID20298	ENSG00000142789	ENSG00000070831	10	4.30866e-95
OID20383	ENSG00000142798	ENSG00000070831	1	1.47091e-14
OID20180	ENSG00000142910	ENSG00000070831	1	7.70524e-11
OID20654	ENSG00000173372	ENSG00000070886	3	0
OID21384	ENSG00000204655	ENSG00000070886	1	4.15449e-11
OID20978	ENSG00000081051	ENSG00000070950	12	3.49148e-25
OID21474	ENSG00000057019	ENSG00000070961	1	1.51912e-11
OID30701	ENSG00000175336	ENSG00000070961	1	4.65307e-12
OID30576	ENSG00000167851	ENSG00000070961	5	0
OID20480	ENSG00000159958	ENSG00000070961	3	4.04114e-37
OID30264	ENSG00000134443	ENSG00000070961	2	4.58709e-19
OID21044	ENSG00000166734	ENSG00000070961	4	2.46329e-46
OID30543	ENSG00000173762	ENSG00000070961	4	5.11557e-59
OID21515	ENSG00000143162	ENSG00000070961	1	1.92365e-14
OID21010	ENSG00000167850	ENSG00000070961	6	1.21505e-280
OID31440	ENSG00000238083	ENSG00000070961	3	4.02035e-23
OID21460	ENSG00000134757	ENSG00000070961	4	4.10938e-183
OID21423	ENSG00000143641	ENSG00000070961	1	2.30433e-50
OID21409	ENSG00000185985	ENSG00000070961	3	1.82228e-22
OID20257	ENSG00000187800	ENSG00000070961	1	2.15381e-10
OID20090	ENSG00000169347	ENSG00000070961	1	1.95972e-18
OID21090	ENSG00000176435	ENSG00000070961	3	1.66468e-26
OID20250	ENSG00000115602	ENSG00000071054	8	6.68409e-51
OID20487	ENSG00000115598	ENSG00000071054	1	2.77286e-160
OID20652	ENSG00000115604	ENSG00000071054	6	1.37722e-51
OID21116	ENSG00000115594	ENSG00000071054	7	2.98279e-30
OID20757	ENSG00000115590	ENSG00000071054	10	0
OID20250	ENSG00000115602	ENSG00000071082	1	1.32751e-41
OID21116	ENSG00000115594	ENSG00000071082	1	6.38727e-30
OID20757	ENSG00000115590	ENSG00000071082	1	1.93247e-168
OID30715	ENSG00000096006	ENSG00000071082	1	1.11961e-11
OID30329	ENSG00000135838	ENSG00000071127	2	2.76436e-19
OID21081	ENSG00000118257	ENSG00000071189	7	6.04339e-23
OID30378	ENSG00000163520	ENSG00000071189	1	2.23087e-11
OID30410	ENSG00000133110	ENSG00000071189	7	3.88183e-38
OID20725	ENSG00000127083	ENSG00000071189	7	3.80204e-15
OID21139	ENSG00000161638	ENSG00000071189	3	8.32226e-13
OID21121	ENSG00000034971	ENSG00000071189	4	5.78829e-12
OID21026	ENSG00000038427	ENSG00000071189	1	3.83968e-12
OID20159	ENSG00000157766	ENSG00000071189	2	8.76235e-12
OID20264	ENSG00000050165	ENSG00000071189	7	6.57736e-26
OID30343	ENSG00000106278	ENSG00000071189	2	6.26468e-12
OID20701	ENSG00000150938	ENSG00000071189	1	1.6696e-10
OID20734	ENSG00000169855	ENSG00000071189	2	2.47493e-12
OID30683	ENSG00000109610	ENSG00000071189	4	7.44806e-14
OID21377	ENSG00000109586	ENSG00000071189	7	1.83199e-15
OID30234	ENSG00000122707	ENSG00000071189	2	2.49253e-11
OID21062	ENSG00000165457	ENSG00000071189	6	9.49373e-17
OID21289	ENSG00000174938	ENSG00000071189	3	2.32067e-11
OID20318	ENSG00000183087	ENSG00000071189	3	1.49067e-13
OID30397	ENSG00000173546	ENSG00000071189	7	3.30999e-28
OID21488	ENSG00000100095	ENSG00000071189	2	3.78462e-12
OID30788	ENSG00000171560	ENSG00000071189	2	1.41614e-11
OID20396	ENSG00000162692	ENSG00000071189	5	2.31241e-13
OID30394	ENSG00000174807	ENSG00000071189	7	1.64513e-26
OID21443	ENSG00000166450	ENSG00000071189	3	5.78542e-13
OID30748	ENSG00000181092	ENSG00000071189	2	3.94332e-11
OID20254	ENSG00000119681	ENSG00000071189	7	7.26238e-21
OID20731	ENSG00000095970	ENSG00000071203	2	3.38644e-20
OID20486	ENSG00000096996	ENSG00000071203	4	2.66728e-52
OID21333	ENSG00000175489	ENSG00000071203	3	1.79464e-31
OID30687	ENSG00000134827	ENSG00000071203	2	3.3851e-13
OID21062	ENSG00000165457	ENSG00000071203	1	5.79986e-11
OID20987	ENSG00000100721	ENSG00000071203	2	2.73948e-13
OID21137	ENSG00000135077	ENSG00000071203	1	3.69557e-15
OID30572	ENSG00000126016	ENSG00000071205	1	7.23776e-23
OID21454	ENSG00000143768	ENSG00000071205	1	4.78118e-15
OID30400	ENSG00000166165	ENSG00000071205	1	1.0769e-10
OID30768	ENSG00000229314	ENSG00000071205	1	3.72268e-15
OID30588	ENSG00000111452	ENSG00000071205	1	3.95939e-11
OID30774	ENSG00000100665	ENSG00000071205	1	6.31622e-13
OID20325	ENSG00000115457	ENSG00000071205	1	1.42943e-12
OID20404	ENSG00000090512	ENSG00000071205	1	3.08516e-12
OID20585	ENSG00000056736	ENSG00000071205	1	2.6267e-11
OID20757	ENSG00000115590	ENSG00000071205	1	1.23617e-12
OID30730	ENSG00000126838	ENSG00000071205	1	1.30004e-11
OID21458	ENSG00000107130	ENSG00000071205	1	3.93468e-12
OID31122	ENSG00000187021	ENSG00000071205	1	9.64588e-11
OID30786	ENSG00000196136	ENSG00000071205	1	8.45939e-15
OID20321	ENSG00000026297	ENSG00000071242	1	0
OID20084	ENSG00000213066	ENSG00000071242	1	5.07581e-13
OID20795	ENSG00000182393	ENSG00000071242	1	4.28006e-13
OID20516	ENSG00000071246	ENSG00000071246	9	1.03027e-47
OID21263	ENSG00000115263	ENSG00000071462	1	1.57314e-10
OID21092	ENSG00000113805	ENSG00000071462	2	1.27563e-24
OID30774	ENSG00000100665	ENSG00000071462	1	5.1772e-11
OID30763	ENSG00000188488	ENSG00000071462	1	1.27183e-15
OID30588	ENSG00000111452	ENSG00000071462	1	1.42374e-15
OID21402	ENSG00000105550	ENSG00000071462	2	3.989e-21
OID30677	ENSG00000213398	ENSG00000071462	1	5.37842e-17
OID20191	ENSG00000221890	ENSG00000071462	4	4.49648e-13
OID21147	ENSG00000157150	ENSG00000071462	1	1.27574e-10
[truncated: 19,805,419 more chars]
